# Identification of robust mortality-associated neutrophil gene programs and cytokine responses using large-scale ARDS endotracheal aspirate scRNA-seq data

**DOI:** 10.1101/2025.08.21.25333911

**Authors:** Owen Whitley, Tim Delemarre, Miguel Reyes, Kimberly Kajihara, Hannah Little-Hooy, Cynthia Chen, Marco De Simone, Min Xu, Haridha Shivram, Jason Hackney, Diana Chang, Xia Gao, Eugene Kim, Nandhini Ramamoorthi, Rafal K. Woycicki, Shoshana Zha, Charles R. Langelier, Sharookh B. Kapadia, Carrie M. Rosenberger, Huwenbo Shi

## Abstract

Myeloid dysregulation is involved in severe Acute Respiratory Distress Syndrome (ARDS), but the mechanistic understanding is still incomplete. We analyzed endotracheal aspirate (ETA) scRNA-seq data from 40 intubated patients (both COVID-19 and non-COVID-19) in the COMET cohort, to uncover cell types and gene programs associated with ARDS mortality. In cell-type-agnostic analyses, we identified neutrophils as a critical cell type prognostic for ARDS mortality. Subsequent analyses uncovered a mortality-associated neutrophil subpopulation characterized by upregulation of IFN-ɣ response and ferroptosis genes, and downregulation of TNF-ɑ response genes. These findings were validated across independent COVID-19 clinical cohorts. Analyses of *in vitro* data further suggested that gene programs active in the mortality-associated neutrophil subpopulation could be attributable to specific cytokine responses. Finally, we confirmed that this mortality-associated neutrophil subpopulation could be induced in rodents via influenza A or SARS-CoV-2 infections, providing insights for modeling this neutrophil phenotype for therapeutic development.

## Supplementary Table 13 for "Identification of robust mortality-associated neutrophil gene programs and cytokine responses using large-scale ARDS endotracheal aspirate scRNA-seq data" (part 1 of 3)

### Sheet: (a) Dex_vs_Media
	LogFC	AveExpr	t	PValue	FDR	B	signif_status
DPM1	0.115827	4.41836	1.02732	0.314829	0.596891	-6.71276	FALSE
SCYL3	0.0702372	3.55935	0.243455	0.809794	0.927203	-6.98151	FALSE
C1orf112	0.23469	0.630829	0.658022	0.51698	0.762988	-6.13817	FALSE
FGR	0.623956	10.7145	3.94667	0.00063085	0.00683973	-1.21873	TRUE
CFH	-0.734563	-3.46921	-0.668882	0.510151	0.75731	-5.3729	FALSE
FUCA2	-0.235495	2.49297	-1.16763	0.254778	0.53247	-6.20606	FALSE
GCLC	0.0201756	4.93753	0.067973	0.946455	0.980552	-7.2302	FALSE
NFYA	-0.373577	6.22626	-2.62145	0.0151733	0.0833909	-4.21791	FALSE
STPG1	0.486119	-2.06164	0.782008	0.442093	0.709298	-5.5843	FALSE
NIPAL3	-0.251172	2.80323	-1.1622	0.256932	0.534447	-6.10728	FALSE
LAS1L	-0.0440256	2.63709	-0.213576	0.832738	0.936096	-6.79291	FALSE
ENPP4	0.0522324	2.77701	0.236009	0.81549	0.92895	-6.87469	FALSE
SEMA3F	-0.192001	-3.57031	-0.169751	0.866673	0.948594	-5.62406	FALSE
ANKIB1	-0.422175	1.7729	-1.89597	0.0704461	0.245371	-4.94929	FALSE
CYP51A1	-0.0430493	3.40115	-0.270128	0.789443	0.917691	-7.01461	FALSE
KRIT1	0.233305	2.27561	1.00865	0.323513	0.604391	-6.27043	FALSE
RAD52	-0.370379	0.0413681	-0.907545	0.37342	0.651083	-5.77806	FALSE
BAD	-0.30246	3.47881	-1.99563	0.0578064	0.21439	-5.22274	FALSE
LAP3	-0.159676	6.28409	-0.579694	0.568338	0.798028	-7.13904	FALSE
CD99	0.120827	3.97617	0.72709	0.474422	0.731431	-6.72462	FALSE
HS3ST1	0.518431	-1.54093	0.85626	0.400584	0.674888	-5.52248	FALSE
AOC1	-0.647597	-2.51577	-1.65952	0.110426	0.327609	-5.07656	FALSE
WNT16	0.20402	-1.44933	0.340907	0.736232	0.891961	-5.93749	FALSE
MAD1L1	-0.0572742	2.97509	-0.256178	0.800064	0.922427	-6.9151	FALSE
LASP1	-0.238942	8.0102	-2.33774	0.0283528	0.13079	-4.83959	FALSE
SNX11	-0.0413654	5.01291	-0.32184	0.750447	0.897656	-7.23601	FALSE
TMEM176A	-0.0066606	-3.7887	-0.0073109	0.994229	0.998008	-5.66889	FALSE
M6PR	-0.779555	7.99072	-5.2632	2.34685e-05	0.00047656	2.08163	TRUE
CYP26B1	-2.33659	-3.8068	-3.01164	0.00616622	0.0414112	-2.21756	TRUE
ICA1	0.272066	1.00114	1.02852	0.314277	0.59672	-6.04885	FALSE
DBNDD1	-0.319121	-2.13508	-0.406129	0.688358	0.867986	-5.61609	FALSE
ALS2	-0.305283	3.05821	-1.72024	0.0986597	0.306307	-5.57223	FALSE
CASP10	1.2605	4.88334	5.59036	1.08498e-05	0.00025231	2.95773	TRUE
CFLAR	-0.257212	9.12903	-1.81402	0.0825891	0.272672	-5.79482	FALSE
TFPI	-0.307702	-0.395929	-0.627089	0.536705	0.777612	-6.07999	FALSE
NDUFAF7	-0.105535	2.21415	-0.450483	0.656531	0.852381	-6.65836	FALSE
RBM5	0.154059	6.73181	1.3648	0.185366	0.446157	-6.43537	FALSE
MTMR7	-0.0898334	-0.270309	-0.243986	0.80938	0.927096	-6.28949	FALSE
ARF5	0.220666	5.77132	2.23939	0.0349708	0.152023	-4.98341	FALSE
SARM1	0.149706	-1.05998	0.248813	0.805688	0.925104	-5.94856	FALSE
POLDIP2	0.195992	4.43915	1.29873	0.206757	0.475056	-6.36258	FALSE
PLXND1	0.610351	1.35967	1.75419	0.0925573	0.294563	-5.00734	FALSE
AK2	-0.78155	5.24789	-3.29123	0.00319173	0.0248074	-2.62102	TRUE
CD38	-0.487656	3.56489	-2.21289	0.0369804	0.158242	-4.63299	FALSE
FKBP4	-0.0798093	2.79075	-0.317444	0.753737	0.899436	-6.78199	FALSE
KDM1A	0.281134	2.37256	1.16082	0.257482	0.534811	-6.10599	FALSE
RBM6	0.0162519	4.28613	0.122597	0.903479	0.962533	-7.16121	FALSE
CAMKK1	0.851748	4.22943	5.50072	1.30523e-05	0.00029457	2.72806	TRUE
RECQL	-0.0972235	3.70888	-0.637261	0.530174	0.772845	-6.83355	FALSE
VPS50	-0.279956	1.51974	-1.17852	0.2505	0.527565	-5.84312	FALSE
ARHGAP33	-0.449236	-1.74257	-0.587785	0.562337	0.793661	-5.656	FALSE
NDUFAB1	-0.188377	2.4389	-0.907098	0.373651	0.651298	-6.37283	FALSE
PDK4	3.02964	-0.810474	6.60858	9.0779e-07	3.22865e-05	5.82791	TRUE
SLC22A16	1.30252	-1.89406	2.22001	0.0364301	0.156518	-3.83242	FALSE
ZMYND10	0.675161	-1.60562	0.905207	0.374631	0.652249	-5.6143	FALSE
SLC25A13	-0.790227	7.28208	-4.18119	0.00035111	0.00427782	-0.603979	TRUE
ST7	-0.0691623	0.233189	-0.126599	0.900345	0.961107	-6.1946	FALSE
CDC27	-0.255299	2.4826	-1.22666	0.232214	0.505832	-6.12545	FALSE
HCCS	-0.0162132	3.19532	-0.103718	0.918282	0.968954	-7.01286	FALSE
DVL2	-0.421308	5.6829	-2.5253	0.0188128	0.0975107	-4.40105	FALSE
UPF1	1.8975	4.83345	13.2432	2.52164e-12	8.57928e-10	18.322	TRUE
SKAP2	0.16957	7.72983	1.41496	0.17032	0.425139	-6.39019	FALSE
SLC25A5	-0.131483	4.44809	-1.03725	0.310276	0.593129	-6.66667	FALSE
MCUB	0.158659	2.09793	0.751491	0.459889	0.722236	-6.39942	FALSE
POLR2J	0.0557923	3.55193	0.350821	0.728878	0.888831	-7.09062	FALSE
DHX33	0.196987	0.241007	0.363338	0.719632	0.884795	-6.16369	FALSE
LIG3	-0.185312	3.18277	-1.13417	0.268269	0.547529	-6.32399	FALSE
RPAP3	-0.396915	4.13187	-2.781	0.010553	0.0628858	-3.70666	FALSE
ACSM3	-1.95617	-1.66407	-3.05994	0.00550087	0.0378162	-2.12077	TRUE
REXO5	-0.346205	-1.30352	-0.492644	0.626879	0.834547	-5.88055	FALSE
CIAPIN1	-0.299185	2.01212	-1.28351	0.211946	0.482004	-5.8578	FALSE
SPPL2B	0.208832	3.09128	1.26636	0.217914	0.489403	-6.17439	FALSE
FAM214B	-0.118849	6.2077	-1.08082	0.290851	0.573704	-6.77193	FALSE
COPZ2	0.335225	-2.39904	0.480984	0.635019	0.839367	-5.63381	FALSE
PRKAR2B	2.25511	-3.91306	3.32861	0.00288937	0.0230327	-1.59026	TRUE
MSL3	1.03095	5.21664	6.12381	2.86785e-06	8.47754e-05	4.24271	TRUE
CREBBP	-0.0500814	5.58723	-0.425738	0.67421	0.862227	-7.2372	FALSE
TSPOAP1	-0.0609352	3.2198	-0.242974	0.810154	0.92729	-6.83214	FALSE
MPO	-0.134825	4.7637	-0.774468	0.446451	0.713127	-6.91964	FALSE
GCFC2	-0.594411	1.09038	-1.9221	0.0669176	0.236507	-4.73069	FALSE
WDR54	-0.568012	0.0263836	-1.2058	0.240009	0.514345	-5.4495	FALSE
CROT	-0.222785	-0.106455	-0.470642	0.642277	0.843582	-5.99023	FALSE
ABCB4	0.207929	1.39478	0.808583	0.426943	0.695407	-6.20977	FALSE
KMT2E	-0.402629	7.57178	-3.42926	0.00226259	0.0189059	-2.43641	FALSE
RHBDD2	0.350262	5.70814	2.65835	0.0139607	0.0782043	-4.13741	FALSE
SOX8	-0.0554188	-3.96826	-0.0733541	0.942151	0.979185	-5.63953	FALSE
IBTK	-0.150805	2.17705	-0.591219	0.560072	0.792314	-6.54282	FALSE
ZNF195	0.215519	1.92554	0.890696	0.382208	0.658636	-6.29816	FALSE
MYCBP2	-0.467198	4.06029	-2.14686	0.0424495	0.173735	-4.93534	FALSE
FBXL3	1.096	5.8116	5.14551	3.23672e-05	0.00062422	1.79031	TRUE
ITGAL	0.0262061	6.62166	0.189767	0.851137	0.942763	-7.32795	FALSE
PDK2	-0.749352	0.64349	-1.98573	0.0589654	0.217081	-4.41614	FALSE
ITGA3	-1.02153	-2.31033	-1.15899	0.258211	0.535442	-5.14918	FALSE
ZFX	-0.133682	6.26049	-1.17329	0.252549	0.530315	-6.66086	FALSE
LAMP2	0.0630723	9.70506	0.487368	0.630556	0.836563	-7.28049	FALSE
ITGA2B	-0.0390154	-1.42082	-0.0738622	0.941751	0.978939	-5.98054	FALSE
GDE1	0.577533	4.01185	3.22372	0.00372127	0.0279334	-2.76718	TRUE
OSBPL7	-0.411476	1.77166	-1.06217	0.299057	0.582794	-5.90572	FALSE
MAP3K14	0.230045	3.69544	1.18673	0.247307	0.523532	-6.39973	FALSE
TMEM132A	-2.32611	-2.91572	-2.98898	0.00650439	0.0429938	-2.26136	TRUE
AP2B1	0.0907549	5.71632	0.637479	0.530035	0.772705	-7.13169	FALSE
ZNF263	-0.648798	5.46475	-4.51844	0.00015075	0.00216772	0.303501	TRUE
SPATA20	0.273068	1.78518	0.916814	0.368643	0.646726	-6.18419	FALSE
TNFRSF12A	-0.192287	4.83285	-1.1544	0.26005	0.537879	-6.65989	FALSE
MAP3K9	0.48086	-0.102024	0.877751	0.38905	0.664773	-5.78588	FALSE
RALA	-0.270369	2.8462	-1.30863	0.203435	0.470748	-6.05604	FALSE
BAIAP2L1	-0.33872	3.33905	-2.06128	0.0506183	0.196968	-5.04878	FALSE
KDM7A	0.598909	4.34281	3.70573	0.00114745	0.0110603	-1.67625	TRUE
AGK	-0.534019	1.93855	-1.83088	0.0799518	0.267475	-4.97709	FALSE
ALDH3B1	0.903858	4.17376	4.98934	4.63784e-05	0.00083713	1.49509	TRUE
TTC22	2.42256	-0.846655	3.2644	0.00337426	0.0259024	-1.76965	TRUE
PHTF2	-0.0468881	3.30143	-0.320997	0.751077	0.897862	-7.00877	FALSE
FARP2	0.00069936	1.09394	0.00179315	0.998585	0.99936	-6.4934	FALSE
GGCT	-0.276202	-0.310251	-0.648459	0.523035	0.767589	-5.91034	FALSE
DBF4	-1.03185	1.58405	-2.83089	0.00940617	0.0573983	-3.05492	FALSE
TBXA2R	1.09067	-1.89021	1.39947	0.174858	0.431628	-5.01142	FALSE
IFRD1	-0.40601	7.91131	-2.49519	0.0201101	0.102062	-4.52103	FALSE
COX10	-0.121062	1.26967	-0.454272	0.653841	0.851155	-6.39528	FALSE
GTF2IRD1	-0.603613	-4.01632	-0.795495	0.434364	0.701267	-5.29697	FALSE
PAF1	-0.278936	6.73561	-2.11549	0.0452953	0.181867	-5.21914	FALSE
VPS41	-0.106029	5.14556	-0.790598	0.437161	0.704395	-6.97283	FALSE
ARHGAP44	1.03157	-3.95202	1.10679	0.279692	0.56139	-5.04726	FALSE
ELAC2	0.0914317	3.39726	0.429829	0.671273	0.860522	-6.86523	FALSE
SCIN	0.127918	-1.08788	0.236806	0.814879	0.92895	-6.10855	FALSE
ARSD	0.160421	0.792691	0.438534	0.665043	0.857248	-6.41083	FALSE
PNPLA4	0.235329	-0.913881	0.503685	0.619217	0.829696	-5.98075	FALSE
ADIPOR2	-0.161587	3.80853	-1.01856	0.318884	0.600408	-6.67399	FALSE
CDKL3	-0.563294	-2.10996	-0.88543	0.384981	0.661267	-5.38461	FALSE
PRSS21	-1.16953	-2.74187	-1.3378	0.193887	0.457697	-4.85741	FALSE
MARK4	0.517945	1.17353	1.84037	0.0785001	0.264062	-5.04246	FALSE
PROM1	-1.32538	-1.69026	-1.52994	0.13951	0.378747	-4.77142	FALSE
CCDC124	0.00066556	2.89991	0.00390286	0.996919	0.998969	-6.91081	FALSE
CEACAM21	0.364656	2.11381	1.74355	0.0944334	0.2978	-5.4068	FALSE
PAFAH1B1	-0.143444	6.2048	-0.977476	0.338385	0.618845	-6.86361	FALSE
KIAA0100	-0.0809922	4.99835	-0.595716	0.557114	0.7909	-7.07185	FALSE
GAS7	-0.389493	6.51531	-1.96958	0.0609003	0.221715	-5.48745	FALSE
TRAPPC6A	0.0493539	1.29188	0.210407	0.835181	0.936625	-6.50646	FALSE
MATK	-0.982288	3.43584	-1.96097	0.064411	0.230403	-5.09222	FALSE
CD79B	-0.651066	4.63176	-3.96298	0.00060572	0.00663307	-0.920857	TRUE
SCN4A	0.505255	-3.0787	0.580631	0.567069	0.797053	-5.57947	FALSE
ST7L	-0.748367	1.77794	-3.68594	0.00120494	0.0114839	-1.30365	TRUE
TKTL1	-2.05191	4.39398	-9.65074	1.32506e-09	1.43075e-07	12.0886	TRUE
RPUSD1	0.355487	2.73339	1.54883	0.134915	0.370456	-5.7405	FALSE
RHBDF1	-1.62549	-4.68033	-1.35615	0.188065	0.450713	-4.71409	FALSE
LUC7L	-0.130595	4.10494	-0.9275	0.363186	0.642317	-6.70952	FALSE
CACNA2D2	0.589438	-0.850378	1.08491	0.28907	0.571798	-5.38345	FALSE
BAIAP3	0.372656	3.23792	1.61927	0.118861	0.342152	-5.79504	FALSE
TSR3	1.81049	2.149	5.9296	4.58034e-06	0.00012401	4.11059	TRUE
PIGQ	0.200499	2.33357	0.954197	0.34979	0.630552	-6.42517	FALSE
CRAMP1	0.63862	1.01533	2.51017	0.0194549	0.0998447	-3.72437	FALSE
TEAD3	-0.209863	-3.27163	-0.215796	0.831027	0.935474	-5.55639	FALSE
DNAJC11	-0.309478	1.50858	-1.01292	0.321511	0.602713	-6.02698	FALSE
MYLIP	-0.365469	7.68356	-3.61163	0.00144727	0.0133081	-2.0063	FALSE
E2F2	-1.74461	2.99879	-4.17143	0.00044373	0.00514886	-0.390985	TRUE
PSMB1	-0.17404	6.41742	-1.66798	0.10872	0.324294	-5.98704	FALSE
SYN1	0.302831	-1.78581	0.517261	0.609855	0.824461	-5.95122	FALSE
JARID2	-0.234007	7.33552	-2.0572	0.0510406	0.197715	-5.36234	FALSE
CDKL5	0.307854	1.50698	1.3568	0.187859	0.450402	-5.86362	FALSE
CAMK1G	-2.99172	1.77464	-4.99998	4.51636e-05	0.00082104	2.11806	TRUE
CDK11A	-0.0645062	1.17009	-0.263555	0.794442	0.920132	-6.55849	FALSE
NADK	-0.473086	9.96207	-3.58475	0.00154624	0.0139899	-2.09169	FALSE
DLEC1	-0.210726	1.56734	-0.539766	0.594486	0.815005	-6.52061	FALSE
CYTH3	0.436912	3.38673	1.66212	0.110036	0.326833	-5.7899	FALSE
ADAM22	-1.34941	-1.97004	-1.60786	0.121348	0.347161	-4.61526	FALSE
SYPL1	0.0128301	4.11745	0.103027	0.918824	0.968978	-7.1943	FALSE
CYB561	0.149008	3.07935	0.915163	0.369491	0.6473	-6.59474	FALSE
SPAG9	-0.354171	9.73901	-2.03089	0.0538408	0.204952	-5.42971	FALSE
CELSR3	0.443712	-0.900787	0.971805	0.341139	0.621607	-5.80351	FALSE
AASS	0.266863	-1.24604	0.351617	0.728289	0.888573	-5.90158	FALSE
PLEKHG6	-0.0806046	0.0174503	-0.190449	0.850609	0.942543	-6.24452	FALSE
SS18L2	-0.0582851	3.11096	-0.344572	0.733511	0.890804	-6.98198	FALSE
MPND	0.819664	-0.758065	2.04954	0.0518419	0.199746	-4.20988	FALSE
MGST1	-0.43065	0.727473	-1.58841	0.125686	0.354453	-5.32744	FALSE
CRY1	-0.346515	5.82716	-2.8128	0.00980759	0.059306	-3.79033	FALSE
PGLYRP1	-0.667168	5.25385	-3.56607	0.00161883	0.0145083	-2.05278	TRUE
ST3GAL1	0.468896	6.64485	2.43614	0.0228994	0.112513	-4.61858	FALSE
MMP25	1.42041	6.33297	7.97732	4.13571e-08	2.34794e-06	8.4927	TRUE
IL32	-0.599228	2.33098	-1.66319	0.109684	0.326135	-5.27452	FALSE
PKD1	0.790985	-1.44215	0.9297	0.36207	0.641868	-5.46455	FALSE
MED24	-0.204839	3.26633	-0.952603	0.35058	0.631335	-6.42031	FALSE
RHOBTB2	-0.144696	0.441411	-0.324817	0.748221	0.896757	-6.25972	FALSE
HEATR5B	0.471024	3.52609	2.438	0.0228064	0.112178	-4.30943	FALSE
SEC62	-0.0548975	6.29112	-0.386918	0.702332	0.87533	-7.28065	FALSE
RPS20	-0.0804126	3.36108	-0.476155	0.638403	0.841612	-6.89499	FALSE
CSDE1	-0.0081567	8.21111	-0.0838936	0.933858	0.976193	-7.38297	FALSE
UBE3C	0.85057	3.03363	4.83903	6.75147e-05	0.00112102	1.35897	TRUE
REV3L	-1.13502	4.67983	-4.46877	0.00017668	0.00244881	0.241869	TRUE
TENM1	-0.379998	-0.732094	-1.05364	0.302866	0.586603	-5.77657	FALSE
MASP2	-0.1935	-3.61449	-0.184271	0.855397	0.94441	-5.51688	FALSE
FAM76A	0.31801	1.15953	1.06457	0.297993	0.581915	-6.02685	FALSE
TRAF3IP3	-0.599091	7.09233	-4.20462	0.0003311	0.00409215	-0.552584	TRUE
POMT2	0.255339	0.617492	0.69913	0.491399	0.745221	-6.13745	FALSE
VTA1	-0.100822	4.43529	-0.689463	0.497349	0.747887	-6.99122	FALSE
BAZ1B	0.833161	1.85359	2.5784	0.0167131	0.0896136	-3.59056	FALSE
RANBP9	0.484226	2.26539	2.48954	0.0203629	0.102997	-4.04794	FALSE
ETV7	-0.453686	3.8994	-1.40377	0.174239	0.431031	-6.06263	FALSE
SPRTN	-0.0717347	3.27566	-0.447466	0.658675	0.853556	-6.9677	FALSE
METTL13	-0.247232	2.80529	-1.40218	0.174059	0.430776	-5.90235	FALSE
DYRK4	0.297153	0.475715	0.726792	0.4746	0.731452	-6.06724	FALSE
ZNF207	-0.264758	6.95478	-2.35825	0.0271262	0.126819	-4.77342	FALSE
UQCRC1	0.497059	5.4803	3.17133	0.00421932	0.0308402	-2.98704	FALSE
STARD3NL	-0.723325	5.12721	-3.79136	0.0009282	0.00930365	-1.4731	TRUE
CD9	-1.12974	5.34539	-5.89257	5.01027e-06	0.00013444	3.68344	TRUE
NCAPD2	0.107653	3.76415	0.61528	0.54434	0.782301	-6.94024	FALSE
IFFO1	1.08532	2.74944	4.66909	0.00010332	0.00159516	0.946401	TRUE
GIPR	-0.323117	-1.04757	-0.449096	0.657516	0.85288	-5.78807	FALSE
PHF7	0.778486	0.348873	1.8849	0.0719896	0.249158	-4.68959	FALSE
SEMA3G	1.44339	-3.28349	1.88459	0.0720337	0.249263	-4.18945	FALSE
NISCH	0.075963	4.04228	0.483205	0.633464	0.838676	-6.98769	FALSE
STAB1	0.821067	-3.67492	0.71295	0.482964	0.737969	-5.36885	FALSE
FUZ	0.16835	1.39807	0.69939	0.491239	0.745124	-6.41683	FALSE
IDS	0.0390764	8.23791	0.357928	0.723623	0.886859	-7.32515	FALSE
ZNF200	-0.183025	5.61676	-1.03058	0.313328	0.596047	-6.75672	FALSE
CD4	0.142805	4.49931	0.941141	0.356299	0.636541	-6.77829	FALSE
LRRC23	-0.330292	-1.8017	-0.423634	0.675722	0.86277	-5.64011	FALSE
BTK	-0.436755	4.51961	-3.21656	0.00378581	0.0282791	-2.77064	FALSE
HFE	0.17697	-1.41859	0.249747	0.804974	0.924794	-5.90131	FALSE
SCMH1	0.0236148	0.766971	0.0523539	0.958693	0.984799	-6.34387	FALSE
FYN	1.16412	3.4686	5.65579	8.92079e-06	0.00021505	3.44981	TRUE
HIVEP2	-1.81225	7.81014	-7.16259	4.33724e-07	1.73413e-05	6.19524	TRUE
ELOA	-0.209785	4.36907	-1.40149	0.174261	0.431031	-6.15998	FALSE
LYPLA2	-0.101542	3.23312	-0.774342	0.446524	0.713127	-6.78775	FALSE
CLCN6	-0.514708	5.63872	-3.1023	0.00497468	0.034997	-3.14137	TRUE
MRC2	-0.708305	-2.55401	-0.974636	0.339762	0.620163	-5.39467	FALSE
TSPAN9	-1.07855	-3.75089	-1.16966	0.253977	0.53149	-4.99442	FALSE
BTBD7	0.00016308	3.76927	0.00102075	0.999194	0.999637	-7.17372	FALSE
APBA3	-1.23177	4.60532	-5.11561	3.3859e-05	0.00064952	1.8857	TRUE
MKS1	-0.524872	-0.653329	-0.950901	0.351425	0.631984	-5.60198	FALSE
ABHD5	1.25506	5.43172	8.15002	2.85052e-08	1.73066e-06	8.88054	TRUE
AKAP8L	0.115513	5.1679	0.667246	0.511177	0.758271	-7.07743	FALSE
MBTD1	-0.044612	2.29991	-0.207529	0.837401	0.937433	-6.84747	FALSE
UTP18	-0.255744	5.0277	-0.932445	0.36128	0.641084	-6.79067	FALSE
RNF216	0.0104178	5.16842	0.0695743	0.945127	0.980244	-7.29909	FALSE
TTC19	0.704043	2.4216	3.65713	0.00129376	0.0121506	-1.44264	TRUE
PTBP1	-0.0970163	6.42057	-0.887883	0.383688	0.659906	-6.94444	FALSE
LARS2	0.0360539	1.63951	0.115812	0.908795	0.964599	-6.55793	FALSE
PIK3C2A	0.0684625	3.68666	0.45888	0.650577	0.849598	-6.99986	FALSE
PLAUR	-1.27299	11.0115	-8.89301	6.01449e-09	4.85983e-07	10.4224	TRUE
ANLN	-0.398986	-0.591815	-0.721699	0.477668	0.734186	-5.96971	FALSE
WIZ	-0.282251	0.65512	-0.712974	0.482949	0.737969	-6.27772	FALSE
RABGAP1	-0.285838	5.41748	-2.00652	0.0565544	0.211301	-5.38373	FALSE
QPCTL	-0.0602443	0.745784	-0.225141	0.823835	0.932308	-6.48478	FALSE
PPP5C	0.000641	1.94442	0.00310663	0.997548	0.999044	-6.61592	FALSE
CEP68	1.58819	3.99267	6.37165	1.71466e-06	5.41486e-05	4.85776	TRUE
MAP4K3	0.730406	0.420014	1.77466	0.0890366	0.28634	-4.88594	FALSE
ZBTB32	-0.580197	1.58905	-1.93295	0.0654987	0.232632	-4.72263	FALSE
TYROBP	0.0298429	9.2929	0.247899	0.806387	0.925515	-7.36884	FALSE
TMEM159	-0.596295	1.95266	-1.96733	0.0611743	0.222443	-4.87236	FALSE
BRCA1	-0.00501	1.63899	-0.016293	0.987139	0.995922	-6.7326	FALSE
ERCC1	0.543827	3.08981	3.16842	0.00424883	0.0309709	-2.69334	TRUE
CD22	-0.823572	4.5539	-3.88833	0.00072948	0.00769701	-1.1109	TRUE
SEMA3B	-0.053518	-0.236883	-0.13109	0.89683	0.95966	-6.42481	FALSE
MBTPS2	-0.441301	0.326025	-1.03433	0.311611	0.594427	-5.75987	FALSE
PRICKLE3	-0.755404	1.69923	-2.78456	0.0104671	0.0624353	-3.34826	FALSE
LTF	-0.454851	8.33773	-3.74314	0.00104602	0.010251	-1.69273	FALSE
EXTL3	1.20658	6.02489	9.25864	2.87216e-09	2.66963e-07	11.196	TRUE
ELOVL5	-0.318073	7.60423	-2.00234	0.0570328	0.212263	-5.45659	FALSE
ALOX5	0.226036	7.80916	2.09251	0.0474868	0.188235	-5.29936	FALSE
KDM5D	-0.131021	1.13963	-0.271547	0.788364	0.917345	-5.85503	FALSE
CALCOCO1	0.218495	6.55751	2.05129	0.0516581	0.199379	-5.35341	FALSE
UBR7	-0.146008	3.62516	-0.8465	0.405893	0.678823	-6.69126	FALSE
MAP4K5	0.443146	1.74356	1.42409	0.167689	0.421086	-5.64716	FALSE
EHD3	1.12584	1.40852	2.92121	0.00762459	0.048599	-2.87039	TRUE
PSMC4	-0.273144	5.48396	-2.4582	0.0218178	0.108529	-4.50692	FALSE
MAN2B2	0.24915	4.75242	2.22658	0.0359293	0.154994	-4.94434	FALSE
CLDN11	0.0211491	-2.18164	0.0310133	0.975523	0.991185	-5.88165	FALSE
SLC25A39	-0.427393	3.08528	-2.05893	0.0508612	0.197371	-4.88016	FALSE
MVP	0.00165398	7.69209	0.0102748	0.99189	0.997473	-7.37508	FALSE
NUB1	-0.0935737	5.64856	-0.556866	0.582935	0.806714	-7.14603	FALSE
PGM3	-0.0989975	1.343	-0.293368	0.771841	0.909365	-6.48703	FALSE
RWDD2A	-0.484609	-1.82245	-0.487042	0.630784	0.836653	-5.65498	FALSE
CLK1	-0.0858709	7.43238	-0.796456	0.433816	0.700885	-7.05181	FALSE
POLR3B	0.0681604	0.378584	0.156566	0.876937	0.951606	-6.29952	FALSE
ANGEL1	-0.23391	2.11383	-1.13466	0.268068	0.547414	-6.09287	FALSE
RNF14	0.311747	4.03897	2.35203	0.0274927	0.128001	-4.64858	FALSE
DNASE1L1	0.765505	3.41551	4.10253	0.00042749	0.00499902	-0.638388	TRUE
DDX11	0.712982	-0.258976	1.38749	0.178434	0.436641	-5.2261	FALSE
HEBP1	-0.171253	3.61806	-0.694311	0.49436	0.746341	-6.87714	FALSE
MAMLD1	-1.27694	0.701493	-2.74682	0.0114142	0.0668465	-3.10678	FALSE
CD6	0.445729	1.45997	1.15869	0.258332	0.535526	-5.72051	FALSE
TACC3	0.43796	6.80427	2.96663	0.00685522	0.0447065	-3.4995	FALSE
UFL1	0.0175027	2.28368	0.0832085	0.934397	0.976422	-6.77183	FALSE
POLA2	-0.24095	2.52113	-0.938951	0.357398	0.637359	-6.36892	FALSE
ZC3H3	0.710266	6.09271	4.98388	4.70142e-05	0.00084691	1.40679	TRUE
CAPN1	0.280787	5.59375	2.61484	0.0154009	0.0843587	-4.2212	FALSE
ACPP	0.224492	3.68339	1.39069	0.177475	0.43505	-6.22762	FALSE
MDH1	-0.103314	3.61419	-0.700914	0.490305	0.744248	-6.75146	FALSE
SLC30A9	-0.0509227	3.49683	-0.350551	0.729078	0.888894	-7.04089	FALSE
MTMR11	1.23455	-0.399977	3.34921	0.00274869	0.0222167	-1.82737	TRUE
COX15	0.10666	2.92365	0.502403	0.620105	0.830032	-6.87742	FALSE
CCDC88C	0.229011	3.48873	1.26579	0.218112	0.489595	-6.18575	FALSE
YAF2	-0.30014	2.67959	-1.4801	0.152258	0.397624	-5.89889	FALSE
ZMYND11	0.0874653	2.68995	0.317041	0.754039	0.899593	-6.6967	FALSE
WAS	0.591194	6.38878	4.94648	5.16143e-05	0.00090712	1.30345	TRUE
BID	-1.42347	9.39373	-9.76937	1.05254e-09	1.18621e-07	12.1991	TRUE
XYLT2	0.119884	1.20664	0.397302	0.694765	0.871392	-6.48137	FALSE
NUDCD3	-0.141791	3.36585	-0.863461	0.396695	0.671473	-6.61055	FALSE
CHDH	0.648973	-2.0422	0.744364	0.464106	0.72499	-5.62001	FALSE
GLT8D1	0.23211	1.75672	1.00851	0.323581	0.60441	-6.1553	FALSE
ATP2C1	-0.0671225	3.45744	-0.373632	0.71206	0.880709	-6.9775	FALSE
IGF1	-1.18077	-4.22015	-1.38131	0.180302	0.439411	-4.71938	FALSE
SLC38A5	-0.0921321	1.28186	-0.235808	0.815644	0.92895	-6.43463	FALSE
RALBP1	0.744433	4.42372	4.32372	0.00024566	0.00321933	-0.150313	TRUE
RUFY3	0.155509	-0.324447	0.303835	0.763953	0.904631	-6.12613	FALSE
SLC11A1	0.629514	10.7731	6.06928	3.26946e-06	9.30335e-05	4.03832	TRUE
AGPS	0.0586427	2.63624	0.331076	0.74355	0.895218	-6.82986	FALSE
CXorf56	-0.343159	1.73963	-1.65431	0.111489	0.329353	-5.35908	FALSE
TTC27	-0.558813	1.54657	-1.88552	0.071903	0.24892	-4.83208	FALSE
ZNF582	-0.822225	0.0902248	-1.39708	0.175569	0.432316	-5.24552	FALSE
PHLDB1	-1.59657	1.04723	-4.06138	0.0004738	0.00542452	-0.105483	TRUE
PRDM11	1.71692	-2.2243	1.80247	0.0844377	0.276598	-4.3791	FALSE
CD74	-0.164973	10.4128	-1.86497	0.074843	0.255907	-5.71741	FALSE
HGF	0.67497	1.72693	2.81814	0.00968739	0.0587763	-3.36575	FALSE
ZRANB1	0.601245	2.7356	3.10754	0.00491302	0.0346692	-2.87021	TRUE
NCDN	0.0658075	2.13435	0.287825	0.776028	0.911148	-6.66993	FALSE
ADGRA2	1.61063	-4.50215	1.91933	0.067284	0.237476	-4.0418	FALSE
ZFP64	-0.129025	0.173935	-0.253639	0.802002	0.923214	-6.13875	FALSE
MNAT1	-0.0435118	-0.0918936	-0.109222	0.913962	0.966745	-6.14092	FALSE
SAMD4A	-0.603858	-0.316101	-1.51839	0.142383	0.382858	-5.03795	FALSE
RUNX3	0.189745	3.82471	1.00078	0.327227	0.607616	-6.45484	FALSE
MRE11	-0.0894215	2.4487	-0.480027	0.635689	0.839576	-6.71606	FALSE
PLEKHB1	-0.749024	-1.46732	-1.09319	0.285498	0.567568	-5.28233	FALSE
SERPINB1	0.486564	9.09261	3.56531	0.00162188	0.0145122	-2.13241	FALSE
SPAST	0.318888	3.6663	1.8102	0.0831964	0.273859	-5.62252	FALSE
OSBPL5	0.966447	2.58485	3.32506	0.00291431	0.0231095	-2.14731	TRUE
AQR	-0.203776	3.60931	-1.05834	0.30076	0.58466	-6.47107	FALSE
FHL1	-0.500976	0.352879	-1.28317	0.212064	0.482151	-5.59013	FALSE
NLRP2	-0.727495	-0.310653	-1.57675	0.128348	0.359179	-4.99708	FALSE
SLC45A4	0.0739161	7.7263	0.633331	0.532692	0.77435	-7.17624	FALSE
RNF10	0.133368	8.04031	0.774197	0.446608	0.713127	-7.0803	FALSE
ZNF839	0.0232296	0.670277	0.0729238	0.94249	0.979312	-6.49075	FALSE
ZDHHC6	-0.382248	4.74671	-2.22258	0.0362336	0.156008	-4.92387	FALSE
GRAMD1B	0.828318	1.74426	3.20088	0.00393097	0.02917	-2.35233	TRUE
RNH1	0.189155	6.00793	1.6921	0.103973	0.31643	-5.92923	FALSE
NDUFS1	-0.224436	3.50583	-1.23919	0.227625	0.501163	-6.30653	FALSE
RB1CC1	0.150435	7.72442	1.03628	0.310719	0.593777	-6.83448	FALSE
ERP44	0.036792	6.85903	0.336714	0.739349	0.893083	-7.30671	FALSE
ALAS1	-0.593799	5.48655	-4.93272	5.34196e-05	0.00093069	1.3325	TRUE
BIRC3	0.193183	5.71288	0.857565	0.399965	0.674176	-6.92111	FALSE
AKAP11	-0.206828	1.35984	-0.557911	0.582232	0.806485	-6.35408	FALSE
GLRX2	-0.113087	0.931825	-0.419767	0.678505	0.864162	-6.52968	FALSE
SNAPC1	-1.61531	5.92738	-5.85183	8.5404e-06	0.00020699	3.23384	TRUE
DERA	-0.0661979	1.74479	-0.266317	0.79234	0.919104	-6.59838	FALSE
STRAP	-0.15574	5.47616	-1.4513	0.160043	0.410153	-6.26964	FALSE
ABCC2	-0.435381	0.877623	-1.17172	0.253165	0.531007	-5.82436	FALSE
DEF6	0.522875	6.19445	2.64718	0.0143179	0.0797545	-4.1817	FALSE
PLEKHO1	0.436043	4.69838	2.12215	0.0446767	0.180266	-5.1252	FALSE
GCLM	1.2841	6.3561	4.75192	0.00011085	0.00168827	0.623793	TRUE
UBR2	0.0321509	6.85627	0.222473	0.825886	0.933165	-7.34944	FALSE
EHD2	-1.78401	-2.16306	-2.67499	0.0134443	0.0760678	-2.87784	FALSE
CCDC28A	0.14691	4.51019	1.18726	0.247102	0.523398	-6.56661	FALSE
RRAGD	0.116521	7.60888	0.575771	0.570352	0.799175	-7.21226	FALSE
HSF2	0.00733127	1.72979	0.0309464	0.975576	0.991185	-6.72035	FALSE
PHF20	0.728332	6.26026	5.95263	4.33205e-06	0.00011836	3.794	TRUE
HSD17B6	0.153212	-4.46952	0.181109	0.85785	0.945346	-5.49864	FALSE
NR1H3	0.0789655	-0.879106	0.133721	0.894773	0.958773	-6.01201	FALSE
TYMP	0.739689	7.90404	5.78727	6.47141e-06	0.00016552	3.37015	TRUE
NCAPH2	0.0251306	4.60422	0.180383	0.858413	0.945739	-7.21677	FALSE
TOMM34	-0.320107	3.24677	-1.57527	0.12869	0.359857	-5.79313	FALSE
SEC63	-0.0751732	3.52838	-0.514829	0.611528	0.825565	-6.94905	FALSE
KPNA6	-0.454191	4.78793	-3.70834	0.00114006	0.0110226	-1.64889	FALSE
VIM	0.0778948	7.31185	0.438657	0.664955	0.857248	-7.27734	FALSE
FAS	-0.589702	6.53595	-3.41035	0.00236921	0.0196331	-2.42861	TRUE
RNASET2	0.313291	7.84227	2.14438	0.042669	0.17435	-5.20657	FALSE
CD44	-1.58077	10.3973	-8.37799	1.75474e-08	1.16758e-06	9.33899	TRUE
KCNG1	-1.37907	-0.766685	-2.19688	0.038244	0.161616	-3.8597	FALSE
AGPAT4	0.0875465	2.17288	0.383135	0.705097	0.876547	-6.7099	FALSE
SLAMF7	-2.33432	10.1055	-7.97191	1.18064e-07	5.69233e-06	7.53399	TRUE
BTN3A1	0.13592	5.79082	1.12864	0.270551	0.550162	-6.65229	FALSE
MIPEP	-0.181744	-1.03229	-0.296572	0.769423	0.90806	-5.87212	FALSE
PRKCH	-0.808138	6.9814	-5.29379	2.17553e-05	0.00044731	2.18387	TRUE
INSRR	-0.541037	-3.61687	-0.671469	0.508532	0.756128	-5.36196	FALSE
IFNGR1	0.902644	9.99545	5.65065	9.03362e-06	0.00021719	3.01607	TRUE
B4GALT7	0.274036	1.56633	0.985304	0.334607	0.614925	-6.14508	FALSE
SH2D2A	-0.117772	3.93396	-0.774928	0.446184	0.713127	-6.66512	FALSE
VRK2	1.08067	3.00855	5.43188	1.54647e-05	0.00033719	2.77818	TRUE
TNFRSF1B	-0.256706	12.4793	-0.950665	0.352798	0.633316	-6.94715	FALSE
VEZT	-0.221725	2.07993	-1.04029	0.308891	0.592231	-6.16932	FALSE
POU2F2	-0.97967	3.94714	-3.87716	0.00075005	0.00784502	-1.10706	TRUE
BRD9	0.245726	2.36056	1.24346	0.22608	0.499012	-6.07503	FALSE
SNX1	0.0174188	5.80309	0.101023	0.920397	0.969825	-7.32514	FALSE
TBPL1	-0.24232	3.59448	-1.74532	0.0941195	0.297278	-5.65853	FALSE
ARNTL2	-0.937601	-2.10486	-1.12285	0.272951	0.55271	-5.09546	FALSE
BCLAF1	-0.259761	5.24991	-1.52428	0.140913	0.380704	-6.12507	FALSE
SLC39A9	-0.0905346	4.67774	-0.73554	0.469359	0.728106	-6.97539	FALSE
ANK1	-0.333153	-2.54993	-0.268142	0.791019	0.918692	-5.6749	FALSE
TFB1M	0.301127	0.0250823	0.698047	0.492064	0.745456	-6.04249	FALSE
RABEP1	-0.10459	5.95755	-0.595705	0.557121	0.7909	-7.15573	FALSE
HMGB3	0.543824	-1.28491	1.01652	0.319834	0.601183	-5.45628	FALSE
NUP160	-0.318676	4.16887	-2.20446	0.0376409	0.160114	-4.83982	FALSE
BAK1	-0.202571	3.40491	-0.981402	0.336487	0.616577	-6.59292	FALSE
IKZF2	-0.125	0.244051	-0.306973	0.761594	0.903193	-6.25398	FALSE
GRN	-0.0526743	9.51212	-0.373967	0.711814	0.880526	-7.33015	FALSE
FAM13B	-0.0911643	5.95641	-0.836992	0.411109	0.682607	-6.98999	FALSE
ARHGAP31	-0.815976	3.48317	-1.69863	0.104446	0.316865	-5.44138	FALSE
CENPQ	-0.0326256	-0.621353	-0.0692204	0.945405	0.980409	-6.1577	FALSE
SARS	-0.12427	5.29186	-0.968296	0.342852	0.623845	-6.79999	FALSE
RANBP3	0.112456	2.23759	0.601502	0.55332	0.788608	-6.63591	FALSE
ARID4A	0.22179	5.02221	1.70152	0.102169	0.31284	-5.90379	FALSE
EIPR1	-0.243113	1.40852	-0.951155	0.351299	0.631883	-6.1388	FALSE
PNPLA6	-0.201487	6.06217	-1.19843	0.242811	0.517599	-6.63122	FALSE
IFT88	-0.1736	2.45205	-1.20898	0.238809	0.512633	-6.318	FALSE
ALG1	-0.0597659	0.822351	-0.200813	0.842589	0.938985	-6.39135	FALSE
ZCCHC8	-0.0562372	3.08571	-0.360862	0.721458	0.8856	-6.89348	FALSE
ABCF2	-0.264502	3.61832	-1.40344	0.173686	0.430324	-5.9986	FALSE
CHPF2	0.015209	6.92646	0.157294	0.87637	0.951504	-7.35866	FALSE
FUT8	-0.371812	0.212578	-0.928433	0.362712	0.642311	-5.81669	FALSE
UBA6	-0.214509	4.92963	-1.66936	0.108443	0.323911	-5.89704	FALSE
GAB2	0.460493	7.24478	3.30171	0.00308367	0.024134	-2.7382	FALSE
ATP6V0A1	-1.16847	6.18744	-8.15563	2.81642e-08	1.71573e-06	8.89988	TRUE
PIAS1	-0.0185769	8.00492	-0.159723	0.874477	0.950686	-7.37339	FALSE
SLC4A7	0.731317	1.11102	2.20394	0.0376824	0.160114	-4.24031	FALSE
APBA2	1.40555	1.29878	3.2265	0.00369653	0.0278196	-2.04476	TRUE
MAP2K3	-0.375545	8.50965	-1.74706	0.0940941	0.297278	-5.90046	FALSE
EFCAB1	1.39391	-2.84901	2.02535	0.0544477	0.206182	-4.06789	FALSE
TMSB10	0.196783	7.14167	1.11267	0.27721	0.55826	-6.73492	FALSE
ASTE1	0.371895	1.67112	1.11615	0.27575	0.556189	-5.981	FALSE
RNF19A	-0.139841	5.82406	-1.10643	0.279844	0.561431	-6.71053	FALSE
PEX3	-0.210436	0.902834	-0.711312	0.483959	0.738836	-6.12418	FALSE
GABARAPL2	-0.258372	8.50262	-1.80645	0.0837963	0.275325	-5.80292	FALSE
SH3YL1	-0.442297	0.21127	-0.941814	0.355962	0.636271	-5.75268	FALSE
FAM136A	-0.212275	2.39425	-0.916436	0.368837	0.646783	-6.34323	FALSE
VCL	0.917633	5.76612	5.86885	5.30705e-06	0.00014143	3.60754	TRUE
DEPDC1B	-0.728235	-1.56716	-1.22252	0.233748	0.507303	-5.24355	FALSE
DAPK2	1.15849	3.44155	7.78964	6.22519e-08	3.27292e-06	8.20518	TRUE
NSMAF	-0.265227	9.48584	-1.59284	0.124687	0.352476	-6.14976	FALSE
ADSS	-0.303978	4.23283	-1.11239	0.27804	0.559306	-6.61165	FALSE
STAP1	-0.640196	2.52337	-2.35286	0.0274436	0.127872	-4.16734	FALSE
TIMP2	0.570936	2.63812	3.76069	0.00100151	0.0099009	-1.36513	TRUE
RFC1	0.00200928	3.32436	0.0123097	0.990283	0.996877	-7.06191	FALSE
TBC1D23	-0.109313	5.78812	-0.870567	0.392881	0.668343	-6.95301	FALSE
CUL3	1.01962	3.46692	5.07404	3.7551e-05	0.00070754	1.81956	TRUE
MYOM2	-0.258262	3.08351	-0.942987	0.355373	0.635758	-6.33254	FALSE
CASR	0.674837	-2.93399	0.954775	0.349504	0.630434	-5.403	FALSE
TUBG2	0.227181	-1.83383	0.360404	0.721795	0.885694	-5.87632	FALSE
NSUN2	-0.20452	4.68825	-1.45948	0.157799	0.406664	-6.13883	FALSE
FBXO42	-0.387914	5.10126	-1.80531	0.0839789	0.275569	-5.69701	FALSE
MFAP3	-0.12194	4.04625	-0.966757	0.343604	0.624773	-6.73677	FALSE
MRI1	0.0219476	0.843887	0.0651329	0.948624	0.981219	-6.41963	FALSE
METTL1	0.021038	0.547048	0.0497951	0.960711	0.985791	-6.29427	FALSE
AGA	-0.113785	1.83026	-0.436764	0.666308	0.858141	-6.58777	FALSE
PI4K2B	-0.21535	1.87904	-0.50581	0.617747	0.828822	-6.46344	FALSE
BOD1L1	-0.665263	5.18267	-4.40613	0.0001998	0.0027273	0.00011345	TRUE
MAT2B	0.0417804	7.13085	0.306676	0.761817	0.903373	-7.3213	FALSE
EDC4	-0.230634	4.49841	-1.27288	0.215631	0.486606	-6.37095	FALSE
TRIO	1.05383	-0.35111	1.98466	0.0590923	0.217241	-4.40616	FALSE
VCAN	-0.403947	0.412127	-1.02676	0.315085	0.596993	-6.05751	FALSE
CLEC16A	0.0200079	3.91626	0.129636	0.897968	0.959855	-7.12235	FALSE
MSR1	0.224452	1.61659	0.883371	0.38607	0.662569	-6.46258	FALSE
CDH1	-2.12556	-2.22352	-2.31937	0.029494	0.134506	-3.45322	FALSE
ZFYVE16	-1.26019	8.77419	-5.65825	1.0292e-05	0.00024228	2.92476	TRUE
RIPOR1	-1.02342	6.41237	-6.07452	3.22854e-06	9.2341e-05	4.10217	TRUE
RAI14	-1.75976	-4.32444	-1.6073	0.121472	0.347301	-4.44243	FALSE
PNKP	0.357327	3.95466	2.4376	0.0228264	0.112246	-4.44959	FALSE
PHLPP2	0.0381429	1.72927	0.123059	0.903117	0.962533	-6.51658	FALSE
SPDL1	0.153622	0.996212	0.522954	0.605949	0.822343	-6.40221	FALSE
STAU2	-0.298755	3.5372	-2.3255	0.0291088	0.133154	-4.56647	FALSE
PQLC2	-0.377305	3.50332	-2.20387	0.0376876	0.160114	-4.88138	FALSE
CTNS	-0.109116	5.10363	-0.44182	0.662861	0.856188	-7.18062	FALSE
RTN4R	1.0034	-3.76301	0.929673	0.362083	0.641868	-5.17042	FALSE
PHF23	-0.36459	6.78873	-2.83488	0.00931978	0.0570255	-3.78551	FALSE
INPP4A	0.957383	4.41126	5.25467	2.39699e-05	0.00048402	2.17121	TRUE
RAB27B	0.144354	-0.998271	0.202564	0.841236	0.938207	-5.93265	FALSE
PSMA4	-0.357285	6.00902	-3.24457	0.00353926	0.0269396	-2.82031	FALSE
LSG1	-0.137194	3.62571	-0.581564	0.566451	0.796674	-6.82984	FALSE
PARP3	0.0339788	0.0455444	0.0750014	0.940855	0.978402	-6.19545	FALSE
TNC	0.711992	-2.7274	1.01646	0.319862	0.601183	-5.35238	FALSE
THAP3	-0.0588135	2.46396	-0.312627	0.757348	0.901478	-6.86871	FALSE
RIPOR3	-0.392409	-0.399595	-0.673924	0.506998	0.754901	-5.85949	FALSE
TDP1	0.134391	2.60332	0.726189	0.474963	0.731652	-6.5631	FALSE
AIFM2	-0.337747	0.536663	-0.881337	0.387146	0.663406	-5.90416	FALSE
SPATA7	0.545551	-2.20363	0.771946	0.447914	0.713623	-5.60867	FALSE
MED17	0.397832	2.19344	2.15329	0.0418868	0.172208	-4.7121	FALSE
RETSAT	0.377414	1.64784	1.60647	0.121655	0.347554	-5.49228	FALSE
CAPG	-0.340291	5.37817	-2.39209	0.0252085	0.120286	-4.6607	FALSE
AP2S1	0.149535	2.27724	0.698379	0.49186	0.745456	-6.62401	FALSE
TG	0.10823	1.52187	0.441666	0.662807	0.856188	-6.78559	FALSE
ADAM28	-0.153447	4.24448	-0.927074	0.363402	0.642317	-6.71951	FALSE
DCUN1D1	0.904965	4.34411	7.86085	5.32754e-08	2.89356e-06	8.30342	TRUE
JADE2	2.1377	3.72017	5.93619	7.28528e-06	0.0001812	3.57528	TRUE
LCP2	-0.455809	11.2813	-2.64224	0.0144784	0.0804544	-4.23664	FALSE
TRIT1	-0.137399	0.4517	-0.347869	0.731065	0.889932	-6.28264	FALSE
CUL7	0.132019	2.07099	0.546698	0.589789	0.811653	-6.61578	FALSE
CTNNA1	-0.223696	5.23824	-2.12622	0.0443028	0.179158	-5.16113	FALSE
PHKA2	0.455543	4.13701	2.68215	0.0132274	0.0751708	-3.99086	FALSE
CNTLN	0.817376	-0.750805	1.31146	0.202492	0.469388	-5.2539	FALSE
HSPA5	-0.314784	7.61746	-2.46296	0.021591	0.107609	-4.57313	FALSE
DSG2	-1.3309	-2.74599	-1.53098	0.139253	0.378449	-4.65793	FALSE
GEMIN8	-0.384836	0.442628	-0.952986	0.35039	0.631178	-5.79379	FALSE
OFD1	0.0339936	4.13902	0.236059	0.815452	0.92895	-7.128	FALSE
GPM6B	-0.574264	-0.985808	-1.29693	0.207366	0.475668	-5.16842	FALSE
WDR37	0.65493	4.53262	3.8993	0.00070984	0.00753373	-1.19386	TRUE
YTHDC2	-0.131001	4.07251	-0.743185	0.464806	0.725598	-6.86714	FALSE
CTPS2	1.43732	-0.0386811	3.60553	0.00146917	0.0134478	-1.14995	TRUE
ATP6V1H	-0.31867	6.08086	-2.0887	0.0478596	0.189172	-5.26508	FALSE
POLR2B	-0.0849682	5.17647	-0.63661	0.530591	0.773145	-7.07511	FALSE
FAM214A	-0.126844	3.55847	-0.816609	0.422432	0.691413	-6.79385	FALSE
ARAP2	0.282785	4.81742	1.1752	0.251916	0.529619	-6.51853	FALSE
TPR	-0.162623	5.86405	-1.36995	0.183774	0.443807	-6.38807	FALSE
KIAA0556	-0.132367	3.92733	-0.889871	0.382641	0.658943	-6.77733	FALSE
DTNBP1	-0.342771	6.2027	-1.82831	0.0803487	0.268504	-5.71229	FALSE
XK	1.00992	-3.39762	0.993752	0.330564	0.610543	-5.14063	FALSE
C12orf4	-0.260952	2.29296	-0.369141	0.715989	0.882663	-6.48111	FALSE
SCML1	-0.597934	2.28539	-2.19965	0.0380229	0.161097	-4.51534	FALSE
WWC3	0.284072	4.51013	1.93571	0.0651416	0.231817	-5.46446	FALSE
ARHGAP6	-1.21393	-3.27214	-1.18009	0.249885	0.526578	-4.99351	FALSE
FAM184B	-0.953634	-1.67636	-1.68585	0.105186	0.318	-4.64718	FALSE
MAP4	-0.184419	3.26309	-0.954097	0.34984	0.630578	-6.4619	FALSE
GOPC	-0.0803662	2.48439	-0.377174	0.709462	0.879353	-6.76634	FALSE
USP28	0.158768	3.4541	0.789141	0.437995	0.705172	-6.66482	FALSE
HDAC9	-1.01646	2.96315	-4.19654	0.00033787	0.00415585	-0.0481833	TRUE
TSPAN17	-0.0639155	2.42239	-0.0709438	0.944223	0.979826	-6.65004	FALSE
NOP16	-0.324013	2.43421	-1.34755	0.190776	0.454136	-5.82782	FALSE
CC2D2A	-1.54562	1.72845	-5.45677	1.45443e-05	0.0003214	3.14898	TRUE
RRM2B	-0.31562	5.54699	-2.54415	0.0180406	0.0946762	-4.37901	FALSE
ZNF800	0.577504	3.94805	2.90712	0.00787957	0.0499418	-3.40708	TRUE
TNFRSF17	-0.0027387	1.20886	-0.0087408	0.9931	0.997693	-6.6113	FALSE
SNX29	-0.0918963	2.68355	-0.430896	0.670509	0.860091	-6.79818	FALSE
MRPS10	-0.175227	1.97982	-0.744598	0.463967	0.724853	-6.39763	FALSE
RSF1	-0.338477	4.29477	-2.81745	0.00970303	0.0588513	-3.68247	FALSE
VPS13D	-0.735331	4.5582	-4.35368	0.00022789	0.00303046	-0.060887	TRUE
CELF2	1.8158	7.48403	14.5235	3.67852e-13	1.95091e-10	20.2296	TRUE
FAM120A	0.138635	4.03899	1.01928	0.31855	0.600155	-6.69351	FALSE
R3HDM1	-0.363946	1.94552	-1.51732	0.142652	0.383296	-5.54951	FALSE
COL9A2	1.10817	3.25303	5.47206	1.40066e-05	0.0003128	2.90526	TRUE
ERCC8	-0.493758	0.651884	-1.52345	0.141119	0.38088	-5.46168	FALSE
ADAMTS6	0.041109	-2.6183	0.0474384	0.962569	0.986592	-5.72194	FALSE
H6PD	0.217978	3.9107	0.579454	0.568567	0.798039	-6.91768	FALSE
VAMP3	0.105818	6.02404	0.650707	0.521608	0.766556	-7.12738	FALSE
PER3	-0.985956	3.13913	-2.76013	0.0113899	0.0667258	-3.56231	FALSE
UTS2	0.0840905	-1.62129	0.153893	0.879021	0.952612	-5.81053	FALSE
TNFRSF9	-2.39475	3.89051	-12.7198	5.77724e-12	1.65357e-09	17.5039	TRUE
LTBP1	0.899106	-1.62227	1.25657	0.221377	0.49392	-5.19305	FALSE
RCN1	0.340937	-1.87272	0.460494	0.649435	0.84878	-5.72096	FALSE
RFC2	0.232959	2.51975	1.12626	0.271533	0.550884	-6.22873	FALSE
ARID1B	0.682991	3.05168	4.21615	0.00032168	0.00399486	-0.195956	TRUE
CLPTM1L	0.545236	2.4457	2.27582	0.0323704	0.143911	-4.47505	FALSE
NEDD4L	0.175733	-0.66429	0.280865	0.781295	0.913606	-6.03874	FALSE
FOXP3	0.126049	-3.66454	0.131428	0.896566	0.959572	-5.5259	FALSE
PPP1R3F	1.4573	-1.96578	2.26521	0.033109	0.146365	-3.66707	FALSE
HEXB	-0.233465	7.35002	-1.17161	0.253254	0.531009	-6.68663	FALSE
PTCD2	0.348857	-0.803806	0.664138	0.513128	0.760239	-5.80759	FALSE
JKAMP	0.225876	3.6276	1.03648	0.310627	0.593665	-6.66176	FALSE
ARHGEF5	-0.224696	-1.03825	-0.292515	0.772494	0.909495	-6.01202	FALSE
NFE2L3	0.274912	1.82464	0.829824	0.415069	0.685726	-6.34612	FALSE
MCUR1	0.459195	0.375574	1.19942	0.242433	0.51716	-5.6492	FALSE
LIMA1	-0.309248	-0.829231	-0.454937	0.653369	0.850961	-5.95795	FALSE
LETMD1	0.0585235	0.910009	0.182293	0.856931	0.945065	-6.42428	FALSE
SLC4A8	-0.437106	-0.420556	-0.891203	0.381941	0.658491	-5.69699	FALSE
PTGER3	-0.6008	-3.05213	-0.772839	0.447396	0.713477	-5.49859	FALSE
TNIP3	0.0836622	-3.8573	0.0813357	0.93587	0.976937	-5.5771	FALSE
MAPK9	1.28578	0.947454	3.22289	0.00372868	0.0279334	-2.13792	TRUE
FAM160A2	2.0394	5.31489	9.49921	1.96297e-09	1.96646e-07	11.6267	TRUE
HERPUD1	0.206285	7.90457	1.8985	0.0700987	0.244349	-5.64467	FALSE
HOMER3	0.482199	2.1507	2.08066	0.0486547	0.191476	-4.91289	FALSE
RAD51	-0.255794	-0.46805	-0.528927	0.601864	0.819513	-6.05839	FALSE
POLQ	0.0123725	-2.41038	0.0118616	0.990637	0.996893	-5.70167	FALSE
PIK3CB	-0.401678	4.97238	-2.49967	0.0199119	0.101456	-4.44416	FALSE
CYBA	0.180128	8.81554	1.44203	0.162617	0.413405	-6.36044	FALSE
THOC3	1.53015	-2.64986	1.62612	0.11739	0.339608	-4.57202	FALSE
HEBP2	1.49174	4.24751	8.40463	1.65877e-08	1.11608e-06	9.48594	TRUE
MPHOSPH9	-0.129333	1.99357	-0.438252	0.665244	0.857324	-6.56837	FALSE
PLEKHA5	-0.459016	-1.00087	-0.899584	0.377555	0.655001	-5.61358	FALSE
PRSS8	1.61402	-3.03344	2.72512	0.0119947	0.0696808	-2.80399	FALSE
SIKE1	0.0939947	3.2949	0.565662	0.577037	0.803374	-6.87838	FALSE
RRP12	0.0074831	6.18568	0.0679988	0.946367	0.980552	-7.3502	FALSE
FNIP2	0.802378	4.6005	3.8857	0.00073428	0.00773624	-1.23896	TRUE
MSMO1	0.10361	2.08376	0.45332	0.654516	0.851211	-6.59398	FALSE
TTC17	-0.0567229	4.85744	-0.441046	0.66325	0.856407	-7.16007	FALSE
FSTL4	-0.971832	-3.4141	-0.8482	0.404966	0.678238	-5.28209	FALSE
FOXN3	-0.130747	4.50452	-0.714854	0.481808	0.737477	-6.95724	FALSE
AKR7A2	0.671234	0.51868	1.62525	0.117576	0.340037	-5.04801	FALSE
MRTO4	-0.484435	1.53152	-1.33126	0.195995	0.460241	-5.63753	FALSE
USE1	-0.0641269	2.08445	-0.288081	0.775835	0.911035	-6.72702	FALSE
MCF2L2	-0.067914	1.53073	-0.199647	0.843491	0.939258	-6.606	FALSE
NRIP2	1.32264	-2.34603	1.42568	0.167235	0.420322	-4.7903	FALSE
AP5M1	-0.230132	3.90802	-1.40926	0.171981	0.427922	-6.17844	FALSE
ANAPC4	0.124581	2.86927	0.656378	0.518018	0.763707	-6.69857	FALSE
KCNQ1	1.57872	1.679	7.11379	2.82191e-07	1.19926e-05	6.90734	TRUE
TRAPPC3	-0.0153045	5.67927	-0.128926	0.898524	0.960186	-7.32743	FALSE
THRAP3	0.0633706	6.70686	0.548322	0.588692	0.810857	-7.20646	FALSE
PHPT1	-0.538561	1.77523	-1.81972	0.081689	0.271031	-5.02088	FALSE
ENTPD2	2.00684	-3.36822	2.02517	0.0544669	0.206182	-3.93122	FALSE
LY75	0.246937	3.04648	1.93752	0.0649095	0.231314	-5.26667	FALSE
ARID4B	-0.289897	7.40971	-3.00705	0.00623334	0.0417067	-3.40293	FALSE
OPN3	1.60217	-1.50612	2.20942	0.0372506	0.158907	-3.77502	FALSE
SDCCAG8	-0.487468	3.27545	-3.05204	0.00560484	0.0383991	-3.04631	FALSE
HHAT	-0.0443788	-2.40659	-0.0554948	0.956218	0.983713	-5.80439	FALSE
KIF1B	0.765389	4.82536	4.65209	0.00010782	0.00165044	0.634225	TRUE
TBC1D22A	-0.109587	4.53766	-0.81886	0.421172	0.690541	-6.89487	FALSE
SYNE2	-0.170346	5.72362	-1.16423	0.256126	0.533837	-6.63147	FALSE
ATP9A	0.476965	0.119501	1.10094	0.282177	0.564104	-5.74839	FALSE
FAM168A	-0.405874	3.23598	-2.50213	0.0198038	0.101019	-4.21592	FALSE
RELT	-0.279926	6.76428	-2.18776	0.0389816	0.163793	-5.1056	FALSE
GALC	-0.759589	6.61947	-2.88277	0.00895214	0.0553394	-3.70082	FALSE
NOP58	-0.408369	3.73553	-2.18891	0.0388881	0.163647	-4.73556	FALSE
SZRD1	-0.208823	6.03884	-1.87782	0.0729933	0.25157	-5.63436	FALSE
KCNH2	1.67964	-3.40308	1.94614	0.0638096	0.228775	-4.18936	FALSE
CUL1	-0.180934	4.07353	-1.19687	0.243406	0.518439	-6.38157	FALSE
FAM114A2	-0.101878	3.12954	-0.692026	0.495768	0.747068	-6.74143	FALSE
CYFIP2	0.363463	8.46187	2.52775	0.0187108	0.0972032	-4.46337	FALSE
TAB2	-0.477373	6.0689	-3.01005	0.00618942	0.0414899	-3.37621	FALSE
GINM1	0.196119	4.23122	1.55905	0.13248	0.366432	-6.04105	FALSE
EIF2AK2	0.392408	6.83029	2.33865	0.0282968	0.130598	-4.80718	FALSE
USP36	-0.604188	6.91318	-3.6021	0.00148162	0.0135274	-2.01327	TRUE
KMT2C	-0.423927	6.10369	-3.10216	0.00497628	0.034997	-3.16723	FALSE
PUM2	-0.0848196	5.90814	-0.760412	0.454643	0.718692	-7.04942	FALSE
MRPL43	-0.0032695	2.33367	-0.013411	0.989414	0.996539	-6.77105	FALSE
HPF1	-0.737714	-0.577314	-1.38404	0.179476	0.438266	-5.14664	FALSE
ZFR	0.10422	5.22156	0.729021	0.473261	0.730627	-7.03687	FALSE
ZNF280C	-0.254183	-0.0410893	-0.541123	0.593565	0.814548	-6.08881	FALSE
TRAF1	-2.31076	5.34008	-6.62255	1.42928e-06	4.67299e-05	5.21938	TRUE
RC3H2	-0.270628	4.97932	-1.83603	0.0791609	0.265618	-5.6448	FALSE
IL17RB	-0.0523317	-1.34416	-0.0882421	0.930439	0.975036	-5.86663	FALSE
TRAF3IP2	-0.316968	2.57247	-1.25443	0.222138	0.495067	-6.18957	FALSE
DCBLD2	-0.354189	-1.29572	-0.731145	0.471988	0.730064	-5.82128	FALSE
SOAT1	0.076528	5.02438	0.623131	0.539257	0.779251	-7.07168	FALSE
PKP2	2.41166	-0.567288	3.76632	0.00102451	0.0100621	-0.807451	TRUE
GDI2	0.0781824	6.41241	0.649049	0.522661	0.767292	-7.1325	FALSE
PRDM1	-0.418007	7.59138	-2.50418	0.0197143	0.100741	-4.48619	FALSE
ATG5	-0.0758385	4.05929	-0.565864	0.576901	0.803374	-6.9769	FALSE
TMCC3	1.0288	8.35548	7.85598	5.3844e-08	2.91129e-06	8.20324	TRUE
PITHD1	0.41757	3.47555	2.29866	0.0308314	0.138953	-4.63844	FALSE
MTA3	-0.283818	-0.784498	-0.452152	0.655345	0.851716	-5.92976	FALSE
USP13	0.908713	-3.11118	1.0644	0.298066	0.581953	-5.22274	FALSE
ATP11B	1.15494	6.89156	7.41155	1.43925e-07	6.74092e-06	7.22645	TRUE
CDK14	0.47703	3.04462	2.54566	0.0179804	0.0944427	-4.08324	FALSE
SEC61A1	-0.249787	6.58179	-1.63317	0.115891	0.336675	-6.02209	FALSE
PPP1R12A	-0.164642	7.56089	-1.08102	0.290763	0.57365	-6.7889	FALSE
RASGRF1	-0.38903	-2.96921	-0.434178	0.668157	0.858747	-5.69848	FALSE
CROCC	0.431977	-1.02128	0.684876	0.500186	0.749614	-5.79866	FALSE
POLR3E	-0.0202639	2.93769	-0.0984112	0.922448	0.970811	-6.86784	FALSE
ATP2B4	-0.321021	4.60946	-2.26227	0.0333161	0.14706	-4.81227	FALSE
RIOK2	-0.40442	2.11205	-1.60529	0.121915	0.347986	-5.4367	FALSE
YIPF1	0.460148	3.30043	3.23701	0.00360423	0.0272844	-2.59637	FALSE
NDC1	0.0299504	1.68091	0.0952841	0.924905	0.97214	-6.59751	FALSE
DGKG	0.0685265	1.67711	0.315992	0.754825	0.899799	-6.72869	FALSE
FLYWCH1	-0.16238	2.0601	-0.637845	0.529801	0.772488	-6.43464	FALSE
UNKL	0.40459	4.20948	3.32889	0.00288742	0.0230327	-2.54856	FALSE
TBXAS1	0.663125	7.46528	4.99953	4.52138e-05	0.00082104	1.41955	TRUE
PARP12	1.40061	3.73209	5.84926	5.56568e-06	0.00014674	3.78562	TRUE
ALDH18A1	-0.387418	3.15671	-2.05281	0.0514987	0.198849	-4.84716	FALSE
TARBP1	1.12465	-1.01876	1.81752	0.0820348	0.271381	-4.46861	FALSE
GATB	-0.214575	0.445523	-0.545852	0.590362	0.812069	-6.17626	FALSE
MXD1	-0.138135	12.3877	-0.888829	0.383189	0.659624	-7.00563	FALSE
CDK17	0.808464	5.39947	3.24213	0.00371526	0.0279024	-2.82821	TRUE
DNAJC25	0.859477	0.439355	1.18968	0.247361	0.523585	-5.63435	FALSE
SLC2A3	-1.44953	9.4339	-7.7753	6.42404e-08	3.33954e-06	8.0266	TRUE
PSD	-1.96047	0.100664	-4.0946	0.00043605	0.00507779	0.0687834	TRUE
CTDP1	1.6743	3.97664	8.3518	1.85468e-08	1.22057e-06	9.42261	TRUE
YBX3	1.6854	4.06048	8.10488	3.14051e-08	1.86282e-06	8.91443	TRUE
STYK1	-1.11322	-3.26109	-1.26006	0.220135	0.492245	-4.91736	FALSE
WNK1	0.383003	5.0447	2.51745	0.0191433	0.0986543	-4.38963	FALSE
CCAR1	-0.0247758	4.35608	-0.18676	0.853467	0.943865	-7.14993	FALSE
OGFR	0.438437	7.53693	4.06798	0.00046606	0.00534531	-0.894694	FALSE
GNA15	-1.20388	4.20563	-6.52499	1.10478e-06	3.75874e-05	5.31776	TRUE
PIGV	0.693849	3.3833	2.90112	0.00799071	0.0505219	-3.36043	FALSE
SNRNP40	-0.192252	3.01442	-1.0181	0.319099	0.600437	-6.36263	FALSE
QSER1	0.284291	-1.23393	0.41279	0.683538	0.866675	-5.92621	FALSE
MPC1	-0.103918	3.81159	-0.70669	0.486775	0.741307	-6.90217	FALSE
ACAA1	-0.199568	5.46566	-1.1849	0.248015	0.524538	-6.62716	FALSE
BCAT1	1.07235	3.83816	4.15659	0.00040803	0.00482461	-0.642353	TRUE
HDAC7	-0.270127	5.10374	-1.90707	0.0689277	0.241435	-5.52041	FALSE
LZTS1	-0.302452	-0.258767	-0.573883	0.571552	0.799698	-6.06253	FALSE
SPAG4	0.528587	1.46506	1.98481	0.0590748	0.217241	-4.79177	FALSE
NCKAP1	-0.959969	-1.48467	-1.31999	0.199675	0.465245	-5.05461	FALSE
MRPS35	-0.207284	2.09952	-1.05088	0.304105	0.587952	-6.14335	FALSE
SFSWAP	-0.114576	4.25276	-0.805634	0.428608	0.696716	-6.88409	FALSE
TNK2	-0.189878	2.49176	-1.21674	0.235898	0.509571	-6.18668	FALSE
MON2	-0.0214967	5.38867	-0.168434	0.867697	0.948669	-7.29576	FALSE
GPBP1	-0.401673	8.46809	-2.10531	0.0462544	0.185059	-5.27728	FALSE
DGAT2	-0.401469	8.39041	-2.29431	0.0311197	0.139798	-4.92816	FALSE
ZNF112	-0.110686	-3.74098	-0.0804441	0.936589	0.977162	-5.60518	FALSE
CS	-0.262311	3.8904	-1.76901	0.0899958	0.288601	-5.59739	FALSE
LTK	0.892548	-1.25282	1.05488	0.302306	0.585897	-5.39013	FALSE
MRPS24	-0.433492	-0.671658	-0.678363	0.504231	0.752811	-5.74694	FALSE
ELMO2	0.599208	5.30393	3.86094	0.00078091	0.00811139	-1.33324	TRUE
WAPL	-0.185612	7.37858	-1.38103	0.180387	0.4395	-6.42344	FALSE
VMP1	0.855204	9.237	7.6357	8.73671e-08	4.364e-06	7.71075	TRUE
APPBP2	-0.0124044	4.46471	-0.0991586	0.921861	0.97051	-7.26061	FALSE
POLD1	-0.0259487	2.7616	-0.124927	0.901654	0.961935	-6.83673	FALSE
SEZ6	-0.565721	2.30909	-2.58708	0.0163912	0.0883079	-3.90908	FALSE
EIF4B	-0.103342	3.47566	-0.751922	0.459635	0.721963	-6.80996	FALSE
SLC6A16	-0.884125	2.49302	-2.89384	0.00812737	0.0511706	-3.09701	FALSE
BICRA	0.777546	-0.488527	1.7027	0.101945	0.312419	-4.80447	FALSE
SPHK2	-0.465438	1.39495	-1.7508	0.0931523	0.295726	-5.16532	FALSE
RPL18	-0.100258	4.73945	-0.754332	0.458215	0.720674	-6.91568	FALSE
CA11	0.315245	-2.05752	0.386508	0.702631	0.875415	-5.69806	FALSE
ISOC2	-0.413608	1.09593	-1.30757	0.203789	0.470998	-5.62765	FALSE
U2AF2	-0.0091814	3.31571	-0.066743	0.947356	0.980762	-7.11623	FALSE
EPN1	0.325405	4.23904	2.30502	0.030415	0.137869	-4.78317	FALSE
MED29	-0.357021	6.03459	-2.99765	0.00637296	0.042358	-3.38419	FALSE
AHRR	-1.17293	-0.126305	-1.73485	0.095993	0.30072	-4.6615	FALSE
ZNF275	-0.392595	1.82376	-1.37695	0.181629	0.440783	-5.77033	FALSE
MTMR1	1.15905	2.41739	5.17602	2.91371e-05	0.00057421	2.31702	TRUE
GPC1	-1.88188	-3.93937	-1.8418	0.078284	0.263705	-4.1724	FALSE
ADCK1	-0.295027	0.331691	-0.875308	0.39035	0.665894	-6.06188	FALSE
HAGH	0.311547	2.5186	1.39218	0.17703	0.434596	-5.96506	FALSE
RNF4	0.0531812	5.43617	0.365161	0.718288	0.884108	-7.24619	FALSE
CASP8	0.339999	7.76709	3.43448	0.00223397	0.0187636	-2.43293	FALSE
LIMCH1	0.543144	-2.3616	0.887445	0.383918	0.66007	-5.51672	FALSE
INTS13	-0.324803	2.52583	-1.33308	0.195407	0.459337	-5.90316	FALSE
TM7SF3	0.790319	1.58287	3.13052	0.00465138	0.0332436	-2.4513	TRUE
TSPAN32	-0.0152202	2.85091	-0.0864519	0.931847	0.975586	-6.88442	FALSE
ST3GAL6	-0.6613	4.90372	-2.90033	0.00808938	0.0510027	-3.5874	FALSE
ATP2C2	-0.0746007	1.83127	-0.32666	0.746845	0.896328	-7.04924	FALSE
NGFR	1.82556	-2.77971	2.19901	0.0380742	0.161239	-3.71233	FALSE
TAF2	-0.458284	4.17043	-3.17908	0.00414182	0.0303475	-2.82421	FALSE
HIPK2	1.80732	4.27105	10.7754	1.59971e-10	2.46546e-08	14.1684	TRUE
TNPO3	0.413798	4.62859	2.4058	0.0244679	0.117655	-4.59583	FALSE
RFXANK	0.164759	3.41918	1.17178	0.253142	0.531007	-6.38031	FALSE
TMEM161A	-0.0011385	1.12327	-0.003388	0.997326	0.998988	-6.44305	FALSE
LPAR2	0.53903	5.52041	4.1481	0.00038144	0.00456408	-0.659247	TRUE
CTSA	-0.517723	8.51308	-2.51767	0.0192145	0.0989363	-4.47923	FALSE
SUGP2	0.107812	4.68251	0.806635	0.428043	0.696236	-6.87745	FALSE
SLC12A2	0.439116	0.397139	1.04589	0.306352	0.589728	-5.81847	FALSE
SNX24	0.726711	-2.59704	0.857386	0.399974	0.674176	-5.36173	FALSE
CNN2	-0.12271	9.47821	-1.16179	0.257098	0.534471	-6.72169	FALSE
ABCA7	0.363233	6.50446	2.23584	0.0352338	0.152725	-5.01515	FALSE
DDX20	0.800935	3.60792	3.14231	0.00455865	0.0327236	-2.8964	TRUE
BTBD1	0.32222	4.6637	1.34598	0.191405	0.45497	-6.32095	FALSE
FAR2	0.651335	3.62249	4.13629	0.00039287	0.00467914	-0.512772	TRUE
BCAS1	0.304982	-2.29058	0.364536	0.718749	0.884373	-5.81828	FALSE
CHI3L2	-0.344408	2.93759	-1.59045	0.125225	0.353422	-5.71919	FALSE
SBNO2	0.574798	5.98604	3.1096	0.00488898	0.034567	-3.11992	TRUE
PMS1	-0.399166	1.07161	-1.29816	0.206951	0.47526	-5.5735	FALSE
HMG20B	-0.0693868	4.49795	-0.407893	0.68708	0.867208	-7.15401	FALSE
CALCRL	-1.16164	-0.0464452	-2.57472	0.016851	0.0900321	-3.24874	FALSE
TAF11	-0.346651	2.57379	-1.71538	0.0995599	0.308301	-5.40974	FALSE
ANKS1A	1.70014	4.06784	12.8135	4.97123e-12	1.44583e-09	17.6593	TRUE
AP3D1	0.628987	4.71622	3.60836	0.00145898	0.0133817	-1.89584	TRUE
ZNF76	-0.0256037	3.67705	-0.171856	0.865036	0.947996	-7.05393	FALSE
NTHL1	-0.631069	-0.898242	-1.15806	0.258585	0.535831	-5.32004	FALSE
UHRF1BP1	-0.531598	1.88443	-1.82296	0.081181	0.270321	-5.08528	FALSE
GNAI3	0.374753	7.98414	4.05331	0.00048346	0.00551409	-0.939647	FALSE
IPO5	-0.58803	3.2924	-1.60187	0.123014	0.349619	-5.60822	FALSE
OAT	0.38821	5.42048	3.55103	0.00167975	0.0149026	-2.10852	FALSE
WDR3	0.0871663	2.71016	0.392999	0.697896	0.873634	-6.74	FALSE
PKN2	0.197034	4.67097	1.41826	0.169366	0.423639	-6.27673	FALSE
WDR18	-0.47456	2.42745	-2.0194	0.0551056	0.207915	-4.75252	FALSE
TRAM2	0.572735	2.05379	1.69494	0.103427	0.315407	-5.35287	FALSE
MCM10	-0.279424	-1.49941	-0.340583	0.736558	0.891961	-6.03235	FALSE
DGKA	-0.229499	4.677	-1.65851	0.110632	0.328057	-5.92075	FALSE
ANKRD44	-0.186058	5.54171	-1.58161	0.127233	0.357418	-6.07724	FALSE
KARS	-0.222239	5.51385	-0.586504	0.564306	0.795051	-7.04817	FALSE
ADAT1	1.028	4.32432	5.03664	4.12184e-05	0.00075997	1.67032	TRUE
PDIA5	-0.417095	-0.37225	-1.05489	0.302303	0.585897	-5.65106	FALSE
TBC1D22B	-0.251381	2.56597	-1.30325	0.205234	0.472823	-6.00212	FALSE
NDUFB4	-0.0894288	3.23077	-0.512271	0.613289	0.826465	-6.88013	FALSE
SPEN	0.129721	4.27767	0.544631	0.591188	0.812539	-7.03939	FALSE
MYLK	-0.182439	-3.25956	-0.196931	0.845591	0.940073	-5.70365	FALSE
ZC3H15	-0.315897	5.15017	-2.95868	0.00698417	0.0453179	-3.42308	FALSE
MAP2K4	0.146897	4.85072	0.883845	0.385819	0.662395	-6.92548	FALSE
TMEM206	-0.269568	1.35613	-0.743321	0.464725	0.725535	-6.23353	FALSE
SLK	0.230503	4.03733	1.07846	0.29188	0.574771	-6.52449	FALSE
CYB5R4	0.0930701	7.29104	0.839666	0.409638	0.681357	-7.01891	FALSE
COL17A1	-0.218976	2.18053	-0.612272	0.546294	0.783151	-6.48144	FALSE
GSTO2	-0.457049	1.7038	-1.55748	0.132852	0.36693	-5.59497	FALSE
SEC61A2	2.45005	2.53436	10.2947	3.8766e-10	4.99305e-08	13.3647	TRUE
PRKCQ	-0.26517	2.27906	-0.727354	0.474263	0.731429	-6.35092	FALSE
TLE2	0.52758	-4.05788	0.640128	0.528341	0.771296	-5.37241	FALSE
ASB1	-0.402789	2.11596	-1.48871	0.149989	0.394538	-5.59678	FALSE
FAM107B	0.407592	6.00075	2.00739	0.0564564	0.211076	-5.4007	FALSE
ME1	-0.841083	-1.96612	-1.03853	0.309692	0.592658	-5.26523	FALSE
TBC1D1	1.12154	4.92468	6.16956	2.56988e-06	7.73625e-05	4.37236	TRUE
CDK13	1.01051	3.06239	6.04693	3.45024e-06	9.70587e-05	4.28686	TRUE
MTHFD2	-0.516827	3.62837	-1.99261	0.0581582	0.215191	-5.1098	FALSE
SLC9A7	0.0259687	3.65788	0.128818	0.898609	0.96022	-7.11749	FALSE
FOXJ2	-0.286445	5.11971	-2.15557	0.0416889	0.171739	-5.11821	FALSE
YBX1	0.331085	-0.245847	0.848493	0.404806	0.678238	-5.84621	FALSE
PDE4A	1.36764	2.16097	5.42323	1.57982e-05	0.00034363	2.95446	TRUE
PPP2R5A	0.80463	5.27489	5.03729	4.11512e-05	0.00075951	1.57527	TRUE
ELAVL1	0.988737	2.67413	5.00412	4.46989e-05	0.00081498	1.86031	TRUE
TIE1	-2.05456	-2.59	-1.48107	0.15222	0.397624	-4.64124	FALSE
DIP2B	0.386874	6.52375	2.26586	0.0330635	0.1462	-4.94825	FALSE
SMARCD1	0.0365981	2.96128	0.194598	0.847396	0.941131	-6.9226	FALSE
KDM4A	-0.415051	2.8642	-1.48653	0.15056	0.395181	-5.87876	FALSE
NFYC	0.0310627	5.72467	0.315681	0.755058	0.899881	-7.29241	FALSE
ASPM	0.977139	-2.04022	1.06966	0.29574	0.579445	-5.27483	FALSE
CD84	-0.8183	3.95764	-2.93602	0.00741363	0.0475775	-3.2988	TRUE
ELOVL1	0.189724	5.13418	1.36657	0.184819	0.445327	-6.38786	FALSE
SPI1	-0.164525	8.93372	-0.789855	0.437718	0.704915	-7.07631	FALSE
ZNRD1	-0.241439	3.27632	-1.52418	0.140938	0.380704	-5.90708	FALSE
ZBTB11	-0.087921	4.10373	-0.60061	0.553904	0.789011	-6.97978	FALSE
ATXN3	0.00286073	3.25178	0.0190774	0.984942	0.995547	-7.05379	FALSE
GOLGA5	0.0863874	4.51831	0.614354	0.54494	0.78244	-7.05402	FALSE
LRRC40	0.473597	1.17708	1.68094	0.106147	0.319753	-5.12355	FALSE
ISOC1	-0.145064	3.04512	-0.637912	0.529758	0.772488	-6.75563	FALSE
TRMT11	-0.645094	0.549192	-1.84551	0.0777231	0.262571	-4.71596	FALSE
THUMPD1	0.00783025	4.13128	0.0501781	0.960409	0.985719	-7.14474	FALSE
MSANTD3	-0.324792	-1.24682	-0.357283	0.72411	0.887024	-5.83514	FALSE
ATG2B	-0.137186	3.02783	-0.580067	0.567443	0.797338	-6.80733	FALSE
ARFGEF1	0.0298054	5.78585	0.27231	0.787785	0.916946	-7.30461	FALSE
ZFAT	-0.240049	3.06891	-1.48251	0.15162	0.396682	-5.95331	FALSE
MTFR1	-0.299693	-0.257138	-0.687254	0.498714	0.748536	-5.95818	FALSE
STAG3	1.96948	-1.49328	3.85584	0.00079089	0.00819025	-0.464292	TRUE
FECH	-0.114058	1.67036	-0.439832	0.664116	0.856695	-6.53986	FALSE
MYO9A	0.142942	1.72592	0.418076	0.679724	0.864733	-6.50656	FALSE
DDX3Y	-0.742956	4.28212	-1.52509	0.140712	0.380351	-5.05129	FALSE
PFKP	0.149043	2.83431	0.584132	0.564751	0.79522	-6.63344	FALSE
IDI1	1.6077	6.50241	5.85679	8.71288e-06	0.0002106	3.18399	TRUE
SP100	0.117271	7.93037	0.901851	0.376374	0.653738	-6.96458	FALSE
KLF6	1.02656	10.3584	7.97676	4.14067e-08	2.34794e-06	8.46417	TRUE
PLPP1	0.301381	-0.649926	0.494949	0.625276	0.833476	-5.91727	FALSE
NEO1	1.70956	-1.2505	2.48988	0.0203475	0.102948	-3.34597	FALSE
TRAM1	0.185252	6.22615	1.67591	0.10714	0.321573	-5.9667	FALSE
TNFRSF1A	-0.100643	8.94117	-0.563712	0.578342	0.803828	-7.23147	FALSE
CACNB1	0.368641	-0.636323	0.695477	0.493642	0.74607	-5.8039	FALSE
EVI5	0.221613	2.38419	1.08205	0.290314	0.573189	-6.39071	FALSE
STOML1	-0.954435	1.0574	-1.27333	0.216432	0.487411	-5.47546	FALSE
PKM	-1.27939	8.5039	-9.27254	2.79351e-09	2.62357e-07	11.2129	TRUE
DHX29	-0.258197	2.34801	-1.21129	0.237938	0.51171	-6.0999	FALSE
DNTTIP2	-0.682017	9.31823	-3.52222	0.00180274	0.0157115	-2.23371	TRUE
METTL22	0.32894	4.30051	2.29314	0.0311971	0.140041	-4.81341	FALSE
TP53BP1	-0.53851	5.66584	-4.07182	0.0004616	0.00530844	-0.821475	TRUE
TRO	0.080774	-0.146058	0.178303	0.860028	0.946452	-6.2041	FALSE
RRP15	-0.519956	0.72135	-1.28863	0.210191	0.479506	-5.53873	FALSE
RHOA	0.318609	9.69992	3.26631	0.00335876	0.0258274	-2.8441	FALSE
DHX8	-0.0798613	5.81604	-0.632169	0.533438	0.774972	-7.12582	FALSE
PRKCZ	1.40934	1.71329	6.87578	4.87377e-07	1.91468e-05	6.31236	TRUE
ZFY	-0.312543	0.446478	-0.612893	0.54589	0.783056	-5.71491	FALSE
IARS2	0.00227855	3.23725	0.0131247	0.98964	0.996548	-6.96749	FALSE
NAV3	-2.42204	-1.90101	-2.49901	0.0199414	0.10152	-3.18446	FALSE
IDH3G	0.119414	4.08143	1.00147	0.326898	0.607386	-6.66608	FALSE
ROGDI	0.25803	0.883986	0.790196	0.437391	0.704702	-6.26201	FALSE
PDZD4	0.796955	-1.38901	1.08863	0.287462	0.569867	-5.29405	FALSE
ROCK1	0.957441	7.04512	8.11609	3.06577e-08	1.83661e-06	8.78991	TRUE
CBFB	0.854493	3.431	4.45795	0.00017544	0.00243729	0.353945	TRUE
PDK3	0.372487	4.55417	1.85126	0.0768629	0.260427	-5.62452	FALSE
HYAL2	0.443127	3.07017	2.0291	0.054036	0.205277	-5.21779	FALSE
HDAC4	0.447752	5.388	2.00453	0.0569029	0.211911	-5.37548	FALSE
RASSF1	0.0552818	4.81953	0.251746	0.803447	0.923964	-7.22635	FALSE
IFI35	0.0760319	5.77694	0.34878	0.730401	0.889583	-7.22618	FALSE
HEATR6	0.299482	1.71692	1.16042	0.257642	0.534984	-6.05043	FALSE
COASY	0.57229	5.07563	4.00499	0.00054546	0.00608269	-0.982738	TRUE
MEF2A	0.778761	4.26954	5.47034	1.40661e-05	0.00031314	2.73704	TRUE
OTUD5	0.0472556	5.14792	0.239175	0.813063	0.928384	-7.24457	FALSE
TFE3	-0.434111	8.29591	-2.99983	0.0063403	0.042172	-3.4383	FALSE
TBC1D25	0.733165	4.85269	5.84923	5.56605e-06	0.00014674	3.60307	TRUE
ACSL4	1.44476	5.78518	7.66526	8.18435e-08	4.11772e-06	7.81571	TRUE
INPP5A	0.126134	2.41238	0.461985	0.648381	0.847709	-6.79992	FALSE
GPKOW	-0.242827	3.81351	-1.57483	0.128792	0.359947	-5.91049	FALSE
GRIPAP1	-0.326311	5.8022	-3.05217	0.00560311	0.0383991	-3.26471	FALSE
FTSJ1	0.0686736	3.11929	0.370719	0.714199	0.881702	-6.84743	FALSE
PRR11	-0.118451	-1.60029	-0.231932	0.818618	0.930281	-5.93583	FALSE
ATP11A	0.45338	4.11004	2.22262	0.0362309	0.156008	-4.89981	FALSE
POLR1A	-0.201289	1.74661	-0.664517	0.51289	0.760062	-6.44154	FALSE
LAPTM4A	-0.0087929	6.35873	-0.0688836	0.945671	0.980414	-7.3482	FALSE
TTC7A	1.56282	2.976	7.11204	2.83321e-07	1.19926e-05	6.83299	TRUE
IP6K2	-0.0657503	5.42667	-0.503825	0.61912	0.829696	-7.19186	FALSE
SRBD1	1.20173	2.90495	5.45149	1.47346e-05	0.00032481	2.78673	TRUE
KIF2A	-0.221241	3.95974	-1.6089	0.12112	0.346672	-5.83357	FALSE
RASGRP2	0.31848	6.15316	2.50419	0.0197139	0.100741	-4.46889	FALSE
PSME4	-0.0809921	3.42272	-0.513978	0.612113	0.82586	-6.96324	FALSE
IFT80	0.180006	-0.355472	0.377038	0.709561	0.879353	-6.03213	FALSE
SIRT2	-0.0584434	6.0341	-0.496606	0.624125	0.83272	-7.21818	FALSE
ERLEC1	-0.481417	2.92011	-2.31124	0.0300128	0.136389	-4.39706	FALSE
PPP2R5B	0.377019	4.07374	1.643	0.113825	0.333443	-5.90837	FALSE
PYGM	0.244689	-0.235354	0.545873	0.590348	0.812069	-6.22388	FALSE
MAST4	-0.0549185	1.45451	-0.166864	0.868918	0.949096	-6.53056	FALSE
SDK2	0.916588	-1.36651	1.38757	0.17841	0.436641	-5.09433	FALSE
NUP133	0.0733632	3.2106	0.376718	0.709796	0.879353	-6.90389	FALSE
NUCKS1	-0.0408925	2.63852	-0.210081	0.835433	0.936777	-6.77481	FALSE
VPS35	0.165208	6.53763	1.33083	0.196137	0.460454	-6.4766	FALSE
DNAJA2	0.106277	5.83334	0.822194	0.41931	0.688508	-6.99996	FALSE
BCL3	0.0185032	5.49336	0.0679275	0.946457	0.980552	-7.22626	FALSE
KCNAB2	-0.575662	7.94887	-2.97553	0.00671339	0.0439563	-3.48903	TRUE
CLEC2D	-0.606412	3.85149	-3.58978	0.00152722	0.0138595	-1.70239	TRUE
FUNDC1	-0.776587	0.59127	-1.82137	0.0814295	0.270711	-4.77353	FALSE
RORA	-0.306331	2.39131	-0.953711	0.350031	0.630797	-6.14426	FALSE
TGFBR3	-0.633807	4.08415	-2.01665	0.0554123	0.2086	-4.97842	FALSE
ATP1B3	0.502487	5.41375	3.65425	0.00130299	0.0121991	-1.84088	TRUE
NEDD4	0.244095	0.804854	0.754706	0.457994	0.720598	-6.18417	FALSE
PIGB	0.0804069	2.96107	0.59112	0.560137	0.792314	-6.86366	FALSE
MAPK6	-1.89882	5.85368	-5.08536	6.28339e-05	0.00105791	1.30627	TRUE
GNB5	-0.0109953	1.96687	-0.0402991	0.968198	0.988649	-6.64822	FALSE
RAB27A	0.579712	6.79673	3.98672	0.00057089	0.00629235	-1.08945	TRUE
HDHD5	0.566609	1.48529	2.03609	0.0532764	0.203361	-4.64495	FALSE
UFD1	0.00928811	4.63203	0.0873335	0.931153	0.97539	-7.26813	FALSE
LRP6	0.620225	-2.18588	0.755532	0.457508	0.720115	-5.56791	FALSE
GUCY2C	0.599646	-1.08592	1.24567	0.225278	0.498305	-5.33205	FALSE
PHRF1	0.190187	5.19736	1.44514	0.161749	0.411958	-6.25029	FALSE
ELP1	-0.114516	3.20752	-0.685817	0.499603	0.749052	-6.71613	FALSE
NUCB2	0.047238	3.45564	0.311047	0.758534	0.901954	-7.01911	FALSE
PFN2	-0.535029	0.16303	-1.79026	0.0864307	0.280466	-4.80436	FALSE
DAPP1	-0.860182	7.0617	-5.57508	1.0872e-05	0.00025231	2.88215	TRUE
SLC44A1	1.14558	2.06262	5.90624	4.84705e-06	0.00013045	4.0708	TRUE
TMEM260	0.0595867	2.70546	0.340305	0.73668	0.891961	-6.88539	FALSE
SMG6	-0.506913	1.63682	-1.28842	0.210262	0.479506	-5.8153	FALSE
EXOC5	-0.275247	3.59872	-2.09669	0.0470814	0.187251	-5.03435	FALSE
CLTCL1	-0.206796	1.52694	-0.809232	0.426578	0.695232	-6.41374	FALSE
FSTL3	0.0381394	-1.07364	0.0535329	0.957764	0.984498	-6.08132	FALSE
DGCR2	0.676708	6.00225	2.58841	0.0172133	0.091399	-4.33259	FALSE
RNF126	0.302153	3.06566	1.69001	0.104378	0.316865	-5.55769	FALSE
MNT	-0.211645	2.43065	-1.12607	0.271612	0.550884	-6.32713	FALSE
ZXDC	0.389088	3.53076	2.04155	0.0526896	0.201805	-5.23021	FALSE
JMJD6	-0.263816	7.61086	-1.78501	0.087301	0.282471	-5.82576	FALSE
POLB	-0.0714759	4.63015	-0.503459	0.619373	0.829696	-7.13816	FALSE
WIPI1	0.653502	2.93886	4.38733	0.00020944	0.00283534	0.161847	TRUE
GBA2	-0.0590169	6.60427	-0.314522	0.755927	0.9005	-7.31496	FALSE
NDST1	0.116012	6.70856	0.754737	0.457976	0.720598	-7.08539	FALSE
ASNS	0.554766	-3.75514	0.725372	0.475454	0.732268	-5.3747	FALSE
AP3M2	0.342199	1.81549	1.60265	0.122498	0.348733	-5.51376	FALSE
CNGB1	0.46948	-3.16231	0.58645	0.563218	0.794148	-5.5131	FALSE
ST6GALNAC2	1.13299	2.26796	6.29962	1.88373e-06	5.90737e-05	4.92871	TRUE
PABPC1	0.00446464	6.51691	0.0418576	0.966969	0.988313	-7.35546	FALSE
TESK2	-0.851269	4.60618	-4.26567	0.00028414	0.00362701	-0.201517	TRUE
CFAP20	-0.334702	2.97078	-1.91199	0.0682649	0.239964	-5.21131	FALSE
CSNK2A2	-1.17161	-2.31692	-1.23787	0.228108	0.501615	-5.07312	FALSE
EIF2B3	-0.387989	0.955798	-1.29046	0.209563	0.478577	-5.6024	FALSE
TCOF1	-0.10328	4.03312	-0.645596	0.524855	0.769009	-6.84296	FALSE
CDC42	0.179324	5.99718	1.44321	0.162287	0.412919	-6.31478	FALSE
OSBPL3	0.00412196	2.61117	0.018925	0.985062	0.995547	-6.8054	FALSE
RAD18	-0.694307	1.64513	-1.81559	0.0823401	0.271983	-4.97	FALSE
ATP2B1	-0.933886	9.63444	-7.42406	1.39945e-07	6.58874e-06	7.23414	TRUE
NCK2	2.71844	2.04499	8.15666	3.05849e-08	1.83661e-06	9.06687	TRUE
MAP4K4	-0.539919	7.45482	-3.75687	0.00101105	0.00996789	-1.64767	TRUE
MGAT4A	0.304066	4.31222	1.69903	0.102644	0.31392	-5.79221	FALSE
RPL31	0.0959987	2.58885	0.504193	0.618866	0.829632	-6.73982	FALSE
WDR1	-0.0132222	9.73139	-0.111555	0.912133	0.966254	-7.39713	FALSE
SNX13	-0.0636361	5.68954	-0.602188	0.552871	0.788183	-7.15311	FALSE
ARHGAP10	0.353081	-1.24752	0.530773	0.600605	0.818718	-5.73649	FALSE
RPS6KA2	1.13336	1.73296	4.66397	0.00010466	0.00161025	1.08385	TRUE
ING3	-0.188023	5.35221	-1.35034	0.189892	0.452927	-6.393	FALSE
VASH1	-0.466346	0.418388	-0.922092	0.365941	0.644323	-5.92388	FALSE
LMCD1	-0.154064	-3.06919	-0.150063	0.882008	0.954358	-5.67733	FALSE
BUD23	-0.281717	3.47734	-1.98402	0.0591679	0.217472	-5.0994	FALSE
SEL1L	-0.270936	6.84174	-2.35596	0.0272606	0.127249	-4.78428	FALSE
TRIP13	-0.446165	-1.74641	-0.79813	0.432864	0.70021	-5.71413	FALSE
ATP6AP1	0.595034	8.46042	3.22306	0.00372722	0.0279334	-2.93449	TRUE
TCF3	-0.316899	1.19044	-1.00946	0.323133	0.604182	-5.9561	FALSE
TRIB2	-0.451324	2.67501	-1.42796	0.166585	0.419611	-5.77572	FALSE
DAZAP1	0.470836	1.265	1.83355	0.0795405	0.266445	-4.95665	FALSE
MBD3	-0.308345	1.72237	-1.26874	0.217076	0.488191	-5.78473	FALSE
HLTF	-0.141468	1.52054	-0.517686	0.609563	0.82425	-6.39045	FALSE
FAM50A	1.28586	3.84506	8.42169	1.60016e-08	1.09296e-06	9.56551	TRUE
FAM3A	0.300677	2.36771	1.42739	0.166747	0.419854	-5.85731	FALSE
CPSF1	0.0373612	3.73139	0.226519	0.822776	0.931694	-7.0709	FALSE
CYBRD1	0.736463	3.35113	4.11702	0.00041228	0.00486532	-0.512592	TRUE
PDCD2	0.968444	2.20224	3.98797	0.00056911	0.00627661	-0.543535	TRUE
RDH11	-0.417435	2.85259	-1.72431	0.0979099	0.304609	-5.40982	FALSE
PRKACA	0.498817	-0.121316	1.52555	0.140598	0.380269	-5.2676	FALSE
ADGRL1	-0.402396	-1.26831	-0.616304	0.543675	0.781988	-5.71872	FALSE
ACTN1	-0.0692351	9.05997	-0.42618	0.673893	0.862123	-7.3045	FALSE
ZFYVE26	-0.922336	6.08135	-4.35088	0.00022949	0.00304279	-0.128393	TRUE
RPS6KA6	-0.188243	-4.05879	-0.254806	0.801111	0.922808	-5.53353	FALSE
EPN2	1.37489	0.515775	3.04807	0.00565778	0.0386736	-2.46716	TRUE
PTPN18	0.821766	4.0116	4.99328	4.59246e-05	0.00082977	1.62326	TRUE
LNX1	0.164991	-0.189234	0.443407	0.661566	0.855396	-6.06998	FALSE
ALDH3A2	0.479592	0.954931	1.44546	0.16166	0.411958	-5.4685	FALSE
TFRC	-1.74834	6.40379	-3.23239	0.00460891	0.0329793	-2.95189	TRUE
SREBF1	-0.154767	5.7857	-0.615022	0.544965	0.78244	-7.14234	FALSE
AFF4	-0.317512	6.85629	-2.05965	0.0507868	0.197325	-5.34	FALSE
UBE2D1	0.0274447	6.20472	0.176167	0.861686	0.946848	-7.32296	FALSE
MPP5	-0.396943	3.43034	-2.01581	0.0555062	0.208779	-5.17257	FALSE
RHOBTB1	-0.11287	-3.41812	-0.104215	0.917891	0.968712	-5.66521	FALSE
SMC1A	0.0229008	4.61702	0.184028	0.855586	0.94441	-7.18509	FALSE
HSD17B10	-0.121965	2.50719	-0.565773	0.576963	0.803374	-6.62163	FALSE
MARK2	1.5766	5.12597	11.2026	7.44825e-11	1.38304e-08	14.9163	TRUE
HMMR	-0.704436	-1.36586	-0.904664	0.374913	0.652425	-5.50571	FALSE
CHFR	0.107315	6.56173	1.02271	0.316956	0.598905	-6.83251	FALSE
P4HA2	-1.3664	-2.5938	-1.97647	0.0600682	0.219525	-4.08697	FALSE
FCGR2B	0.162587	3.8891	0.714783	0.481852	0.737477	-6.91202	FALSE
NFATC3	-0.191437	4.36137	-0.908305	0.373026	0.650651	-6.77505	FALSE
TRNT1	-0.369404	3.39609	-1.71521	0.0995931	0.308303	-5.58946	FALSE
ACADVL	0.0393489	6.85729	0.321283	0.750863	0.897779	-7.31207	FALSE
STK10	-0.589708	9.70432	-5.09154	3.59492e-05	0.00068307	1.63391	TRUE
FBXW11	-0.0278204	4.97105	-0.194127	0.847761	0.941133	-7.26233	FALSE
ACAP1	-0.0679612	5.50026	-0.630065	0.53479	0.776216	-7.1107	FALSE
DERL2	-0.12438	4.65909	-0.946032	0.353851	0.634505	-6.80837	FALSE
SIDT1	0.45401	2.16087	1.93144	0.065694	0.233004	-4.87844	FALSE
NDE1	0.039366	5.29496	0.192447	0.849061	0.941997	-7.29574	FALSE
MRVI1	0.387576	4.3123	2.38228	0.0257512	0.122164	-4.67522	FALSE
TMEM38A	-0.0754296	-0.187526	-0.199555	0.843562	0.939258	-6.29469	FALSE
AP1M1	0.258839	5.33135	1.60502	0.121974	0.348068	-6.05468	FALSE
PVR	0.423529	2.18474	1.96186	0.061845	0.223955	-4.94976	FALSE
XRCC1	0.188357	2.85962	1.04729	0.305719	0.589529	-6.46026	FALSE
SCARB1	-0.171359	0.0680965	-0.337849	0.738505	0.892713	-6.21963	FALSE
MCM2	-0.133442	4.50599	-0.449904	0.657359	0.852815	-7.10123	FALSE
PANX2	0.281727	1.72726	1.30462	0.204774	0.472108	-6.05111	FALSE
SELENOO	0.30414	1.42749	1.19846	0.242798	0.517599	-6.00062	FALSE
TP63	-1.04945	-2.20474	-1.4003	0.174613	0.431555	-4.98208	FALSE
ALPK1	-0.103461	5.50876	-0.753408	0.458759	0.721026	-7.01851	FALSE
LLGL2	-0.101587	2.92261	-0.42236	0.676639	0.862795	-6.64299	FALSE
PDE8A	0.491819	0.691733	1.44664	0.161332	0.411709	-5.3506	FALSE
CLCN4	0.4773	2.33388	1.40456	0.173491	0.430138	-5.90647	FALSE
NLE1	-0.406538	-0.0025572	-0.88672	0.384301	0.660286	-5.76771	FALSE
SDHA	-0.0104872	3.49564	-0.0665619	0.947499	0.980762	-7.04901	FALSE
SMARCE1	0.0273526	2.97992	0.132538	0.895698	0.959237	-6.92681	FALSE
GSDMB	0.108324	-0.701867	0.213717	0.832629	0.936076	-6.02784	FALSE
KDM5A	-0.168194	6.88922	-1.62984	0.116596	0.337879	-6.06345	FALSE
PPP2R3A	-0.149875	-1.12095	-0.282443	0.7801	0.913164	-6.04198	FALSE
FERMT2	-0.281063	-4.01264	-0.293203	0.771965	0.909365	-5.46713	FALSE
DHRS9	0.583062	4.36708	3.51504	0.00183471	0.0159593	-2.13344	TRUE
PTGS2	-1.75831	8.15688	-9.21531	3.13226e-09	2.88167e-07	11.1047	TRUE
IGF2BP2	-0.255672	-1.47922	-0.339947	0.736946	0.892092	-5.79555	FALSE
MAP3K13	0.0668266	4.48095	0.522722	0.606109	0.822409	-7.09718	FALSE
ST6GAL1	-0.317202	5.89577	-2.6617	0.0138552	0.0777099	-4.07262	FALSE
TBX21	1.44383	2.56361	2.00805	0.05878	0.21661	-4.69896	FALSE
FRY	-0.0936798	4.21065	-0.57914	0.568058	0.797759	-7.07441	FALSE
PICALM	-0.197323	7.79061	-1.64126	0.114188	0.334206	-6.05916	FALSE
NSF	-0.368739	3.47971	-1.91036	0.0684834	0.240554	-5.2793	FALSE
CLASP1	-0.0250284	5.07764	-0.140895	0.889166	0.956226	-7.26119	FALSE
MRPS34	0.270912	2.65323	0.999198	0.327974	0.608314	-6.39986	FALSE
NOTCH3	1.1274	-3.35858	1.22442	0.233041	0.506536	-5.02707	FALSE
CLNS1A	0.193212	1.79846	0.848504	0.4048	0.678238	-6.27085	FALSE
TEAD2	-1.06616	-2.13812	-1.04604	0.306285	0.589728	-5.18399	FALSE
EED	0.168898	2.52951	0.724581	0.47593	0.732413	-6.50474	FALSE
TSG101	-0.26155	6.75033	-2.15101	0.0420858	0.172632	-5.17446	FALSE
NCBP3	0.0868744	3.91834	0.579203	0.568016	0.797759	-7.01691	FALSE
ATP2A3	0.905209	6.88138	5.84077	5.68165e-06	0.00014891	3.51229	TRUE
MGLL	-1.4519	5.46212	-4.8081	9.91458e-05	0.00154253	0.795744	TRUE
NTN4	2.96487	-4.02737	4.27749	0.00027585	0.00354539	0.223993	TRUE
BCS1L	-0.415187	1.88412	-1.51133	0.144163	0.385861	-5.53895	FALSE
NUAK1	-0.53101	-2.18934	-0.579283	0.567963	0.79775	-5.63239	FALSE
DPP8	0.100817	4.29453	0.688256	0.498094	0.748381	-7.00219	FALSE
SLC24A1	-0.478929	0.26424	-0.730334	0.472474	0.730095	-5.82655	FALSE
ZNF532	-0.933221	-1.3479	-1.28102	0.212803	0.483014	-5.05302	FALSE
SCARF1	-0.115359	7.72267	-0.807915	0.42732	0.695688	-7.03689	FALSE
LMAN1	-0.376244	3.51824	-1.81779	0.0819921	0.271331	-5.34648	FALSE
HACD3	-0.407172	2.18484	-1.67559	0.107202	0.321642	-5.32829	FALSE
IPCEF1	-0.388128	5.14061	-2.17714	0.0398565	0.166248	-5.08102	FALSE
ZZEF1	0.443186	5.1432	3.05603	0.00555216	0.0381251	-3.24689	FALSE
ENO1	-0.669879	8.40662	-3.88329	0.0007387	0.00776689	-1.35441	TRUE
MYDGF	-0.0873117	3.52531	-0.557037	0.582819	0.806636	-6.84806	FALSE
TUBE1	-0.348963	0.962672	-1.02221	0.317191	0.599161	-5.8489	FALSE
ARHGEF10L	-0.325351	-1.287	-0.309679	0.759607	0.902143	-5.78143	FALSE
TXK	0.0396004	2.164	0.115731	0.908858	0.964599	-6.55491	FALSE
WSCD2	-1.75617	-4.5162	-1.75086	0.0931413	0.295726	-4.2664	FALSE
ACTR6	0.234964	1.80208	0.928262	0.362799	0.642311	-6.20987	FALSE
TIPIN	0.615274	-0.786123	1.23296	0.229901	0.503384	-5.33683	FALSE
SRI	-0.551056	4.4207	-3.73799	0.00105943	0.0103639	-1.53765	TRUE
EIF4G3	-0.113245	4.55831	-0.624162	0.538591	0.778824	-7.00564	FALSE
NUP37	-0.502103	0.615162	-1.48737	0.15034	0.394877	-5.27719	FALSE
SEMA3A	-3.01603	-2.74427	-2.35124	0.027727	0.128892	-3.4133	FALSE
GTSE1	-0.262875	-1.51859	-0.48059	0.635294	0.839386	-5.91474	FALSE
SEMA3C	-0.193721	0.758318	-0.479316	0.636187	0.839815	-6.44671	FALSE
TTC38	0.088424	3.81751	0.310376	0.759037	0.901954	-6.96332	FALSE
ACAT1	0.00803104	1.29933	0.0253575	0.979986	0.993373	-6.55349	FALSE
GRAMD4	1.13021	2.26082	4.25604	0.00029109	0.00370685	0.0349689	TRUE
CELSR1	-0.0340199	0.417019	-0.0752848	0.940631	0.978396	-6.25826	FALSE
ZNF638	-0.116348	5.99336	-1.07001	0.295588	0.579353	-6.76252	FALSE
SLC25A40	-0.482746	2.92354	-2.58546	0.0164508	0.0885233	-3.94214	FALSE
TIMM21	-0.269394	1.03414	-0.929174	0.362336	0.64219	-5.99858	FALSE
ADD2	0.707069	-0.100932	1.35911	0.187136	0.449085	-5.2893	FALSE
RASAL2	-1.63109	-2.61016	-1.74959	0.0933653	0.295829	-4.38019	FALSE
VPS9D1	-0.0211026	5.26033	-0.125304	0.901359	0.961791	-7.29947	FALSE
ZNF37A	-0.0209357	1.26388	-0.0676929	0.946608	0.980552	-6.50721	FALSE
MARK3	0.334356	6.47682	1.95254	0.0630035	0.2268	-5.53036	FALSE
SLC25A3	0.288811	5.74061	1.93534	0.06519	0.231901	-5.53441	FALSE
FNDC3B	-0.898136	8.97793	-5.6149	9.86045e-06	0.00023364	2.94205	TRUE
FOSL2	-0.501321	9.92586	-1.99312	0.0595105	0.218286	-5.50383	FALSE
FRYL	0.0644951	4.34556	0.452658	0.654986	0.851406	-7.08754	FALSE
TMEM131	0.662531	3.14249	3.32807	0.00289313	0.0230327	-2.31341	TRUE
FSCN1	0.269639	1.79055	0.711885	0.483948	0.738836	-6.61561	FALSE
ACTB	-0.146912	12.847	-1.3505	0.189842	0.452868	-6.49602	FALSE
PLD1	0.146966	3.13012	0.646407	0.524339	0.768564	-6.83937	FALSE
WDR62	0.55799	-0.191795	1.23437	0.229383	0.503069	-5.48555	FALSE
DLG1	0.400682	2.33153	1.65386	0.111581	0.329516	-5.43837	FALSE
RAB7A	-0.0500855	10.0804	-0.399233	0.693361	0.870782	-7.32198	FALSE
BCAP29	-0.139865	2.72694	-0.756472	0.456956	0.719948	-6.62926	FALSE
SEC31B	0.00969937	2.02035	0.0341836	0.973022	0.990179	-6.66239	FALSE
SART3	-0.457287	4.49166	-2.98055	0.00663458	0.0435669	-3.26567	FALSE
ARHGAP15	-0.020278	6.66027	-0.196572	0.845869	0.940248	-7.3358	FALSE
EXOSC7	-0.0338281	1.20281	-0.131541	0.896478	0.959567	-6.49201	FALSE
KIFAP3	-0.234445	1.69677	-0.860098	0.398508	0.673089	-6.19137	FALSE
MKRN2	-0.0055789	3.68703	-0.0369415	0.970847	0.989263	-7.09593	FALSE
MCM6	-0.519038	4.52495	-3.02384	0.00599119	0.040477	-3.25705	TRUE
REXO2	-0.139913	1.55975	-0.531038	0.600424	0.818616	-6.40901	FALSE
RBM7	-0.224618	3.99118	-1.23194	0.230275	0.503677	-6.39601	FALSE
RBMS2	0.691333	-0.024996	1.45169	0.159936	0.410003	-5.19599	FALSE
BAZ2A	0.0335857	7.04694	0.266453	0.792237	0.919044	-7.33297	FALSE
PTPN23	-0.0246714	4.02635	-0.135696	0.893228	0.957877	-7.18759	FALSE
MLH1	-0.233293	3.69329	-1.02354	0.316572	0.598426	-6.53833	FALSE
UNG	0.211316	1.39974	0.541842	0.593077	0.814154	-6.37823	FALSE
FMO4	-0.257132	-1.90544	-0.332194	0.742716	0.894859	-5.76883	FALSE
KLHL20	-0.429977	1.39649	-1.35607	0.188089	0.450713	-5.60139	FALSE
SLC46A1	1.32216	-3.82472	1.62006	0.118691	0.342053	-4.49281	FALSE
PLXNA2	0.43143	2.53025	2.02793	0.0541638	0.205641	-4.99175	FALSE
SPAG5	-1.03477	2.65295	-3.96372	0.00060461	0.0066282	-0.672396	TRUE
ANKRD13A	1.28075	6.02585	7.83377	5.65205e-08	2.99758e-06	8.19446	TRUE
TPD52	-0.509106	2.40898	-1.74938	0.0934011	0.295838	-5.25033	FALSE
ACACB	2.82863	-0.336695	5.16245	3.01364e-05	0.00059003	2.51204	TRUE
TRAF4	-0.412573	1.84375	-1.47814	0.152776	0.39839	-5.50602	FALSE
PAG1	1.54272	7.61	7.28844	2.09936e-07	9.34709e-06	6.84801	TRUE
GPATCH1	0.175948	1.31414	0.614515	0.544836	0.78244	-6.34306	FALSE
ICAM3	0.0970474	6.72637	0.723777	0.476415	0.732955	-7.10045	FALSE
NT5C2	-0.357911	7.08865	-2.09832	0.0469241	0.18695	-5.27202	FALSE
MCAM	3.36294	-0.616369	7.4048	1.46118e-07	6.80827e-06	7.58393	TRUE
GPC4	0.930093	-3.31077	1.0825	0.290118	0.57299	-5.15871	FALSE
MBNL3	-0.364015	1.19697	-0.894883	0.380011	0.656847	-6.02745	FALSE
XAB2	-0.107504	4.26106	-0.783877	0.441017	0.708134	-6.90476	FALSE
ARHGEF1	0.0629235	7.81764	0.67724	0.50493	0.753467	-7.14585	FALSE
STXBP2	-0.0483776	7.2582	-0.398544	0.693862	0.871014	-7.29465	FALSE
MAP2K7	0.0515258	1.91372	0.219451	0.828212	0.934447	-6.80203	FALSE
DGKD	0.860907	5.38442	4.48956	0.00016207	0.00229572	0.201114	TRUE
TOP2B	0.62819	4.00141	3.55165	0.0016772	0.0148982	-1.90423	TRUE
TM9SF3	1.02511	6.03354	5.83684	5.73613e-06	0.00014997	3.52937	TRUE
NFKB2	-0.994964	8.22562	-3.90382	0.00082735	0.00849107	-1.41188	TRUE
UBE2T	-0.200441	-1.57386	-0.302012	0.765325	0.905192	-5.82678	FALSE
PPP1R12B	0.0912243	4.53187	0.59015	0.560777	0.792789	-7.13568	FALSE
DNAJC10	-0.359731	4.08956	-2.08993	0.0477393	0.188904	-4.96688	FALSE
GTF3C1	-0.0660615	4.94823	-0.439182	0.66458	0.856959	-7.11112	FALSE
IL4R	-0.297072	7.82436	-1.74461	0.0942453	0.297572	-5.89478	FALSE
USP33	0.200864	4.85716	1.22368	0.233317	0.506827	-6.53667	FALSE
SNRPA	0.10367	1.84353	0.468604	0.643712	0.844114	-6.59334	FALSE
SPAG6	0.595447	-2.72562	0.709213	0.485237	0.739877	-5.71214	FALSE
EXOSC5	0.501367	0.772474	1.233	0.229884	0.503384	-5.69267	FALSE
DYNC1I2	0.110399	0.866419	0.406542	0.688059	0.86787	-6.36254	FALSE
APBB1IP	0.339752	6.22111	3.0532	0.00558945	0.0383228	-3.28767	FALSE
LRCH4	0.269206	5.48999	2.14969	0.0422014	0.173028	-5.15247	FALSE
FAM76B	0.0550501	4.25217	0.367287	0.716724	0.883327	-7.16613	FALSE
SIRT6	-0.503097	1.09193	-1.78883	0.0866669	0.281	-4.96986	FALSE
POLD3	-0.349528	2.94824	-1.38161	0.180211	0.43925	-5.95295	FALSE
ACTN2	0.192792	-4.49754	0.198085	0.844698	0.93968	-5.47814	FALSE
CAPZB	0.122044	7.61302	1.14063	0.265627	0.544603	-6.72332	FALSE
GPR137B	0.183147	1.88142	0.541612	0.593233	0.814217	-6.56499	FALSE
NAALAD2	-0.286104	-4.39806	-0.287054	0.776611	0.911531	-5.41713	FALSE
JADE1	0.645585	4.04426	3.07855	0.00526348	0.0365183	-3.08691	TRUE
SLC25A43	-0.498332	-0.381011	-0.804091	0.429481	0.69746	-5.77825	FALSE
UBE2A	0.0107536	5.97312	0.106951	0.915745	0.967296	-7.33937	FALSE
FGFR1	1.18729	0.247705	3.13987	0.00454874	0.0326784	-2.27982	TRUE
FKBP6	-0.92409	-1.099	-2.30289	0.0305542	0.138218	-3.73901	FALSE
ITGA8	-0.0130099	-4.48861	-0.0111561	0.991194	0.997166	-5.49088	FALSE
CST7	0.182547	7.06951	1.31042	0.202838	0.469763	-6.51359	FALSE
MAP2	-0.384253	-4.06887	-0.399358	0.69327	0.870782	-5.51468	FALSE
PIAS2	1.20611	1.7729	3.56626	0.00161811	0.0145083	-1.49562	TRUE
AMPH	-0.66906	0.0992664	-1.38341	0.179666	0.438512	-5.38514	FALSE
ARAF	-0.216256	6.1888	-2.18176	0.0394737	0.165001	-5.10076	FALSE
MCCC1	-0.295628	1.55657	-0.908223	0.373069	0.650657	-6.20613	FALSE
LAMP3	-0.602504	4.18194	-2.57485	0.0168463	0.0900321	-3.98538	FALSE
FAP	-2.56983	-2.1958	-2.99998	0.00633802	0.042172	-2.23842	TRUE
NEBL	-0.209912	-2.9682	-0.202611	0.8412	0.938207	-5.67585	FALSE
ACER3	-0.290033	2.72228	-1.28736	0.210625	0.48003	-6.11606	FALSE
UBE2K	0.0185545	3.60645	0.118367	0.906792	0.963767	-7.09891	FALSE
PIK3C3	0.0369237	4.32554	0.32864	0.745366	0.89591	-7.18586	FALSE
N4BP2	-0.738213	2.59084	-2.10337	0.0464393	0.185716	-4.71595	FALSE
TIGAR	-0.298302	2.87352	-1.41871	0.169237	0.423375	-5.95806	FALSE
TULP3	-0.27582	0.838376	-0.782056	0.442066	0.709298	-6.05838	FALSE
SYNJ2	0.272515	5.07023	1.2031	0.241153	0.515786	-6.54541	FALSE
PPP2R5C	0.1115	6.78848	0.76916	0.449534	0.715039	-7.06219	FALSE
GNB1	0.53996	5.50086	3.59072	0.00152369	0.0138344	-2.0023	TRUE
HOXA9	-0.111563	-1.70588	-0.205566	0.838917	0.937549	-5.9463	FALSE
EDN1	0.85962	6.09314	3.94945	0.000636	0.00688793	-1.15156	TRUE
MLLT10	0.0167393	1.71528	0.0653074	0.948487	0.98119	-6.71852	FALSE
ZCWPW1	-0.293632	2.68135	-1.50472	0.145846	0.388266	-5.83876	FALSE
P2RY10	-0.949118	4.09738	-4.50552	0.00015571	0.00223372	0.469428	TRUE
ITM2A	0.0531614	2.46441	0.213133	0.833079	0.936136	-6.71575	FALSE
NRDC	0.160871	7.93019	1.56236	0.131699	0.365185	-6.17955	FALSE
VDAC3	0.251113	4.73365	1.80367	0.0842437	0.276203	-5.67146	FALSE
PCM1	0.403578	5.14298	2.5098	0.0194709	0.0998858	-4.41157	FALSE
TNRC6C	-0.609042	2.75938	-2.86495	0.00869221	0.053936	-3.38915	FALSE
CBFA2T2	0.276399	2.73554	1.25586	0.221627	0.494233	-6.14269	FALSE
ITCH	0.0509762	5.4404	0.459414	0.650199	0.849373	-7.21557	FALSE
PKD2L2	-0.494225	-0.753511	-1.28968	0.209829	0.479027	-5.37634	FALSE
TP53INP2	0.377228	3.80829	2.53802	0.0182885	0.0955602	-4.22621	FALSE
SDF4	1.03149	5.1438	6.42789	1.38933e-06	4.56326e-05	4.99849	TRUE
MYH7B	0.0916824	-1.78719	0.134205	0.894394	0.9585	-5.91853	FALSE
TP73	0.518268	-3.12419	0.733715	0.470449	0.728792	-5.61867	FALSE
TOLLIP	-0.0581034	7.38415	-0.475468	0.638885	0.841718	-7.2602	FALSE
UBE2D4	-0.180315	1.32547	-0.570442	0.573844	0.801391	-6.36636	FALSE
THOC1	-0.316942	2.35139	-1.30915	0.203261	0.47044	-5.88251	FALSE
FKBP7	0.555052	-2.57801	0.719614	0.478927	0.735167	-5.59511	FALSE
OSBPL6	0.41936	-0.434365	1.26382	0.218805	0.49039	-5.70051	FALSE
SLC1A3	3.11539	0.588705	5.92708	5.66257e-06	0.00014884	4.0748	TRUE
XRCC5	-0.216828	7.51379	-2.01925	0.0551228	0.207915	-5.42654	FALSE
LXN	0.192113	1.89842	0.520955	0.607457	0.822816	-6.72982	FALSE
SP140	-0.0207774	6.96641	-0.171961	0.864954	0.947996	-7.35261	FALSE
MKNK1	1.94483	6.0163	16.0631	4.32607e-14	3.00029e-11	22.3647	TRUE
TNS1	0.961553	-4.26762	0.679439	0.503629	0.752397	-5.31633	FALSE
REXO1	0.325387	2.49349	1.64225	0.113983	0.333713	-5.59148	FALSE
SAR1A	-0.0594488	5.27413	-0.55709	0.582784	0.806636	-7.14595	FALSE
CDC14A	-0.0176768	3.27858	-0.104461	0.917699	0.968679	-7.11553	FALSE
RAPGEF3	-1.4464	-0.519532	-2.49321	0.0201985	0.102366	-3.39827	FALSE
CEACAM1	-0.291913	6.84039	-1.60301	0.122418	0.348618	-6.09181	FALSE
SENP1	-0.49304	3.33996	-2.34334	0.0280129	0.129808	-4.44769	FALSE
DUSP13	0.144032	2.64834	0.826917	0.416681	0.68655	-6.80015	FALSE
CIC	-0.130636	3.96373	-0.939226	0.357261	0.637266	-6.75255	FALSE
LIPE	-0.526569	-0.102714	-1.23459	0.229303	0.502954	-5.5792	FALSE
FDFT1	-0.168734	4.90674	-1.10998	0.278343	0.559665	-6.64502	FALSE
PAFAH1B3	-0.467482	-0.405234	-1.05043	0.304308	0.587952	-5.61252	FALSE
KIF22	-0.233808	3.47339	-1.44703	0.161224	0.411549	-5.94468	FALSE
CARMIL1	1.52967	-2.40963	2.09749	0.0470042	0.187105	-3.93082	FALSE
PGM1	0.0189552	4.1654	0.123917	0.902445	0.962266	-7.22344	FALSE
DDX1	-0.307887	3.20716	-1.68695	0.104972	0.317684	-5.53659	FALSE
DNM2	0.351743	7.78597	1.86492	0.0748514	0.255907	-5.70224	FALSE
EPB41L2	-0.519855	1.87151	-1.60201	0.122641	0.348975	-5.35947	FALSE
MOXD1	-1.4639	-2.21312	-1.5836	0.126779	0.356475	-4.59736	FALSE
STX7	0.0826311	6.48978	0.678955	0.503863	0.752541	-7.12566	FALSE
RABL2B	0.0509769	-0.943247	0.0937829	0.926084	0.972747	-6.00855	FALSE
KEAP1	-0.16827	6.98798	-1.0985	0.28322	0.565189	-6.75276	FALSE
DDX43	-0.386351	1.54436	-1.21775	0.235521	0.509162	-5.95653	FALSE
SLC35C2	-0.068854	5.39455	-0.487803	0.630253	0.836563	-7.19003	FALSE
CRYBG3	-0.444669	-1.18087	-0.72039	0.478458	0.734818	-5.76572	FALSE
RFX3	0.43432	1.65175	1.63806	0.114859	0.335076	-5.42542	FALSE
RIF1	-0.609881	5.20733	-2.51851	0.0191785	0.0988077	-4.29908	FALSE
RAB21	0.735272	6.03863	4.02263	0.00052196	0.00588251	-0.958059	TRUE
SLC4A4	0.627399	-3.02307	0.686144	0.499401	0.749044	-5.45052	FALSE
SMARCA2	1.16228	4.1381	7.39504	1.49352e-07	6.941e-06	7.30653	TRUE
SESN1	2.324	2.57746	10.3386	3.57144e-10	4.78423e-08	13.4518	TRUE
COL5A3	0.171128	-3.17077	0.326372	0.74706	0.896328	-5.70366	FALSE
SRCAP	-0.0388544	1.34575	-0.179672	0.858965	0.946126	-6.61637	FALSE
PUM3	-0.432523	2.52533	-2.10475	0.0463078	0.185231	-4.70289	FALSE
CNOT4	-0.208408	4.66452	-1.53171	0.139074	0.378063	-6.06413	FALSE
PSEN1	-0.255753	8.91865	-2.01383	0.0557281	0.209177	-5.45263	FALSE
CPOX	0.441826	-0.743135	0.816967	0.422231	0.691334	-5.69855	FALSE
CLDND1	-0.218985	5.4695	-1.90075	0.0697892	0.243422	-5.57362	FALSE
MOK	0.492418	-0.148356	1.32554	0.197858	0.46275	-5.38346	FALSE
HSP90AA1	-0.907696	6.50326	-3.91089	0.0007182	0.00760459	-1.26145	TRUE
RBL1	0.0511542	0.95286	0.168677	0.867508	0.948669	-6.42037	FALSE
DLGAP4	-0.0798145	4.4465	-0.652151	0.520693	0.765835	-7.03361	FALSE
NDC80	0.926067	0.936388	3.31911	0.00295661	0.0233627	-1.99779	TRUE
AP4E1	-0.0217259	1.56439	-0.07851	0.938093	0.977447	-6.59217	FALSE
RSBN1	1.2585	4.67075	4.71319	0.00010708	0.00164187	0.698542	TRUE
MAGI3	0.672096	-1.54127	1.24198	0.226614	0.49967	-5.25882	FALSE
CXCL2	-3.64284	6.36308	-10.2954	1.42424e-09	1.51956e-07	12.1308	TRUE
COL4A4	-0.23528	-0.915667	-0.424667	0.674979	0.862475	-5.89903	FALSE
TCF7	-0.356301	0.56276	-0.999552	0.327807	0.608128	-5.76947	FALSE
OSTM1	-0.224451	7.24185	-1.38253	0.179933	0.438927	-6.42123	FALSE
PCNP	0.0112216	4.20221	0.0735547	0.941993	0.979134	-7.19616	FALSE
EXD2	0.108263	0.670841	0.260698	0.796618	0.920665	-6.31298	FALSE
ARG2	0.453934	-1.52814	0.839903	0.409508	0.681357	-5.63238	FALSE
MEF2C	-1.09698	5.82233	-3.39733	0.0029079	0.0230891	-2.57198	TRUE
PTPRC	-0.184414	10.7906	-1.68563	0.10523	0.318	-6.01512	FALSE
UBA5	-0.265334	1.52846	-1.10353	0.281078	0.562842	-5.97595	FALSE
STK17B	1.77707	7.21238	11.1017	8.90564e-11	1.61655e-08	14.7073	TRUE
CDC14B	-0.599976	0.215716	-1.17801	0.250696	0.527793	-5.55289	FALSE
ZNF510	-0.46035	-0.156578	-0.589615	0.56113	0.793094	-5.85115	FALSE
ZNF506	0.133005	2.45958	0.77485	0.446229	0.713127	-6.608	FALSE
JMJD4	0.172377	1.74328	0.610253	0.547607	0.783997	-6.38479	FALSE
DUSP12	-0.272144	1.65739	-0.767606	0.450439	0.715182	-6.25532	FALSE
AACS	0.137327	2.01565	0.595968	0.556949	0.7909	-6.62288	FALSE
HSPB11	0.105271	1.94242	0.500411	0.621485	0.830716	-6.61751	FALSE
PHLPP1	-0.129397	1.75711	-0.563628	0.578398	0.803828	-6.69054	FALSE
IL12RB2	-0.421247	1.15538	-1.13848	0.266503	0.54609	-5.7182	FALSE
SMARCD3	0.880528	2.25476	4.2189	0.00031947	0.00397561	-0.164738	TRUE
WDR70	-0.410414	1.10068	-1.28965	0.20984	0.479027	-5.63233	FALSE
FYB1	-0.0240734	8.92661	-0.159269	0.874831	0.95071	-7.38121	FALSE
STRADB	-0.0648039	-0.840097	-0.137777	0.891602	0.956929	-6.04687	FALSE
BZW1	-0.282457	5.52698	-2.408	0.0243505	0.117281	-4.62804	FALSE
C1QTNF3	-1.04004	-3.63876	-1.05749	0.301142	0.585087	-5.05673	FALSE
ME2	0.0306377	4.17761	0.183972	0.855629	0.94441	-7.20178	FALSE
C5orf22	0.056412	2.65084	0.324474	0.748477	0.896789	-6.82455	FALSE
CCNT2	-0.195558	5.50007	-1.77676	0.0886823	0.285506	-5.78442	FALSE
FAM135A	-0.360906	0.957962	-1.02532	0.315751	0.597693	-5.8995	FALSE
COL19A1	-0.19301	0.0135976	-0.403048	0.690592	0.86913	-6.14954	FALSE
EPB41L3	-0.281934	2.10362	-0.974839	0.339664	0.620121	-6.32261	FALSE
COBLL1	-0.484828	1.92482	-1.42224	0.16822	0.421884	-5.58316	FALSE
DLG3	-0.539643	-0.307575	-0.755958	0.457257	0.719985	-5.65977	FALSE
TRAF5	-0.0706984	2.37966	-0.230298	0.819872	0.930534	-6.75887	FALSE
MRPL22	-0.226269	2.04669	-0.942255	0.355741	0.636128	-6.25212	FALSE
GEMIN5	-0.20034	2.18227	-0.895112	0.379891	0.656847	-6.31034	FALSE
NFE2L1	-0.119056	4.66289	-0.615817	0.543991	0.782151	-7.03822	FALSE
GSK3B	-0.319774	5.3313	-2.34013	0.028207	0.130251	-4.76902	FALSE
ERC1	-0.309444	2.98199	-1.70311	0.101867	0.312339	-5.6089	FALSE
XPO1	0.14947	3.84239	0.71143	0.483888	0.738836	-6.81588	FALSE
RNF13	-0.0622995	8.67712	-0.455656	0.65286	0.850728	-7.28763	FALSE
PALB2	-0.428661	1.42674	-1.25153	0.223175	0.496055	-5.76806	FALSE
DOPEY1	-0.943914	1.65699	-2.19451	0.0384345	0.162193	-4.31819	FALSE
LYRM2	-0.292025	3.68399	-2.00376	0.0568697	0.211831	-5.18915	FALSE
BCKDHB	0.0562188	-1.13871	0.0920587	0.927439	0.973433	-5.96958	FALSE
KAT6A	0.434808	6.56497	3.8428	0.00081693	0.00839843	-1.43561	FALSE
ULK2	1.32687	-1.34331	1.82266	0.0812281	0.270391	-4.46501	FALSE
TNPO1	0.215694	5.38556	1.45713	0.15844	0.407791	-6.28002	FALSE
PLOD1	0.525725	3.79363	2.77493	0.0107014	0.0635178	-3.73872	FALSE
P2RX5	1.43658	1.71691	5.35752	1.85815e-05	0.0003928	2.83003	TRUE
ITGAE	0.416253	1.489	2.04456	0.0523688	0.201062	-4.68732	FALSE
DIS3	0.0553223	4.11321	0.365736	0.717865	0.883989	-7.06964	FALSE
PIBF1	0.235463	1.73632	0.887834	0.383713	0.659906	-6.28229	FALSE
TDRD3	-0.917402	-0.438981	-1.77013	0.0898062	0.288249	-4.6312	FALSE
NUFIP1	-0.706606	0.552391	-1.7252	0.0977469	0.304221	-4.8748	FALSE
PDS5B	-0.101857	4.59156	-0.74474	0.463883	0.724848	-6.95333	FALSE
OXCT1	-0.276765	1.71516	-0.89032	0.382405	0.658758	-6.16258	FALSE
RRAGB	-0.289199	2.40887	-1.3972	0.175533	0.432316	-5.8832	FALSE
CYLD	-0.694589	8.14939	-4.89212	5.91219e-05	0.00100669	1.15706	TRUE
SLC27A5	-0.378335	-3.01968	-0.398805	0.693672	0.871014	-5.61394	FALSE
ZNF324	0.0576056	3.0681	0.265174	0.79321	0.919557	-7.00366	FALSE
ZNF671	0.189825	2.42806	0.835202	0.412096	0.68346	-6.49829	FALSE
ZNF416	-0.326941	0.400972	-0.720052	0.478662	0.73491	-6.02277	FALSE
ZNF586	0.569151	4.01899	4.13169	0.00039742	0.00472395	-0.617554	TRUE
ZNF446	-0.120355	0.213213	-0.353952	0.726561	0.887981	-6.24006	FALSE
ZNF264	0.16862	2.40276	0.712004	0.483539	0.738538	-6.65895	FALSE
RPS5	-0.0586182	3.37641	-0.354883	0.725873	0.887678	-6.90532	FALSE
YTHDC1	-0.228899	5.4077	-1.82367	0.0810696	0.270012	-5.70102	FALSE
CHMP2B	-0.249719	8.06272	-1.44958	0.160518	0.410331	-6.33944	FALSE
SMAP2	3.46222	8.43237	22.8647	1.88386e-17	4.24622e-14	29.9369	TRUE
PPIE	0.144298	2.13157	0.57951	0.567813	0.797663	-6.43913	FALSE
ZMPSTE24	0.784777	4.16136	4.69793	9.61198e-05	0.00150847	0.82799	TRUE
STARD7	0.154399	5.47256	1.34202	0.192535	0.456035	-6.3744	FALSE
NOA1	0.389085	2.1485	1.44546	0.161659	0.411958	-5.77524	FALSE
REST	0.643397	4.30745	3.7597	0.00100399	0.00990913	-1.52788	TRUE
HAL	1.49812	6.17615	10.0973	5.61967e-10	7.03707e-08	12.8502	TRUE
SSH1	-0.177244	5.36826	-1.28218	0.212405	0.482595	-6.50883	FALSE
GSTP1	-0.255905	4.40053	-1.90863	0.0687168	0.241066	-5.38649	FALSE
APLP2	-0.0561548	9.25734	-0.452433	0.655146	0.851553	-7.29415	FALSE
FAM234B	-0.698733	0.504696	-1.8593	0.0756722	0.257895	-4.67392	FALSE
WBP11	-0.0358954	4.51056	-0.267897	0.791139	0.918716	-7.15167	FALSE
EIF3I	-0.266721	5.31169	-2.13671	0.043352	0.176302	-5.12458	FALSE
TXLNA	-0.380724	5.33687	-1.29155	0.21066	0.480048	-6.39975	FALSE
NCOA1	-0.0700942	5.08602	-0.473627	0.640179	0.842421	-7.17485	FALSE
AGBL5	0.116026	0.759744	0.374542	0.711392	0.880246	-6.34444	FALSE
EFR3B	-0.606568	-2.93746	-0.520163	0.607863	0.823082	-5.53909	FALSE
KIF3C	-0.643281	2.45908	-2.1086	0.0461299	0.184601	-4.91518	FALSE
RAB10	-1.00579	9.04111	-6.48052	1.22686e-06	4.11203e-05	5.04234	TRUE
GCKR	0.357755	-3.76864	0.294947	0.770649	0.908479	-5.44525	FALSE
HADHA	-0.374933	5.76214	-3.18083	0.00412446	0.0302449	-2.97216	FALSE
MAPRE3	0.872503	1.5285	4.70479	9.44816e-05	0.00148535	1.1527	TRUE
CAD	0.030046	1.5935	0.0849258	0.933047	0.976013	-6.57947	FALSE
CD59	0.215544	6.65717	0.863048	0.397591	0.67217	-6.96379	FALSE
CD82	-0.863194	8.97999	-4.90039	5.79119e-05	0.00099077	1.16484	TRUE
BCORL1	-0.286261	1.66564	-0.852721	0.402504	0.676859	-6.40069	FALSE
ATRX	-0.185991	5.24395	-1.37111	0.183418	0.443264	-6.3502	FALSE
AK6	-0.348202	2.93095	-1.77016	0.0898001	0.288249	-5.43119	FALSE
FCN1	-0.0419471	7.09957	-0.352675	0.727506	0.888335	-7.31164	FALSE
MYNN	-0.459031	3.64439	-3.03097	0.00589116	0.0399509	-3.09345	FALSE
SCAMP1	0.419645	2.83835	2.28273	0.031898	0.142302	-4.5632	FALSE
PREP	0.643582	1.29225	1.9679	0.0611051	0.222326	-4.69261	FALSE
HACE1	-0.570241	0.689748	-1.60135	0.122786	0.349279	-5.14001	FALSE
SEH1L	-0.0363133	3.20055	-0.194963	0.847114	0.941052	-6.9459	FALSE
WDR47	-0.122773	4.22196	-0.70662	0.486817	0.741307	-6.96253	FALSE
WDFY1	-0.0095401	5.98878	-0.0442169	0.965113	0.987783	-7.3144	FALSE
OVGP1	1.157	-2.28463	1.44978	0.160463	0.410331	-4.83891	FALSE
SLC25A24	0.101283	2.27939	0.492584	0.626921	0.834547	-6.69242	FALSE
MAP3K4	-0.538129	2.26634	-1.36723	0.184612	0.445221	-5.76479	FALSE
PILRA	-0.0127493	8.86721	-0.0852721	0.932774	0.975909	-7.39374	FALSE
IGSF9	-0.754583	-2.78994	-0.817906	0.421706	0.690788	-5.36896	FALSE
ABCB1	-0.493333	3.27774	-1.50818	0.144965	0.386793	-5.70543	FALSE
ZNF213	0.173555	1.51192	0.661321	0.5149	0.761179	-6.50084	FALSE
AKR1B1	-0.383282	2.61006	-1.67235	0.107846	0.32295	-5.3749	FALSE
CPNE3	-0.25991	5.41833	-2.23994	0.0349303	0.151884	-4.94164	FALSE
RRN3	-0.447521	2.8963	-1.93221	0.0655941	0.232788	-5.02635	FALSE
WNT11	-1.07048	-3.38248	-1.2552	0.221865	0.494642	-4.90638	FALSE
MTIF2	-0.0330897	1.21055	-0.110696	0.912806	0.966343	-6.54161	FALSE
DDHD2	-0.0505032	1.68873	-0.144618	0.886258	0.955421	-6.5442	FALSE
TTC39A	-0.0969945	-1.04947	-0.215942	0.830914	0.935474	-6.04504	FALSE
EPS15	0.540502	5.30394	3.21411	0.00380817	0.0284078	-2.87313	TRUE
ORC1	0.667998	-0.64861	1.4316	0.165552	0.418148	-5.15371	FALSE
MGST2	0.543296	3.0468	3.50542	0.00187844	0.016269	-2.12884	TRUE
CHERP	-0.263454	4.70054	-1.37323	0.182766	0.442129	-6.31483	FALSE
ATG16L1	0.280854	3.57391	1.29762	0.207132	0.475486	-6.26108	FALSE
USP40	0.109537	-0.689462	0.171219	0.865532	0.948021	-6.00031	FALSE
POMGNT1	-0.225206	1.15912	-0.675439	0.506053	0.754207	-6.19744	FALSE
RAD54L	0.255493	-1.83658	0.388394	0.701254	0.875049	-5.90985	FALSE
MAST2	1.02466	1.71189	3.85663	0.00078933	0.00818004	-0.796681	TRUE
DNAJA1	-0.837764	7.48867	-6.75405	6.46314e-07	2.43305e-05	5.7128	TRUE
B4GALT1	0.901482	6.83587	5.16016	3.03086e-05	0.00059276	1.82877	TRUE
CHMP5	0.0314961	5.23615	0.246441	0.807501	0.925969	-7.25237	FALSE
NFX1	-0.25123	5.6339	-2.23296	0.0354488	0.153421	-4.96458	FALSE
DIMT1	-0.216806	2.59528	-0.925214	0.364349	0.643228	-6.35729	FALSE
IPO11	-1.08136	4.25076	-5.18195	2.87108e-05	0.00056725	2.06791	TRUE
EIF2AK1	0.111862	4.26131	0.641202	0.527656	0.770707	-6.9447	FALSE
NME8	-0.320696	-0.0511222	-0.827099	0.416581	0.686446	-5.90471	FALSE
EPDR1	0.246555	-1.49087	0.343769	0.734106	0.891017	-5.98022	FALSE
SNX10	0.374646	7.29495	2.5151	0.0192435	0.0990292	-4.46695	FALSE
SEPHS1	0.282844	-0.762644	0.515166	0.611295	0.825313	-5.90338	FALSE
MRPL28	-0.316391	4.49656	-2.50883	0.0195127	0.100044	-4.35006	FALSE
ITPKC	2.43138	3.23929	9.3399	2.52162e-09	2.43155e-07	11.4726	TRUE
CEACAM6	0.139084	3.10681	0.665672	0.512165	0.759424	-6.82689	FALSE
RBM22	-0.0087199	5.98715	-0.0831514	0.934442	0.976422	-7.34068	FALSE
TMED2	0.0492903	6.86519	0.489955	0.628752	0.835573	-7.2382	FALSE
ERO1B	0.0105729	3.26914	0.0643286	0.949258	0.981435	-7.06858	FALSE
ZFAND6	-0.0670127	6.87933	-0.651604	0.52104	0.765908	-7.1512	FALSE
TXLNG	0.419543	2.53015	1.62915	0.116743	0.338142	-5.55766	FALSE
LAT2	0.174492	7.76457	1.29013	0.209675	0.478772	-6.5492	FALSE
HUWE1	-0.295079	4.4957	-1.99867	0.0574544	0.213524	-5.30446	FALSE
ZW10	-0.0324143	2.16949	-0.129569	0.898021	0.959855	-6.694	FALSE
ALG9	-0.0676468	-2.59515	-0.0719863	0.943228	0.979405	-5.64461	FALSE
MYBPC2	-1.58579	-3.32727	-1.76514	0.0906586	0.290262	-4.26418	FALSE
ACOX3	0.637928	3.77811	2.84039	0.00920169	0.0565717	-3.59701	FALSE
MTMR2	-0.569214	1.68215	-1.80198	0.0845161	0.276637	-4.99208	FALSE
PPP1R15A	-0.97919	11.5982	-4.87364	6.35312e-05	0.0010682	1.06417	TRUE
HSD17B14	-0.870397	-1.71033	-1.23853	0.227864	0.501431	-5.28079	FALSE
TRIP6	-0.347205	0.954273	-1.10737	0.279445	0.561103	-5.86813	FALSE
ACHE	-1.43087	-3.19786	-1.48979	0.149707	0.394043	-4.63634	FALSE
FTL	-0.585438	13.4145	-5.04561	4.03065e-05	0.00074774	1.51389	TRUE
SRRT	-0.209971	5.90736	-1.65481	0.111386	0.32916	-5.9924	FALSE
BAX	-0.215083	6.51184	-1.82779	0.0804296	0.268577	-5.73704	FALSE
NLK	0.0633107	0.851273	0.202373	0.841384	0.938221	-6.49203	FALSE
PIGS	0.0848209	3.62535	0.616301	0.543677	0.781988	-6.87411	FALSE
ATXN7L3	0.0958457	4.84055	0.822254	0.419276	0.688508	-6.95509	FALSE
PGS1	0.186531	7.4784	1.35433	0.188633	0.451538	-6.457	FALSE
PSMC5	-0.216354	4.87049	-1.30664	0.204099	0.471231	-6.36586	FALSE
UIMC1	-0.115845	5.32978	-0.829671	0.415154	0.685726	-6.97024	FALSE
CETP	0.418963	0.356883	0.872848	0.391662	0.667281	-5.97036	FALSE
LPCAT2	0.154164	7.20844	1.03843	0.309739	0.592658	-6.818	FALSE
GNAO1	1.6806	-3.60352	1.95571	0.0626073	0.225852	-3.99598	FALSE
OGFOD1	0.120529	2.53784	0.503034	0.619668	0.829931	-6.66629	FALSE
SH3BP2	0.0602392	8.324	0.41115	0.684724	0.86671	-7.30161	FALSE
NOP14	-0.273724	2.82785	-1.15908	0.258177	0.535442	-6.12943	FALSE
ADD1	0.132871	6.38434	1.01195	0.321965	0.603249	-6.83243	FALSE
L2HGDH	0.493474	-2.21762	0.805495	0.428687	0.696775	-5.48881	FALSE
TXNDC16	-0.311502	2.36816	-1.64204	0.114027	0.333788	-5.56308	FALSE
NID2	-2.57197	-3.83887	-2.85096	0.00897903	0.0554327	-2.53673	FALSE
GMCL1	0.24573	3.8567	1.75018	0.0932616	0.29576	-5.72168	FALSE
SF3B2	-0.0145467	6.76338	-0.147236	0.884214	0.954697	-7.3505	FALSE
KLHL42	0.967762	-0.443301	1.71147	0.100291	0.309463	-4.83138	FALSE
GNAS	0.325844	6.00971	3.24726	0.00351647	0.0268001	-2.8327	FALSE
DNM1L	-0.0487052	3.408	-0.246564	0.807408	0.925927	-6.94115	FALSE
ERGIC2	-0.382078	4.88053	-2.61306	0.0154627	0.0845689	-4.18362	FALSE
AURKA	-0.310942	0.439319	-1.05955	0.300223	0.584131	-5.86647	FALSE
CASS4	-0.0837587	5.50273	-0.430853	0.670539	0.860091	-7.25737	FALSE
PIR	-0.421101	-0.0573775	-0.823653	0.418497	0.687907	-5.86233	FALSE
AAMDC	0.325238	-1.11195	0.595561	0.557216	0.79091	-5.85396	FALSE
RFX2	0.414431	3.76844	3.02879	0.00592162	0.0400687	-3.18961	FALSE
METTL2A	-0.179096	-0.223652	-0.42127	0.677423	0.863454	-6.00729	FALSE
ALG6	-0.0662999	1.80194	-0.257554	0.799014	0.921747	-6.66428	FALSE
CNOT3	0.0785642	4.139	0.626635	0.536997	0.777657	-7.01416	FALSE
PTPN4	0.16669	2.68356	0.673124	0.507498	0.755174	-6.52688	FALSE
DDX18	-0.178705	5.78176	-1.5863	0.126166	0.355345	-6.09161	FALSE
KHSRP	0.284216	1.73019	1.10014	0.282522	0.564355	-6.11768	FALSE
GNA11	-0.478229	-2.78901	-0.572718	0.572327	0.800173	-5.56436	FALSE
ASAP3	1.42026	-3.25057	1.38968	0.177776	0.43567	-4.7957	FALSE
EDEM2	-0.199248	5.24821	-0.729679	0.473325	0.730627	-6.9665	FALSE
DNMT3B	0.379263	-3.13842	0.351428	0.728428	0.888579	-5.49645	FALSE
TPX2	-0.795505	0.505232	-1.67037	0.108242	0.323632	-4.98647	FALSE
PDRG1	-0.453189	3.38385	-2.62542	0.0150383	0.0828004	-3.89917	FALSE
DOCK9	0.288103	-0.807874	0.480859	0.635106	0.839367	-5.99307	FALSE
ANKRD10	-0.0962708	5.07859	-0.691942	0.495819	0.747068	-7.02784	FALSE
TGDS	0.307712	0.541269	0.928141	0.36286	0.642311	-5.86931	FALSE
DOCK3	-0.92447	-2.26556	-1.15116	0.261354	0.539712	-5.09074	FALSE
C3orf18	0.0945618	-1.68746	0.107332	0.915446	0.967228	-5.88138	FALSE
COQ9	0.200628	2.15773	1.0311	0.31309	0.59572	-6.23521	FALSE
KIF9	-0.963362	0.491761	-2.53606	0.0183682	0.0957409	-3.48925	FALSE
CRLS1	1.04376	0.234964	2.83985	0.00921313	0.056605	-2.84396	FALSE
PPP1R13B	1.00386	-0.496519	1.72896	0.0970607	0.302753	-4.72494	FALSE
ATRN	0.697219	0.582166	1.55217	0.134115	0.36927	-5.16798	FALSE
SMOX	-1.19239	0.288286	-2.81092	0.00985031	0.0594845	-2.83639	FALSE
SIGLEC1	1.52326	-2.83321	1.26391	0.218774	0.49039	-4.92049	FALSE
FKBP1A	-0.278571	4.26644	-1.88224	0.0723655	0.250106	-5.51851	FALSE
NSFL1C	1.37407	5.59795	8.66602	9.60021e-09	7.18303e-07	9.98929	TRUE
SLC4A11	0.520086	-3.12673	0.728898	0.473336	0.730627	-5.52127	FALSE
C20orf194	-0.0111046	-0.997514	-0.0160942	0.987296	0.995922	-6.03928	FALSE
ZNF343	-0.308452	0.441742	-0.663553	0.513496	0.760272	-6.09774	FALSE
CPXM1	1.15638	-1.0577	1.82215	0.0813071	0.270504	-4.5717	FALSE
MAVS	0.486101	4.28705	3.23083	0.00365825	0.0276007	-2.76062	FALSE
LZTS3	0.854487	-0.234952	1.27177	0.216015	0.486959	-5.38338	FALSE
XRN2	0.45872	6.41565	2.95533	0.00703936	0.045594	-3.5077	FALSE
KIZ	0.0108759	2.11953	0.0465772	0.963248	0.986746	-6.76453	FALSE
DYNLL1	-0.187901	3.40758	-1.0719	0.294754	0.578225	-6.44775	FALSE
TESC	0.170111	2.58755	0.760801	0.454415	0.718584	-6.64537	FALSE
SNX5	0.0240134	2.59061	0.107495	0.915317	0.967228	-6.87916	FALSE
RPL6	0.848766	-1.32843	1.66037	0.110254	0.3273	-4.62958	FALSE
SIRPG	0.229192	-2.49063	0.311361	0.758298	0.901954	-5.66192	FALSE
MAPKAPK5	0.373454	2.03454	1.27593	0.214567	0.485393	-5.90542	FALSE
P2RX7	-0.726961	3.73757	-4.20175	0.00033349	0.00410979	-0.240668	TRUE
ESF1	-0.41118	1.3976	-1.47109	0.154658	0.401439	-5.484	FALSE
RBBP9	0.214143	1.39256	0.651877	0.520867	0.765861	-6.28722	FALSE
ANAPC5	-0.0834561	5.20663	-0.50871	0.615744	0.828342	-7.10457	FALSE
SLC23A2	-1.25619	6.07465	-6.21655	2.29658e-06	7.0071e-05	4.45887	TRUE
SLC8B1	0.264136	5.08701	2.47626	0.0209678	0.105436	-4.48471	FALSE
TMEM230	-0.481708	3.55957	-3.0701	0.00537003	0.0370721	-3.00778	FALSE
DZANK1	0.544262	-0.958341	0.617546	0.54287	0.781857	-5.70059	FALSE
KDM2B	0.147158	3.42761	0.720395	0.478455	0.734818	-6.6816	FALSE
TASP1	-0.14741	0.802129	-0.457365	0.65165	0.85038	-6.30195	FALSE
OAS1	-0.10597	5.92377	-0.386694	0.702825	0.875518	-7.19345	FALSE
GCN1	-0.117892	4.56512	-0.824198	0.418193	0.687658	-6.78698	FALSE
RPLP0	0.112424	0.808729	0.376425	0.710011	0.879502	-6.33781	FALSE
PXN	0.00984847	8.22012	0.0805164	0.936515	0.977162	-7.39037	FALSE
SIRT4	1.04862	-2.68363	1.29586	0.207727	0.476313	-4.90811	FALSE
RPH3A	0.545891	1.44872	1.98978	0.0584896	0.215854	-4.81737	FALSE
KIF16B	0.405452	0.298402	0.877248	0.389317	0.66509	-5.92151	FALSE
TRMT6	-0.10202	2.25251	-0.510725	0.614354	0.827337	-6.68547	FALSE
PEBP1	-0.147698	2.44433	-0.77869	0.444008	0.710875	-6.45294	FALSE
BRAP	0.108279	5.13552	0.72627	0.474914	0.731652	-7.04285	FALSE
ERP29	-0.0155415	3.71951	-0.0985123	0.922369	0.970811	-7.07556	FALSE
FUS	0.280258	7.07816	2.60565	0.0157224	0.0856772	-4.27764	FALSE
IGBP1	-0.173245	2.76514	-1.02679	0.315075	0.596993	-6.45883	FALSE
FXYD5	-0.118777	4.70335	-1.0472	0.305763	0.589529	-6.67976	FALSE
ZNF302	-0.19085	1.27627	-0.440517	0.663627	0.856579	-6.37851	FALSE
GRAMD1A	0.239673	6.98844	1.2256	0.232608	0.506262	-6.60792	FALSE
HEPH	0.421138	-4.21065	0.780056	0.443219	0.710158	-5.55888	FALSE
CDIP1	-0.495199	4.81069	-3.48008	0.00199859	0.017181	-2.21585	FALSE
CMTM1	0.287403	2.1967	1.495	0.148351	0.39241	-5.99256	FALSE
KCNH4	-2.24362	-0.452234	-3.31033	0.00302005	0.0237495	-1.67021	TRUE
GANAB	0.0199846	5.71865	0.170437	0.86614	0.948435	-7.29262	FALSE
GMIP	0.541032	7.38393	3.21398	0.00380934	0.0284078	-2.94613	TRUE
RBM41	0.00631069	0.614345	0.0168047	0.986736	0.995922	-6.36253	FALSE
BIRC5	-0.154725	-0.254304	-0.354102	0.72645	0.887981	-6.2018	FALSE
LAG3	0.150714	-0.339941	0.247477	0.806709	0.925664	-5.97639	FALSE
MLF2	-0.159087	7.88983	-1.74729	0.0937712	0.296646	-5.89793	FALSE
OTUB2	0.0203443	-3.52671	0.0140515	0.98892	0.996401	-5.67164	FALSE
DDX24	-0.251499	5.67651	-2.12063	0.0448174	0.180753	-5.14931	FALSE
ZBTB25	-0.195546	3.38976	-0.649369	0.522584	0.767292	-6.82872	FALSE
NECAP1	-0.548249	7.23833	-4.44478	0.00018134	0.00250758	0.0481213	TRUE
ARHGAP4	0.1162	7.12125	1.18166	0.249274	0.525844	-6.66702	FALSE
DHX32	0.0949413	0.462531	0.228193	0.821489	0.931055	-6.30319	FALSE
RCOR1	-0.357152	3.70986	-2.34202	0.0280923	0.129987	-4.64528	FALSE
GPATCH2L	-0.39376	5.75115	-3.08834	0.00514252	0.0359279	-3.1839	FALSE
LTBP4	0.31648	1.51725	0.866128	0.395261	0.670304	-6.17457	FALSE
BLVRB	-0.0022857	3.78636	-0.0116294	0.99082	0.997013	-7.17611	FALSE
SLC9A1	-0.383784	4.63813	-2.23491	0.0353035	0.152954	-4.92617	FALSE
SPTLC1	-0.239093	4.28987	-1.45362	0.159405	0.409223	-6.15979	FALSE
PAPOLA	-0.0704262	7.31145	-0.698779	0.491614	0.74529	-7.1254	FALSE
CCNK	0.340446	1.04844	1.13272	0.268867	0.548007	-5.91824	FALSE
PCBP4	-0.240739	-0.468964	-0.416774	0.680663	0.865194	-5.94967	FALSE
RGS1	0.369708	3.53573	1.18316	0.248811	0.525303	-6.27202	FALSE
YPEL3	0.826777	7.13132	6.23048	2.22137e-06	6.82622e-05	4.45195	TRUE
MRPS33	-0.0888512	-0.259695	-0.211962	0.833982	0.936249	-6.13888	FALSE
NDUFB2	-0.126688	3.91166	-0.911077	0.371595	0.649157	-6.73231	FALSE
NUDC	-0.0200656	4.37441	-0.148028	0.883596	0.954691	-7.15373	FALSE
MAEA	-0.248156	7.95407	-1.63643	0.115201	0.335428	-6.06986	FALSE
ICAM1	-2.03505	10.3463	-13.1372	2.97625e-12	9.71448e-10	18.1304	TRUE
STRN4	1.09789	5.81572	6.74028	6.67371e-07	2.48124e-05	5.69131	TRUE
IRAK3	3.0879	6.84011	15.7624	6.48147e-14	4.17406e-11	21.9629	TRUE
LYZ	-0.372707	7.61289	-3.19327	0.00400336	0.0295855	-2.98665	FALSE
MUL1	0.0153458	5.24457	0.150687	0.881521	0.954206	-7.29716	FALSE
TFAP4	0.608902	-2.57133	0.663821	0.513328	0.760239	-5.53813	FALSE
PDCD7	1.32047	-0.346471	2.5032	0.019757	0.100837	-3.39419	FALSE
SPG21	-0.188965	7.07533	-1.5261	0.14046	0.380109	-6.21512	FALSE
DNAJB11	-0.435585	4.6323	-3.48977	0.00195178	0.0168314	-2.1473	FALSE
RAB11FIP3	-0.277519	-0.177809	-0.587822	0.562312	0.793661	-5.94028	FALSE
GNPTG	0.0902948	5.38407	0.604212	0.551548	0.787202	-7.13075	FALSE
ZNF268	-0.363771	1.84009	-1.17908	0.250281	0.527226	-5.9539	FALSE
GOLGA3	0.545468	3.20653	2.29166	0.0312962	0.140346	-4.55496	FALSE
PABPC4	1.1376	1.75346	4.03998	0.00049983	0.00567204	-0.340662	TRUE
CD209	0.219622	-1.6175	0.412296	0.683895	0.866675	-5.84266	FALSE
CERS4	-0.349732	2.3034	-1.03943	0.309284	0.59248	-6.24661	FALSE
MCOLN1	-0.490664	8.99422	-3.42368	0.00229355	0.0190819	-2.46996	FALSE
USP48	0.35411	3.39477	1.86668	0.0745954	0.255342	-5.39843	FALSE
EFNB1	-0.0810906	0.608306	-0.199323	0.843741	0.939258	-6.40786	FALSE
PDPR	-0.252362	3.81066	-1.62187	0.118302	0.341424	-5.88476	FALSE
AARS	-0.345471	4.83731	-2.35168	0.0275136	0.128065	-4.59874	FALSE
GLG1	0.172295	6.10203	1.44981	0.160453	0.410331	-6.29108	FALSE
KIF4A	-0.984503	-2.94069	-0.909903	0.372201	0.649767	-5.21654	FALSE
TNRC6A	0.00523828	1.88871	0.0187499	0.9852	0.995547	-6.68092	FALSE
PLEKHG2	0.0371039	3.4163	0.135531	0.893357	0.957958	-6.98383	FALSE
NAT14	-0.240822	-0.762979	-0.418296	0.679565	0.864733	-6.06112	FALSE
PITPNM2	0.483379	-0.585083	1.01545	0.320332	0.601549	-5.55698	FALSE
EXOC1	0.300654	4.39522	2.38592	0.0255483	0.121393	-4.615	FALSE
RBM27	-0.318756	1.76772	-1.29431	0.208253	0.476964	-5.89351	FALSE
OSBPL8	-0.231666	7.02362	-1.51329	0.143667	0.385049	-6.23894	FALSE
DTX2	-0.15892	4.50309	-1.20898	0.23881	0.512633	-6.54829	FALSE
NLRC4	1.51469	4.24699	9.14659	3.59566e-09	3.22572e-07	11.0129	TRUE
PUS7	-0.487523	1.09309	-1.31645	0.200841	0.466938	-5.61714	FALSE
NRCAM	-0.525061	-3.69651	-0.545884	0.59034	0.812069	-5.49834	FALSE
LAMB1	-0.253041	-1.94864	-0.338922	0.737708	0.89242	-5.76708	FALSE
DLD	-0.171884	5.56411	-1.55149	0.134278	0.369297	-6.13223	FALSE
WDR7	-0.238039	3.25059	-1.07297	0.294283	0.577701	-6.41099	FALSE
TXNL1	-0.371417	6.43204	-3.15835	0.00435241	0.0315953	-3.04598	FALSE
IL5RA	0.157885	-2.36321	0.237249	0.81454	0.92895	-5.91943	FALSE
ABCC6	-0.612293	-1.45454	-1.1674	0.254871	0.532497	-5.50975	FALSE
CMTM6	0.0894863	9.87701	0.696323	0.493123	0.745495	-7.15499	FALSE
ITGA6	0.691991	1.24601	1.82877	0.0802785	0.268369	-4.98744	FALSE
MAP3K20	-0.457018	1.29927	-1.099	0.283007	0.564887	-5.94136	FALSE
FH	0.205827	1.39473	0.75668	0.456833	0.719948	-6.25288	FALSE
SEL1L3	0.520424	3.87104	2.28575	0.0316933	0.141564	-4.6148	FALSE
CDV3	0.156344	4.32416	0.904834	0.374825	0.652425	-6.81323	FALSE
MYO15A	0.926741	-3.16635	0.86543	0.395636	0.670467	-5.36896	FALSE
ALKBH5	0.629329	5.2941	2.78984	0.0104071	0.0621821	-3.82155	FALSE
NLRP1	0.141109	7.13464	1.15615	0.259349	0.537032	-6.69292	FALSE
SPAG7	-0.899541	5.09788	-5.1472	3.13007e-05	0.0006069	1.89644	TRUE
ORC6	0.216626	-1.37549	0.422506	0.676533	0.862795	-5.89041	FALSE
ZC3HC1	-0.18542	2.93863	-0.774612	0.446367	0.713127	-6.64776	FALSE
ESR1	0.0533892	-3.29704	0.0563337	0.955557	0.983594	-5.67599	FALSE
ANGPT2	0.44679	-2.93704	0.58721	0.562716	0.793905	-5.59437	FALSE
TMEM101	0.281231	1.53641	1.33035	0.196291	0.460515	-5.77602	FALSE
CD200	0.260787	2.42661	1.01093	0.322446	0.603775	-6.30226	FALSE
CCDC80	-0.34722	-1.10226	-0.61211	0.546399	0.783151	-5.926	FALSE
PSME1	0.0881645	8.06862	0.841594	0.408579	0.680849	-7.02337	FALSE
PPP2R3C	-0.0234934	5.28792	-0.191632	0.849692	0.942291	-7.28998	FALSE
HAUS4	1.50764	1.89966	6.35974	1.63285e-06	5.20205e-05	5.16684	TRUE
CEBPE	0.468831	1.66233	2.21336	0.0369437	0.15816	-4.53191	FALSE
SLC7A8	4.32817	-1.56964	6.67696	7.73565e-07	2.79538e-05	5.89007	TRUE
OSGEP	-0.572822	3.31174	-3.13597	0.00459125	0.0328921	-2.77447	TRUE
SLC22A17	-0.426098	-1.79554	-0.635183	0.531505	0.773596	-5.69693	FALSE
RNF31	0.487844	4.69609	3.19097	0.0040255	0.0297247	-2.90935	FALSE
SCFD1	0.0363043	3.66613	0.236978	0.814747	0.92895	-7.0833	FALSE
G2E3	0.120006	2.27527	0.549947	0.587595	0.809869	-6.69004	FALSE
HECTD1	0.0701205	4.47035	0.502608	0.619962	0.830032	-7.10639	FALSE
HNRNPC	-0.277736	7.35877	-2.19814	0.0381435	0.161401	-5.08442	FALSE
RPGRIP1	0.00854464	0.319411	0.0262278	0.979299	0.993061	-6.43658	FALSE
SUPT16H	-0.367399	4.6834	-3.0035	0.0062857	0.0418967	-3.2351	FALSE
TOX4	-0.167192	6.21845	-1.49255	0.148987	0.393196	-6.24737	FALSE
GEMIN2	-0.335856	-0.708335	-0.560304	0.580626	0.805496	-5.8881	FALSE
TGM1	-1.72489	1.47074	-3.75523	0.00101517	0.00999212	-0.907364	TRUE
TINF2	-0.33512	7.59951	-2.5754	0.0168253	0.0899478	-4.34514	FALSE
SEMA6A	-0.290357	-0.497678	-0.487608	0.630389	0.836563	-5.99462	FALSE
TRPM7	-0.681076	6.36873	-4.15402	0.00037582	0.00451215	-0.64684	TRUE
WDR76	-1.08404	0.0684928	-2.70839	0.0124611	0.0718806	-2.98797	FALSE
CAPN3	-1.36073	-1.99581	-1.96092	0.0619611	0.224219	-4.05181	FALSE
SNAP23	-0.144836	6.36258	-1.12839	0.270652	0.550214	-6.71233	FALSE
PHGDH	-0.685135	0.354082	-1.72365	0.0980318	0.304882	-4.90592	FALSE
COL9A3	0.36959	1.72276	0.666686	0.512289	0.759546	-6.38223	FALSE
EZR	0.100095	7.77412	0.827235	0.416505	0.686446	-7.02472	FALSE
MYL6	0.1807	8.98085	1.80572	0.0839129	0.275513	-5.81357	FALSE
AGO1	-0.414047	5.14747	-2.76616	0.0109192	0.0645978	-3.88153	FALSE
CLSPN	-0.38061	-1.01417	-0.565803	0.576943	0.803374	-5.75064	FALSE
RFFL	-0.38888	7.13304	-2.72673	0.0119508	0.0694702	-4.02092	FALSE
UNC13D	-0.0044608	7.53412	-0.0370775	0.970739	0.989263	-7.38225	FALSE
MFSD11	-0.400254	4.30856	-2.81922	0.00966339	0.0586711	-3.67004	FALSE
DPYSL2	0.927902	2.25112	3.77187	0.00097416	0.00966225	-1.0742	TRUE
TGFB2	-0.322736	-3.42018	-0.266165	0.792456	0.91918	-5.51951	FALSE
GPATCH2	0.121296	-0.1786	0.272564	0.787592	0.916841	-6.14147	FALSE
NUP50	-0.164395	5.09731	-1.00017	0.327512	0.607894	-6.82321	FALSE
CDC45	0.323885	-1.50517	0.518223	0.609195	0.824081	-5.93577	FALSE
COMT	-0.182538	2.51423	-0.862491	0.397218	0.671728	-6.43894	FALSE
ADA2	-0.205711	4.24974	-1.04197	0.30813	0.591554	-6.59163	FALSE
VNN3	0.294821	6.29563	1.86381	0.0750131	0.256278	-5.67629	FALSE
ECHDC1	0.469038	4.48295	2.1708	0.0403872	0.167996	-5.01432	FALSE
LRRFIP2	-0.0485522	3.85526	-0.351096	0.728675	0.888702	-7.06977	FALSE
SEC22C	0.167775	2.30794	0.798399	0.432711	0.700165	-6.53576	FALSE
XYLB	0.363521	-3.62986	0.433837	0.668402	0.858816	-5.55257	FALSE
HDAC6	-0.239815	3.98166	-1.63273	0.115982	0.336832	-5.79538	FALSE
CDC6	-0.311894	-0.0421278	-0.843414	0.407582	0.680259	-5.92272	FALSE
UPRT	-0.236465	2.30846	-0.987267	0.333665	0.61422	-6.28756	FALSE
CDC23	-0.174701	2.33726	-0.786664	0.439415	0.706638	-6.4285	FALSE
AAAS	-0.621003	3.18646	-2.52889	0.0186635	0.0970345	-4.12558	FALSE
CBX5	-0.522402	2.1147	-1.67937	0.106457	0.32026	-5.28483	FALSE
SUCO	-0.118548	4.18093	-0.748554	0.461624	0.723459	-6.88675	FALSE
MSH2	-0.094767	1.78898	-0.293911	0.771431	0.908941	-6.60108	FALSE
MAP3K1	1.04003	5.04765	6.89589	4.65255e-07	1.83577e-05	6.1165	TRUE
DHPS	-0.178213	3.19301	-1.00504	0.325215	0.606063	-6.48383	FALSE
HOOK2	-0.117854	0.735021	-0.332937	0.742162	0.89462	-6.3039	FALSE
ARCN1	-0.0903991	7.21966	-0.932527	0.360638	0.64009	-6.92838	FALSE
TMEM38B	-0.0484027	3.31742	-0.0972917	0.923498	0.971333	-6.9616	FALSE
PSMD5	0.108597	2.92465	0.596198	0.556797	0.7909	-6.80114	FALSE
PTGS1	-0.248596	2.43681	-1.06769	0.296612	0.580287	-6.34163	FALSE
NUP188	-0.474384	4.709	-2.29128	0.031321	0.140423	-4.70703	FALSE
CRAT	-0.108279	1.05428	-0.298129	0.76825	0.907175	-6.47828	FALSE
SH2D3C	-0.217589	7.33164	-1.98165	0.05945	0.218153	-5.49645	FALSE
NANS	-0.105112	4.81573	-0.540206	0.594187	0.814767	-7.10098	FALSE
TBC1D2	-0.790738	8.96642	-3.92222	0.00068046	0.00726041	-1.27708	TRUE
WHRN	0.30992	1.82167	1.36961	0.183879	0.44393	-5.81454	FALSE
CWF19L1	0.243474	4.34523	1.81352	0.0826678	0.272816	-5.64336	FALSE
SEMA4G	1.12608	-3.4459	1.14245	0.264883	0.543572	-5.05981	FALSE
BTAF1	0.103216	5.64259	0.693147	0.495076	0.746922	-7.07405	FALSE
IKZF5	-0.0124559	4.70974	-0.103093	0.918772	0.968978	-7.25983	FALSE
BLNK	-0.685045	2.90888	-3.00464	0.00626889	0.0418514	-2.85653	TRUE
TLL2	0.379794	-3.99041	0.335874	0.739975	0.893412	-5.52745	FALSE
SORBS1	0.357966	-0.103376	0.808022	0.42726	0.695688	-5.89443	FALSE
BAMBI	1.12778	-1.33219	2.15886	0.0414047	0.171084	-3.95946	FALSE
WAC	0.109767	7.5776	0.922189	0.365891	0.644323	-6.94336	FALSE
CREM	-0.449604	9.15342	-2.15122	0.0422493	0.173124	-5.20304	FALSE
NUBP2	0.177267	3.07925	0.953194	0.350287	0.631133	-6.49097	FALSE
TPSD1	0.591982	-2.4886	0.741844	0.465603	0.725774	-5.60092	FALSE
SMIM24	0.297745	-2.47933	0.427572	0.672893	0.861334	-5.72249	FALSE
HIVEP1	-0.960342	6.77754	-5.74633	7.15029e-06	0.00017858	3.29691	TRUE
TREM2	0.323828	-3.30306	0.429917	0.67121	0.860522	-5.65487	FALSE
CRISP3	-0.784637	4.03794	-4.82298	7.02801e-05	0.00116052	1.14858	TRUE
FKBP5	6.74229	5.64299	20.084	1.94168e-14	1.75062e-11	23.2203	TRUE
SRPK1	-0.439397	8.69029	-2.49081	0.0203058	0.102823	-4.53837	FALSE
BRPF3	0.335689	4.31151	2.52952	0.0186375	0.0969349	-4.30307	FALSE
MRPS18A	-0.22583	1.73465	-0.823852	0.418386	0.687788	-6.32762	FALSE
TMEM14A	-0.101486	-1.57182	-0.14303	0.887498	0.955818	-5.79372	FALSE
EFHC1	0.479451	1.08162	1.53679	0.13783	0.375613	-5.34571	FALSE
HSP90AB1	-1.30396	7.19909	-7.3393	1.69284e-07	7.71136e-06	7.08472	TRUE
CDC5L	-0.134094	5.54093	-1.03918	0.309397	0.592543	-6.77102	FALSE
ITPR3	0.0454558	2.66292	0.162642	0.872204	0.949906	-6.7141	FALSE
ZNF184	-0.0299079	1.84294	-0.114228	0.910037	0.965338	-6.58734	FALSE
DSP	-0.160684	0.523771	-0.341573	0.735737	0.891912	-6.27384	FALSE
SIRT1	0.711986	4.57796	5.44994	1.47912e-05	0.00032526	2.64831	TRUE
HNRNPH3	-0.448835	7.46782	-3.78347	0.00094655	0.00943515	-1.58728	FALSE
IFT74	-0.497479	0.227049	-1.22699	0.232092	0.505831	-5.56348	FALSE
JAK2	0.629903	4.58451	3.44006	0.00220376	0.0185839	-2.2811	TRUE
IL12RB1	0.476986	4.16178	3.22479	0.00371169	0.0278988	-2.77119	FALSE
ABL1	-0.10164	2.52104	-0.536241	0.596881	0.816303	-6.63868	FALSE
ACOT7	-0.130243	-0.208453	-0.23848	0.813596	0.928705	-6.19043	FALSE
SH3GLB1	1.06105	7.5364	7.70882	7.43473e-08	3.84135e-06	7.88716	TRUE
CDC7	-0.252424	1.09844	-0.548355	0.588669	0.810857	-6.2673	FALSE
SYDE2	1.99	-3.72259	2.06843	0.0498852	0.194796	-3.83541	FALSE
PCSK5	0.0872826	-0.596664	0.147941	0.883664	0.954691	-6.13603	FALSE
SCD	-0.134951	2.83406	-0.655994	0.518261	0.763753	-6.78304	FALSE
TMED1	-0.119432	4.40211	-0.875034	0.390496	0.665973	-6.85373	FALSE
ABLIM1	-0.66298	4.86571	-4.41827	0.00019381	0.00265557	0.162434	TRUE
ERMP1	-0.316589	1.64089	-1.06501	0.297798	0.581779	-6.04701	FALSE
RAB18	-0.0747067	6.29129	-0.586797	0.562989	0.794103	-7.17838	FALSE
NRP1	-0.388498	-2.84603	-0.326047	0.747364	0.896519	-5.6783	FALSE
TSPAN15	1.06049	-3.66054	1.04562	0.306474	0.589728	-5.09732	FALSE
WASHC2A	-0.387667	5.53751	-2.35261	0.0274581	0.127906	-4.74121	FALSE
MAST3	0.957028	6.93985	6.63726	8.48818e-07	3.02488e-05	5.42411	TRUE
MZF1	0.0109511	2.19395	0.0540935	0.957322	0.984288	-6.86963	FALSE
OCEL1	-0.14195	1.2887	-0.419341	0.678812	0.86437	-6.58625	FALSE
MYO9B	-0.023044	7.85222	-0.154414	0.878614	0.952465	-7.37458	FALSE
KCNK6	0.113053	2.34695	0.408335	0.68676	0.867198	-6.78878	FALSE
CATSPERG	0.739473	-0.647832	1.78433	0.0874134	0.282639	-4.69424	FALSE
PSMD8	-0.31489	5.22511	-2.60068	0.0158988	0.0862846	-4.20243	FALSE
FBXL19	0.79379	-1.68228	1.39143	0.177254	0.434804	-5.00982	FALSE
STX1B	-0.605621	-0.448385	-1.36653	0.184829	0.445327	-5.32286	FALSE
HSD3B7	-1.23255	3.26158	-4.41421	0.00020238	0.00275422	0.182738	TRUE
SETD1A	-0.0097332	0.249137	-0.0246309	0.980559	0.993786	-6.30425	FALSE
BCL7C	0.587186	0.499179	1.70452	0.101599	0.311911	-5.00248	FALSE
CIRBP	0.477165	6.33155	3.84187	0.00081882	0.00841313	-1.4247	FALSE
HNRNPM	-0.18775	7.25084	-1.52793	0.140007	0.379447	-6.21541	FALSE
2025-03-02	0.584951	3.58682	3.01434	0.00612709	0.0412098	-3.16909	TRUE
NDUFB7	-0.26027	2.85066	-1.33247	0.195604	0.459695	-6.02034	FALSE
TECR	0.650503	2.80404	3.43684	0.00222114	0.0186895	-2.01386	TRUE
TIMM13	-0.146708	2.46392	-0.645091	0.525176	0.769133	-6.58942	FALSE
CDC34	1.50433	2.85081	7.85393	5.40863e-08	2.91129e-06	8.42603	TRUE
MTAP	-0.227476	0.289647	-0.594068	0.558197	0.791492	-6.10041	FALSE
POLR2E	0.412126	5.50867	3.76043	0.00100217	0.00990203	-1.59819	FALSE
POLRMT	1.64254	0.876869	3.21262	0.0038218	0.0284865	-2.05188	TRUE
IZUMO4	-0.559335	-0.898136	-1.09315	0.285515	0.567568	-5.50613	FALSE
RASSF7	0.175361	2.28404	0.739666	0.466899	0.726788	-6.5203	FALSE
GADD45B	-0.408249	10.8611	-1.61191	0.122108	0.348174	-6.12721	FALSE
MADCAM1	0.612137	-0.622217	2.01496	0.0556011	0.208993	-4.54685	FALSE
MKNK2	1.29982	5.9096	7.46325	1.28197e-07	6.11545e-06	7.36058	TRUE
ARVCF	0.0239571	0.1508	0.053581	0.957726	0.984498	-6.22253	FALSE
TRMT2A	-0.470632	5.73021	-3.1465	0.00447734	0.0322941	-3.04453	FALSE
RANBP1	-0.267268	1.53587	-1.20864	0.238939	0.512801	-5.88489	FALSE
ZDHHC8	1.05528	-0.954926	1.84139	0.0783463	0.263719	-4.50269	FALSE
KLHL22	0.11084	1.28661	0.290771	0.773802	0.910011	-6.52031	FALSE
MED15	-0.25017	6.60216	-1.97214	0.060591	0.220946	-5.49021	FALSE
SERPIND1	-0.468614	0.796987	-1.52788	0.14002	0.379447	-5.3775	FALSE
SNAP29	0.034716	4.76497	0.261195	0.796239	0.920665	-7.24737	FALSE
CRKL	-0.0099173	6.75986	-0.0741688	0.94151	0.978914	-7.36474	FALSE
LZTR1	0.102893	3.25901	0.627331	0.536548	0.777612	-6.73332	FALSE
MMP11	0.0867932	-3.47576	0.108262	0.914715	0.967057	-5.63548	FALSE
SMARCB1	-0.0674419	3.69467	-0.391898	0.698699	0.873955	-6.99905	FALSE
DERL3	-0.0597517	2.14583	-0.263948	0.794143	0.92004	-6.72364	FALSE
BCL2L13	-0.636389	4.72156	-5.38816	1.72267e-05	0.00037017	2.52253	TRUE
DDTL	-0.314645	1.4147	-1.57082	0.129722	0.361592	-5.51716	FALSE
DDT	-0.0235724	0.101016	-0.0633924	0.949995	0.98145	-6.35446	FALSE
OSM	-2.27833	9.03712	-8.75859	2.08808e-08	1.34472e-06	9.28115	TRUE
CABIN1	1.5197	2.17894	4.31435	0.00026115	0.00338775	0.117046	TRUE
TBC1D10A	0.0537624	2.9013	0.172382	0.864642	0.947855	-6.95014	FALSE
SUSD2	2.34884	-3.96288	2.17769	0.0398111	0.166174	-3.68925	FALSE
SF3A1	-0.0214413	6.57424	-0.203359	0.840622	0.938194	-7.33956	FALSE
GGT5	0.797159	-0.157717	2.03503	0.0533914	0.203585	-4.47723	FALSE
SEC14L2	-0.553153	-1.86651	-0.691639	0.496006	0.747068	-5.52566	FALSE
SPECC1L	0.103781	2.27987	0.300234	0.766664	0.906285	-6.70243	FALSE
PPIL2	0.0227813	3.55253	0.138813	0.890792	0.956548	-7.06065	FALSE
UPB1	-1.38066	4.00342	-5.99519	3.90874e-06	0.00010803	4.08599	TRUE
YPEL1	1.22914	0.519948	2.55896	0.0174547	0.0922191	-3.43593	FALSE
SNRPD3	-0.177801	3.80247	-1.1589	0.258249	0.535442	-6.43796	FALSE
PES1	-0.226148	3.67389	-1.40295	0.173831	0.430448	-6.02749	FALSE
MAPK1	1.37823	5.09595	8.0084	3.86659e-08	2.22755e-06	8.59983	TRUE
GGT1	-1.10926	3.16332	-5.77385	6.68642e-06	0.00016886	3.60981	TRUE
PPM1F	0.173855	7.1719	1.32465	0.198148	0.463124	-6.50135	FALSE
SLC35E4	-0.38577	0.483005	-0.784502	0.440709	0.70788	-6.18103	FALSE
TOP3B	0.82183	-3.68789	0.726996	0.474478	0.731431	-5.36652	FALSE
CYTH4	-0.6008	8.94993	-4.34824	0.00023102	0.0030563	-0.211647	TRUE
ESS2	-0.00209	2.60522	-0.0080393	0.993654	0.99786	-6.9559	FALSE
MFNG	0.441579	6.81469	3.75527	0.00101506	0.00999212	-1.65095	FALSE
LRP5L	0.659339	1.31069	1.73121	0.0966523	0.302051	-5.16941	FALSE
SLC25A1	0.824898	2.29434	4.09959	0.00043065	0.0050229	-0.316394	TRUE
GRK3	-0.0628474	2.47169	-0.271306	0.788548	0.91742	-6.77949	FALSE
LGALS2	-0.168531	-3.05981	-0.251318	0.803774	0.924117	-5.6381	FALSE
GGA1	-0.527968	6.24158	-3.92688	0.00066274	0.00712191	-1.21012	TRUE
HIRA	-0.427464	2.71753	-1.66361	0.109599	0.325998	-5.67181	FALSE
SH3BP1	-0.280844	4.06281	-1.51258	0.143847	0.385309	-6.10905	FALSE
SEZ6L	-0.525212	-3.64209	-0.470207	0.642583	0.843653	-5.54853	FALSE
LGALS1	-0.891295	4.00618	-5.06041	3.88474e-05	0.00072968	1.80482	TRUE
HPS4	-0.241691	3.92472	-1.11095	0.277936	0.55916	-6.5173	FALSE
PIK3IP1	0.913976	6.29887	5.37726	1.76967e-05	0.0003787	2.39071	TRUE
SRRD	-0.103343	1.8156	-0.442566	0.662165	0.855874	-6.58537	FALSE
PATZ1	0.807147	0.952279	2.68394	0.0131739	0.0749376	-3.32063	FALSE
TRIOBP	0.669284	4.60941	4.36292	0.00022267	0.00297548	-0.0851997	TRUE
TFIP11	-0.369951	5.94704	-3.35761	0.00269325	0.0218858	-2.56728	FALSE
GCAT	0.449799	-3.11388	0.483804	0.633046	0.838358	-5.66496	FALSE
ANKRD54	0.741843	1.36076	2.33575	0.028474	0.131162	-4.08355	FALSE
EIF3L	-0.182917	3.55545	-1.1695	0.254039	0.53149	-6.36449	FALSE
SNU13	0.161974	4.91583	1.25124	0.22328	0.496079	-6.50238	FALSE
MICALL1	0.632324	1.90861	2.69518	0.0128415	0.073557	-3.49909	FALSE
CCDC134	-0.462466	1.1547	-1.83461	0.079379	0.266102	-5.03222	FALSE
DEPDC5	0.450647	2.25242	1.61107	0.120644	0.345803	-5.49426	FALSE
PICK1	0.834528	1.54744	3.37493	0.00258235	0.0212269	-1.92726	TRUE
TTC28	1.76123	-2.8288	1.41041	0.171863	0.427689	-4.78817	FALSE
CENPM	0.0864998	-0.442376	0.208113	0.836951	0.937152	-6.24508	FALSE
KDELR3	-1.03727	-1.34462	-1.92447	0.0666058	0.235728	-4.24459	FALSE
CYP2D6	0.899872	-3.10933	1.14778	0.262721	0.541155	-5.08235	FALSE
DDX17	-0.0177417	6.42124	-0.131097	0.896825	0.95966	-7.34816	FALSE
TCF20	-0.335678	1.81857	-1.157	0.25901	0.536589	-6.17168	FALSE
HSCB	0.488954	-0.0294449	0.96205	0.345914	0.627008	-5.72512	FALSE
CBY1	0.683676	-1.44684	1.17323	0.25257	0.530315	-5.27667	FALSE
TOMM22	-0.313074	3.39844	-1.97393	0.0603742	0.220289	-5.13262	FALSE
RSPH14	0.844423	-1.51304	1.64811	0.112765	0.331494	-4.76828	FALSE
XBP1	-0.389963	6.17562	-1.24683	0.226453	0.49948	-6.49608	FALSE
RTCB	-0.345217	3.80541	-2.26207	0.0333305	0.14706	-4.64195	FALSE
JOSD1	-0.340618	6.4328	-2.21716	0.0366494	0.157236	-5.04039	FALSE
FBXO7	0.0841596	5.28079	0.634983	0.531633	0.773596	-7.07761	FALSE
GTPBP1	-0.320824	8.7985	-1.98553	0.0589893	0.217125	-5.49944	FALSE
POLDIP3	-0.266775	6.05014	-2.46608	0.021443	0.107168	-4.5353	FALSE
RAB36	2.03699	0.0912524	6.2778	1.98422e-06	6.20095e-05	5.08206	TRUE
TIMP3	1.54249	-2.12703	2.04456	0.0523688	0.201062	-4.11333	FALSE
PPP6R2	0.643986	4.20419	3.701	0.00116094	0.0111529	-1.63182	TRUE
SBF1	1.15805	4.63823	6.77984	6.08711e-07	2.30594e-05	5.87576	TRUE
SUN2	0.0678399	7.24264	0.505599	0.617893	0.828822	-7.23995	FALSE
CYB5R3	0.203647	5.46654	1.78365	0.0875271	0.282949	-5.77334	FALSE
DNAL4	-0.301618	0.451339	-1.06278	0.298786	0.582511	-5.87142	FALSE
LMF2	0.145893	5.33621	1.26388	0.218785	0.49039	-6.50268	FALSE
RHBDD3	-0.471874	1.68287	-1.98993	0.0584719	0.215854	-4.78608	FALSE
PACSIN2	0.0843016	9.52517	0.564688	0.577688	0.803523	-7.2384	FALSE
TTLL1	0.397406	-2.1266	0.616554	0.543513	0.781988	-5.61562	FALSE
AP1B1	-0.0919381	5.22921	-0.724037	0.476258	0.732818	-6.99004	FALSE
HMGXB4	-1.19111	3.30275	-6.68613	7.57161e-07	2.75265e-05	5.83296	TRUE
TOM1	-0.472737	10.0066	-3.05112	0.00561699	0.0384385	-3.33702	FALSE
NEFH	0.977328	-3.40087	1.22213	0.233891	0.507439	-4.94369	FALSE
CHKB	1.13906	4.34893	6.44701	1.32792e-06	4.38553e-05	5.10443	TRUE
BIK	-0.43957	1.38665	-1.80637	0.0838098	0.275325	-5.13387	FALSE
HMOX1	-1.14044	10.8291	-3.47348	0.0025236	0.0208073	-2.50498	TRUE
MCAT	-0.802353	1.98095	-3.25881	0.00342002	0.0261979	-2.33215	TRUE
THOC5	-0.263456	3.57484	-1.7815	0.0878865	0.283585	-5.55922	FALSE
MCM5	-0.482684	4.8404	-2.37968	0.0258964	0.122531	-4.59855	FALSE
APOBEC3H	-0.32597	-2.16964	-0.418869	0.679152	0.864619	-5.63476	FALSE
ARSA	0.751376	5.08369	5.35757	1.85791e-05	0.0003928	2.35771	TRUE
TSPO	-0.0096564	6.61073	-0.0899949	0.929061	0.974512	-7.3632	FALSE
RASD2	0.522189	-4.28524	0.553498	0.585201	0.80811	-5.45875	FALSE
TTLL12	0.75959	2.01533	3.93475	0.00064986	0.00700021	-0.680329	TRUE
CBX7	0.58863	1.93231	2.89881	0.00803383	0.0507589	-3.17382	FALSE
CABP7	0.899777	-1.04142	2.70738	0.0124898	0.0719395	-3.05605	FALSE
RPL3	-0.163718	5.0021	-1.28388	0.21182	0.481839	-6.37308	FALSE
ZMAT5	0.23992	2.45875	1.45022	0.16034	0.410281	-5.99394	FALSE
RBFOX2	1.76277	-3.77685	2.15289	0.0419218	0.172273	-3.70238	FALSE
SYNGR1	-0.131014	1.74144	-0.506135	0.617522	0.828694	-6.44726	FALSE
TAB1	-0.0947342	0.628358	-0.261772	0.7958	0.920482	-6.31799	FALSE
ASCC2	0.0240848	5.21934	0.18407	0.855553	0.94441	-7.28234	FALSE
MTMR3	0.55494	4.27772	4.76285	8.16952e-05	0.00130481	0.925578	TRUE
MIEF1	-0.570063	3.79087	-2.66345	0.0138003	0.0774743	-3.85845	FALSE
APOL4	0.395778	-0.959485	0.54364	0.591859	0.813011	-5.95332	FALSE
APOL1	-0.377982	5.19678	-1.85771	0.0759067	0.25824	-5.57789	FALSE
MYH9	0.0224637	10.5558	0.204433	0.839793	0.937833	-7.38616	FALSE
SAMM50	-0.0640876	2.16812	-0.285849	0.777523	0.912165	-6.65387	FALSE
TXN2	0.055907	4.16605	0.449065	0.657538	0.85288	-7.12361	FALSE
FOXRED2	0.222104	-0.892137	0.446102	0.659646	0.854017	-5.85111	FALSE
GRAP2	-0.389443	1.2823	-1.06546	0.297596	0.581459	-5.79203	FALSE
EIF3D	-0.144457	5.82971	-1.44296	0.162355	0.413034	-6.29244	FALSE
TNRC6B	-0.235201	5.33297	-1.42587	0.16718	0.420322	-6.30099	FALSE
SGSM3	0.140763	-1.44039	0.269014	0.790289	0.918143	-5.91915	FALSE
IFT27	-0.305785	-0.371157	-0.621713	0.540173	0.780045	-5.89274	FALSE
KIAA0930	-0.247575	2.17877	-0.991547	0.331615	0.611983	-6.35043	FALSE
NCF4	-0.142499	8.4203	-1.27607	0.214518	0.485382	-6.57117	FALSE
CSF2RB	-1.15426	10.4811	-7.18964	2.37454e-07	1.04179e-05	6.69846	TRUE
SLC25A17	-0.422097	1.65658	-1.36472	0.185392	0.446157	-5.66278	FALSE
UPK3A	-0.214055	-2.8474	-0.242412	0.810585	0.927495	-5.58747	FALSE
FAM118A	0.0585091	3.06335	0.257814	0.798817	0.92165	-6.90082	FALSE
KCTD17	0.175324	-0.0619387	0.402904	0.690696	0.86913	-6.10414	FALSE
ST13	-0.169354	1.99422	-0.735794	0.469207	0.728106	-6.53184	FALSE
IL2RB	-0.786987	5.8616	-4.47624	0.00016758	0.00235339	0.306741	TRUE
RBX1	-0.189677	4.14817	-1.45401	0.159296	0.40912	-6.10586	FALSE
EP300	-0.438954	6.88008	-3.4344	0.00223439	0.0187636	-2.41742	FALSE
L3MBTL2	-0.118092	2.42255	-0.478417	0.636817	0.840331	-6.645	FALSE
RANGAP1	-0.109997	3.92807	-0.304255	0.763845	0.904631	-6.93037	FALSE
ZC3H7B	-0.409047	0.50451	-0.903233	0.375656	0.652899	-5.83167	FALSE
PHF5A	0.149756	2.68453	0.850553	0.403683	0.677683	-6.59832	FALSE
ACO2	-0.129067	4.08376	-0.972469	0.340816	0.62137	-6.65746	FALSE
POLR3H	0.0796754	2.36994	0.340193	0.736762	0.891961	-6.71371	FALSE
TRMU	0.0568507	2.33755	0.309501	0.759695	0.902168	-6.76427	FALSE
PMM1	0.44208	1.80346	1.97797	0.059889	0.219095	-4.93606	FALSE
DESI1	-0.452645	3.64539	-2.95626	0.00702399	0.0455271	-3.29213	FALSE
CERK	0.351344	5.69107	2.21193	0.0370546	0.158296	-5.01897	FALSE
BRD1	0.0267785	1.96996	0.143463	0.887159	0.955751	-6.80237	FALSE
ZBED4	0.303348	2.6777	1.26181	0.219517	0.491489	-6.04701	FALSE
MLC1	-0.0639257	3.01486	-0.260971	0.79641	0.920665	-6.85301	FALSE
HDAC10	0.490869	3.21115	2.76167	0.0110323	0.0650749	-3.64175	FALSE
ABHD4	-0.186983	7.55267	-1.09786	0.283495	0.565488	-6.76971	FALSE
KHNYN	0.334775	6.02934	3.21044	0.00384182	0.0286145	-2.92277	FALSE
FKBP3	0.0389005	2.11374	0.197997	0.844767	0.93968	-6.69885	FALSE
SDR39U1	0.0194142	0.90122	0.0677889	0.946533	0.980552	-6.43846	FALSE
CTSG	-0.349047	1.58308	-1.18478	0.248064	0.524579	-5.97231	FALSE
GZMH	-0.0917109	2.86091	-0.326246	0.747154	0.896328	-6.49454	FALSE
GZMB	-0.0178962	5.66961	-0.124946	0.90164	0.961935	-7.17352	FALSE
RBM23	-0.207832	7.28266	-1.88893	0.0714243	0.247821	-5.64878	FALSE
PRMT5	0.240159	2.88776	0.96057	0.346642	0.627701	-6.39368	FALSE
COCH	-0.576464	-0.123835	-1.31174	0.2024	0.469352	-5.48241	FALSE
AP4S1	0.324956	0.266222	0.90086	0.37689	0.65415	-5.95859	FALSE
POLE2	0.208392	-3.12122	0.226949	0.822445	0.931553	-5.56486	FALSE
VCPKMT	0.358541	2.04905	1.75966	0.0916042	0.292304	-5.33809	FALSE
SOS2	0.870282	3.84653	5.59355	1.03904e-05	0.00024365	3.02803	TRUE
CDKL1	0.0551611	-3.01132	0.0828026	0.934717	0.976422	-5.77224	FALSE
NIN	1.02063	5.93775	9.29155	2.68956e-09	2.56229e-07	11.2754	TRUE
PYGL	0.583436	6.56467	5.65383	8.96366e-06	0.0002158	3.05529	TRUE
TRIM9	0.782329	-0.420253	2.02941	0.0540024	0.205277	-4.40349	FALSE
PSMC6	-0.420276	1.33295	-1.44073	0.16298	0.413966	-5.52187	FALSE
GNPNAT1	0.0649493	-0.537465	0.134707	0.894002	0.958307	-6.10186	FALSE
DDHD1	-0.458328	4.0749	-1.80844	0.0834779	0.274585	-5.51638	FALSE
CDKN3	0.963934	-0.473917	2.0574	0.0510193	0.197675	-4.27055	FALSE
CNIH1	1.4424	2.6998	6.44985	1.31901e-06	4.36412e-05	5.23424	TRUE
CGRRF1	0.328388	1.64602	1.36915	0.184022	0.444095	-5.7891	FALSE
ATP6V1D	-0.319861	7.44869	-2.24612	0.0344764	0.150455	-5.00504	FALSE
PIGH	0.102592	0.676965	0.303666	0.76408	0.904631	-6.35267	FALSE
PSMA3	-0.345041	6.10671	-2.73867	0.0116289	0.0679057	-3.95719	FALSE
VTI1B	-0.217399	3.19846	-1.31719	0.200597	0.46673	-6.16259	FALSE
TIMM9	-0.548139	0.52651	-1.49061	0.149492	0.393917	-5.192	FALSE
GSTZ1	-0.531693	-1.54951	-1.01339	0.321295	0.602495	-5.43819	FALSE
KIAA0586	-0.147644	1.46042	-0.544277	0.591428	0.812543	-6.40585	FALSE
TMED8	0.0959371	2.67373	0.525846	0.60397	0.821141	-6.76673	FALSE
AHSA1	-0.165283	4.19359	-1.23363	0.229655	0.503384	-6.41375	FALSE
DAAM1	-0.11138	0.91724	-0.298006	0.768343	0.907175	-6.38821	FALSE
SPTLC2	3.17223	4.35413	10.6294	8.15189e-10	9.42274e-08	12.6262	TRUE
RIN3	1.91374	6.21379	10.3631	3.41215e-10	4.62616e-08	13.3565	TRUE
LGMN	-1.34331	1.53205	-4.46144	0.00017391	0.00242263	0.808902	TRUE
ALKBH1	0.258125	2.64465	1.35524	0.188347	0.451093	-6.02183	FALSE
SNW1	-0.188819	5.84588	-1.71729	0.0992056	0.307525	-5.89742	FALSE
CHGA	0.333652	-3.01242	0.488977	0.629434	0.836098	-5.74195	FALSE
ITPK1	1.55174	6.18937	8.29597	2.08773e-08	1.34472e-06	9.19237	TRUE
DHRS7	-0.149865	6.66789	-1.31934	0.199889	0.465565	-6.50046	FALSE
PPM1A	0.732842	4.97281	5.45341	1.46651e-05	0.00032367	2.60299	TRUE
ASB2	-1.77003	1.42775	-4.15373	0.0003761	0.00451215	0.0397414	TRUE
CEP128	0.311159	-0.535228	0.584463	0.564532	0.795097	-5.96875	FALSE
ERH	-0.0542878	2.6577	-0.250129	0.804682	0.924781	-6.89525	FALSE
HIF1A	-0.944389	10.4709	-5.49133	1.33573e-05	0.00030107	2.62629	TRUE
SUSD6	-0.688583	9.88604	-4.25474	0.00029204	0.00371105	-0.449951	TRUE
SRSF5	-0.0058467	7.84567	-0.0532565	0.957982	0.984555	-7.37976	FALSE
SLC10A1	-0.0467288	-1.52173	-0.0676273	0.94666	0.980552	-5.8861	FALSE
EIF5	-0.264762	8.16151	-2.34761	0.027756	0.128972	-4.81744	FALSE
SLC8A3	-2.29839	-4.02546	-2.15643	0.041614	0.171634	-3.68242	FALSE
DICER1	1.73708	5.08253	8.91086	5.79901e-09	4.75308e-07	10.5156	TRUE
ZFYVE21	0.415734	1.82429	1.65637	0.111068	0.328736	-5.47394	FALSE
MTHFD1	0.0490881	1.47757	0.178344	0.859996	0.946452	-6.56912	FALSE
TCL1A	-0.377629	3.72745	-1.78156	0.0878765	0.283585	-5.50556	FALSE
ZC3H14	0.155568	2.85191	0.772812	0.447411	0.713477	-6.60567	FALSE
TELO2	-0.0294813	3.59748	-0.160274	0.874048	0.950527	-6.98926	FALSE
PCNX1	0.66616	6.27556	7.11978	2.78361e-07	1.19226e-05	6.56206	TRUE
GSKIP	0.531782	3.59835	3.28509	0.00321	0.024928	-2.57981	TRUE
VRK1	0.248434	2.57361	1.06754	0.296676	0.58035	-6.30437	FALSE
PAPLN	0.158307	1.48724	0.786133	0.439721	0.707003	-6.49366	FALSE
RPS6KA5	0.0818715	4.4734	0.510544	0.614479	0.82738	-7.11611	FALSE
PPP4R3A	1.01338	5.49535	8.09064	3.23818e-08	1.91445e-06	8.78053	TRUE
C14orf93	0.0905177	1.03885	0.294593	0.770916	0.908591	-6.4565	FALSE
PSMB5	-0.507088	2.94612	-2.17921	0.0396844	0.165722	-4.68134	FALSE
YY1	0.450999	4.50516	3.40756	0.00238541	0.0197583	-2.37934	FALSE
ACIN1	-0.0134323	4.34829	-0.0956849	0.92459	0.971914	-7.22588	FALSE
CCNB1IP1	-0.1112	-0.585323	-0.208836	0.836393	0.937004	-6.06391	FALSE
TRIP11	-0.488402	3.25403	-2.64337	0.0144417	0.0802752	-3.80725	FALSE
APEX1	-0.324988	3.98658	-2.20289	0.0377649	0.160343	-4.81143	FALSE
PABPN1	0.902942	4.03417	5.47419	1.39333e-05	0.00031238	2.7454	TRUE
ARHGAP5	-0.0600341	1.95722	-0.187439	0.852941	0.943617	-6.64747	FALSE
CINP	-0.257918	3.1077	-1.6334	0.115842	0.336606	-5.72342	FALSE
SRP54	-0.478262	6.72272	-2.69498	0.0128474	0.0735673	-4.05903	FALSE
CHD8	0.246314	4.31262	1.74546	0.0940946	0.297278	-5.73558	FALSE
PCK2	-0.352176	3.25162	-2.08689	0.048037	0.189749	-4.894	FALSE
KIAA0391	0.144029	-1.13498	0.253679	0.801971	0.923214	-5.97537	FALSE
DCAF11	-0.109698	6.70417	-1.05153	0.303812	0.587795	-6.8028	FALSE
PSMA6	0.0660591	2.23367	0.382271	0.705729	0.876969	-6.74584	FALSE
NFKBIA	0.490906	10.7285	2.03078	0.0550286	0.207719	-5.44142	FALSE
EMC9	-0.16987	2.31365	-0.615463	0.544221	0.782192	-6.65835	FALSE
PSME2	-0.314955	3.47535	-1.8423	0.0782076	0.263676	-5.40797	FALSE
BRMS1L	-0.145304	-0.140416	-0.295167	0.770484	0.908479	-6.05645	FALSE
REC8	-0.177158	4.69409	-0.975268	0.339455	0.619945	-6.76895	FALSE
TM9SF1	-0.0096523	2.11097	-0.0561827	0.955676	0.983604	-6.8788	FALSE
SEC23A	0.0987861	3.94786	0.548285	0.588717	0.810857	-7.04453	FALSE
GMPR2	-0.140084	6.47877	-1.16242	0.256846	0.534447	-6.67718	FALSE
PNN	0.0112721	4.91407	0.0759215	0.94013	0.978213	-7.26768	FALSE
RABGGTA	-0.506362	5.32045	-2.11871	0.0453092	0.181882	-5.16646	FALSE
PLTP	-0.204113	-0.747795	-0.389685	0.700312	0.875049	-6.03416	FALSE
PCIF1	0.0222074	6.57085	0.208897	0.836346	0.937004	-7.33931	FALSE
GSS	-0.273815	2.38279	-1.26685	0.217739	0.489377	-5.96054	FALSE
MMP9	-1.39188	7.83661	-9.28964	2.69984e-09	2.56229e-07	11.2529	TRUE
TRPC4AP	-0.0354128	7.46474	-0.306152	0.76221	0.903518	-7.33108	FALSE
PYGB	0.325314	4.00398	1.94328	0.0641721	0.229867	-5.31989	FALSE
ABHD12	1.51067	1.13735	5.23514	2.51598e-05	0.00050446	2.63825	TRUE
PROCR	-0.446108	-1.17931	-0.225828	0.82379	0.932308	-5.6966	FALSE
GINS1	-1.41031	-1.8024	-1.85033	0.0770014	0.260651	-4.24812	FALSE
NINL	-0.432682	-1.87209	-0.547638	0.589154	0.811274	-5.73942	FALSE
CD40	-0.925051	3.41213	-3.9959	0.00055796	0.0061801	-0.59778	TRUE
UQCC1	0.156739	1.54245	0.65619	0.518137	0.763753	-6.38278	FALSE
ZMYND8	2.30007	3.12461	9.43291	2.0316e-09	2.00185e-07	11.6675	TRUE
IFT52	0.0807679	1.83491	0.370912	0.714058	0.881702	-6.6111	FALSE
MYBL2	0.521268	1.18159	1.43833	0.163653	0.414748	-5.4921	FALSE
NDRG3	0.683977	3.28256	3.62887	0.00138713	0.0128205	-1.67049	TRUE
SLA2	0.109551	3.78254	0.554906	0.584253	0.807937	-6.77636	FALSE
NFATC2	0.184159	3.48246	0.506458	0.617347	0.828694	-6.67434	FALSE
PABPC1L	0.0919213	1.55833	0.327283	0.746379	0.896328	-6.70875	FALSE
STK4	-0.266877	9.32438	-2.73594	0.0117018	0.0682426	-4.03111	FALSE
ADNP	0.0871017	3.47062	0.599019	0.554946	0.789869	-6.97465	FALSE
PFDN4	0.166398	0.152791	0.45606	0.652574	0.850617	-6.12864	FALSE
CSTF1	-0.633655	4.13068	-3.55253	0.00167358	0.0148838	-1.99416	TRUE
RAE1	0.678531	4.7089	5.2124	2.66201e-05	0.00053158	2.04589	TRUE
TPD52L2	-0.0926599	9.95644	-0.735671	0.469281	0.728106	-7.12752	FALSE
DNAJC5	-0.250391	7.4509	-1.83501	0.0793171	0.265944	-5.74365	FALSE
NELFCD	-0.155935	4.0352	-0.916122	0.368998	0.646939	-6.63321	FALSE
CTSZ	0.513154	3.82672	1.86594	0.0752203	0.256784	-5.4961	FALSE
PRPF6	-0.199252	5.35738	-1.6563	0.111084	0.328736	-5.94887	FALSE
TUBB1	0.923775	-0.866793	2.03682	0.0531976	0.203104	-4.17154	FALSE
PRELID3B	-0.118776	4.03411	-0.70984	0.484855	0.739733	-6.92465	FALSE
MTG2	-0.247206	4.18843	-1.88086	0.072561	0.250655	-5.50968	FALSE
PSMA7	0.0762482	7.27248	0.772354	0.447677	0.713477	-7.07034	FALSE
SLCO4A1	1.72218	5.25362	6.04261	5.75878e-06	0.00015028	3.61652	TRUE
NTSR1	1.59468	-1.51599	3.72375	0.00109744	0.0106795	-0.822313	TRUE
MRGBP	0.584468	4.09952	3.4302	0.00225742	0.0188869	-2.30621	TRUE
TCFL5	-0.165245	-0.750493	-0.222304	0.826017	0.933254	-6.02579	FALSE
DIDO1	0.233187	5.7026	2.03116	0.0538112	0.204883	-5.36604	FALSE
GID8	0.0552339	4.13632	0.400455	0.692473	0.870334	-7.13888	FALSE
SLC17A9	0.0847206	2.62686	0.28994	0.774429	0.910096	-6.78221	FALSE
ARFGAP1	0.0391312	4.42962	0.295492	0.770238	0.908479	-7.16954	FALSE
AVP	1.48055	-3.73544	1.72039	0.0986322	0.306275	-4.38034	FALSE
GMEB2	0.7415	3.40957	4.97694	4.7836e-05	0.00085829	1.60293	TRUE
C20orf27	0.316091	1.30197	1.27189	0.215974	0.486959	-5.82506	FALSE
CDC25B	-0.410092	2.00908	-1.19599	0.243744	0.518729	-5.92	FALSE
RNF24	-0.557242	7.1869	-5.08225	3.67904e-05	0.00069685	1.63776	TRUE
ARFRP1	0.00985924	3.97121	0.0601767	0.952529	0.982394	-7.11632	FALSE
NDUFAF5	0.0548385	0.0188418	0.157829	0.875953	0.951288	-6.226	FALSE
TRIB3	-1.51272	7.38556	-8.07604	3.34153e-08	1.9691e-06	8.70961	TRUE
RASSF2	0.0798968	11.056	0.568618	0.575062	0.802096	-7.24232	FALSE
CSNK2A1	-0.142895	3.44986	-1.00217	0.326565	0.607075	-6.56466	FALSE
ANGPT4	-0.34022	-3.41901	-0.410203	0.685408	0.86671	-5.53625	FALSE
CDS2	0.146515	6.18301	0.972114	0.340989	0.621559	-6.86588	FALSE
PROKR2	1.37429	-3.83195	2.01453	0.05565	0.209102	-4.0473	FALSE
HM13	-0.485725	8.49054	-2.54724	0.0179171	0.0942205	-4.41102	FALSE
SNPH	-0.188495	-0.989129	-0.236113	0.81541	0.92895	-5.90206	FALSE
SIRPB1	0.0361496	8.97019	0.223898	0.82479	0.932631	-7.37314	FALSE
SEC23B	0.115885	5.81889	0.905965	0.374238	0.651817	-6.91214	FALSE
PDYN	-1.58656	-3.57314	-1.39651	0.175737	0.432494	-4.7254	FALSE
CCM2L	-1.90243	-4.21293	-1.95801	0.0623211	0.22507	-3.96819	FALSE
MYL9	0.253347	-2.25927	0.291318	0.773389	0.909912	-5.74674	FALSE
HCK	-1.01938	9.24854	-7.37038	1.57858e-07	7.29868e-06	7.11805	TRUE
TM9SF4	-1.0153	6.37657	-5.96043	4.2511e-06	0.0001165	3.83491	TRUE
TLDC2	-0.443639	0.641614	-1.18129	0.249417	0.526023	-5.62545	FALSE
CRNKL1	-0.186672	5.4576	-1.73491	0.0959829	0.30072	-5.85652	FALSE
POFUT1	-0.670997	2.3616	-2.04967	0.0518279	0.199735	-4.77697	FALSE
SAMHD1	-0.128643	6.27625	-0.451748	0.656155	0.85225	-7.1936	FALSE
KIF3B	-0.655677	2.31728	-2.3003	0.0307238	0.138572	-4.36261	FALSE
MROH8	0.197507	-2.65176	0.219131	0.828458	0.934565	-5.67256	FALSE
NOP56	-0.132207	4.48748	-0.898586	0.378076	0.655508	-6.7134	FALSE
MANBAL	-0.210376	3.35608	-1.37038	0.183642	0.443595	-6.11064	FALSE
IDH3B	-0.0504966	4.69565	-0.408946	0.686318	0.867198	-7.13971	FALSE
MAPRE1	-0.165325	7.30364	-1.34191	0.19257	0.456058	-6.47382	FALSE
JAG1	0.720846	2.89308	1.62438	0.119069	0.342433	-5.51367	FALSE
CDK5RAP1	0.101499	2.30738	0.464843	0.646363	0.846211	-6.62304	FALSE
SNTA1	2.23598	-2.65906	2.64707	0.0143215	0.0797545	-2.90343	FALSE
TTI1	0.0275841	3.85854	0.175566	0.862153	0.946848	-7.10492	FALSE
E2F1	1.68724	-3.11759	2.15982	0.0413215	0.170857	-3.78319	FALSE
RPRD1B	-0.304249	4.05553	-2.20179	0.0378522	0.160628	-4.90462	FALSE
PXMP4	1.56788	-1.7145	1.49915	0.147979	0.392059	-4.87313	FALSE
CHMP4B	-0.31533	3.86179	-1.44179	0.162682	0.413405	-6.12072	FALSE
BPI	-0.261163	4.28604	-1.70748	0.10104	0.310753	-5.73637	FALSE
CST3	0.431047	5.51393	2.68287	0.0132059	0.0750959	-4.07701	FALSE
ACTR5	0.252882	1.46941	0.767331	0.450599	0.715184	-6.21967	FALSE
AHCY	0.273627	2.29355	1.54634	0.135513	0.371589	-5.62957	FALSE
PPP1R16B	-0.331479	6.16379	-2.42435	0.0234972	0.114315	-4.55487	FALSE
FAM83D	0.819031	-1.54628	1.2697	0.21674	0.487678	-5.25421	FALSE
DHX35	-0.351496	0.701414	-0.990466	0.332132	0.612468	-5.86117	FALSE
DNTTIP1	0.226698	6.70659	1.82726	0.0805114	0.268799	-5.75124	FALSE
MAP1LC3A	-0.238184	5.83898	-1.36312	0.185887	0.446804	-6.40471	FALSE
PIGU	0.104559	0.0499624	0.237226	0.814557	0.92895	-6.1967	FALSE
ACOT8	0.291978	2.13989	1.34788	0.190671	0.453958	-5.9476	FALSE
APMAP	0.337575	7.75301	3.12599	0.00470184	0.0335643	-3.14946	FALSE
ZNF516	0.806442	5.01682	5.45094	1.47547e-05	0.00032486	2.59858	TRUE
ADNP2	0.262952	4.56797	1.43932	0.163374	0.414397	-6.21372	FALSE
RBFA	0.375494	-0.179404	0.912714	0.370751	0.648159	-5.81119	FALSE
USP14	-0.166649	3.44531	-0.957316	0.348247	0.629343	-6.50542	FALSE
VAPA	0.713739	7.67312	5.59185	1.04338e-05	0.00024413	2.89092	TRUE
METTL4	1.0392	3.33601	5.29585	2.1645e-05	0.00044606	2.3868	TRUE
LPIN2	-0.0537808	7.09274	-0.238023	0.81404	0.92895	-7.35179	FALSE
SMCHD1	1.35481	8.69745	9.82819	9.3959e-10	1.07232e-07	12.3132	TRUE
MYOM1	-0.454208	0.740852	-1.97377	0.0603938	0.220316	-4.84614	FALSE
MYL12A	0.230049	7.92437	2.12828	0.0441154	0.17867	-5.23989	FALSE
CEP76	-0.328476	-0.423831	-0.622874	0.539423	0.779397	-5.90243	FALSE
CEP192	-0.163048	1.95832	-0.564694	0.577684	0.803523	-6.552	FALSE
RNMT	-0.74481	5.83235	-4.34498	0.00023291	0.00307503	-0.153219	TRUE
SMAD7	-0.292072	1.46072	-0.818147	0.421571	0.690693	-6.24777	FALSE
RNF125	0.267298	1.40084	0.913647	0.370271	0.647722	-6.04491	FALSE
ANKRD12	-0.339622	7.69783	-2.46501	0.0214939	0.107303	-4.57382	FALSE
POLI	-0.122128	1.51303	-0.465025	0.646235	0.846199	-6.62406	FALSE
MIB1	0.710939	1.69342	3.12103	0.00475778	0.0338298	-2.54942	TRUE
RBBP8	-0.352528	3.65841	-2.34326	0.0280175	0.129808	-4.50449	FALSE
RIOK3	-0.0225508	6.58187	-0.19907	0.843936	0.939258	-7.34159	FALSE
CSTF2	-0.506151	1.67812	-1.41279	0.170952	0.426009	-5.55242	FALSE
VSIG1	1.24725	-3.74986	1.44593	0.161528	0.411918	-4.70487	FALSE
PSMD10	-0.112169	2.48081	-0.567124	0.57606	0.802809	-6.66517	FALSE
ATG4A	-0.0121272	1.93082	-0.0509954	0.959764	0.985422	-6.65109	FALSE
STS	1.62852	1.24737	4.80696	7.31556e-05	0.00119813	1.55939	TRUE
TBL1X	0.0826406	5.49257	0.739174	0.467191	0.727003	-7.06081	FALSE
PGRMC1	0.242404	1.73139	0.576835	0.569644	0.798742	-6.50827	FALSE
POLA1	-0.219801	0.920447	-0.626882	0.536838	0.777612	-6.25318	FALSE
NKAP	0.10385	2.6143	0.513879	0.612181	0.82589	-6.8397	FALSE
NXT2	-0.155157	2.5126	-0.436429	0.666547	0.858282	-6.66733	FALSE
ALG13	-0.0974174	3.26026	-0.708427	0.485716	0.740169	-6.78889	FALSE
PRPS2	-0.149582	3.15138	-0.644599	0.52549	0.769376	-6.70914	FALSE
TLR8	1.08098	6.00762	5.16846	3.05819e-05	0.00059681	1.84483	TRUE
MOSPD1	-0.0670754	2.93264	-0.433114	0.668919	0.859052	-7.00683	FALSE
AMMECR1	-0.231714	0.737167	-0.62468	0.538257	0.778649	-6.23692	FALSE
WDR13	2.11782	4.6989	12.352	1.05077e-11	2.66865e-09	16.8932	TRUE
SUV39H1	-0.0515596	1.39253	-0.183666	0.855866	0.944433	-6.59344	FALSE
XIAP	-0.253657	4.26039	-1.6222	0.11823	0.341271	-5.90216	FALSE
STAG2	-0.373228	7.65974	-3.34567	0.00277238	0.0223376	-2.63627	FALSE
ATP11C	-0.0490593	2.19651	-0.181173	0.857801	0.945346	-6.74155	FALSE
MCF2	-0.90624	-3.4022	-0.750312	0.460585	0.7227	-5.34478	FALSE
ABCD1	0.343941	3.54898	2.46857	0.0213261	0.106702	-4.40649	FALSE
CCDC22	-0.0043287	2.61926	-0.0196699	0.984474	0.995413	-6.84484	FALSE
CACNA1F	-0.113304	-1.69328	-0.177855	0.860376	0.946513	-5.93074	FALSE
SYP	0.47076	-1.46326	0.67972	0.503386	0.752284	-5.85388	FALSE
PLP2	-0.0638885	4.87339	-0.52603	0.603844	0.821141	-7.16489	FALSE
BMX	0.50318	3.59745	1.99755	0.0575846	0.213931	-5.21737	FALSE
NAA10	-0.259962	3.58661	-1.54248	0.136446	0.373353	-5.96183	FALSE
RENBP	-0.0758989	5.32037	-0.403529	0.690243	0.868959	-7.24175	FALSE
ELF4	-0.404405	7.79298	-3.23419	0.00362876	0.0274586	-2.8956	FALSE
SMARCA1	-0.759665	-2.64739	-0.718172	0.479799	0.735942	-5.43391	FALSE
MTMR8	-0.0478967	-1.7439	-0.0804456	0.936571	0.977162	-5.89677	FALSE
ZC3H12B	0.919227	-3.24495	0.922066	0.365954	0.644323	-5.16474	FALSE
RBBP7	0.128819	5.2048	1.09695	0.283885	0.565888	-6.66545	FALSE
KCND1	-1.82178	0.139859	-4.1521	0.00037763	0.00452453	0.178079	TRUE
SLC25A14	-0.104442	0.655507	-0.310241	0.759139	0.901954	-6.38221	FALSE
FMR1	-0.20316	3.75304	-1.41383	0.170649	0.425551	-6.16605	FALSE
PIM2	-1.9902	9.17455	-8.50278	2.11056e-08	1.35437e-06	9.21742	TRUE
SCML2	0.0906063	-1.42023	0.101959	0.919663	0.969208	-5.89015	FALSE
SLC35A2	-0.518694	5.06363	-3.10664	0.00492354	0.0346937	-3.05766	TRUE
PQBP1	-0.214875	4.61301	-1.30047	0.206169	0.474249	-6.34905	FALSE
EMD	-0.349086	5.75556	-2.68167	0.013242	0.0752299	-4.07912	FALSE
TAZ	0.47692	4.3624	3.07922	0.00525513	0.0364845	-3.12652	FALSE
PGK1	-0.0483117	8.63638	-0.38828	0.701337	0.875049	-7.3149	FALSE
GATA1	0.116917	-2.57896	0.165301	0.870134	0.949429	-5.80644	FALSE
MAGT1	0.185618	5.43282	1.46007	0.157639	0.406486	-6.25967	FALSE
SMS	0.133654	2.16436	0.633231	0.532756	0.774356	-6.66882	FALSE
PHEX	-0.237083	-2.06759	-0.320547	0.751414	0.897995	-5.80875	FALSE
UBL4A	0.509668	3.08615	2.00885	0.0562908	0.210676	-5.15314	FALSE
CD99L2	0.515125	2.07528	2.17016	0.040441	0.168181	-4.56001	FALSE
EEA1	-0.076898	2.07428	-0.333919	0.741431	0.893981	-6.67788	FALSE
RP2	0.224305	6.67267	1.9569	0.0624592	0.225478	-5.52975	FALSE
JADE3	1.03216	0.0393344	1.89091	0.0711487	0.247007	-4.61477	FALSE
CDK16	1.36176	4.58704	8.43753	1.54766e-08	1.06517e-06	9.55442	TRUE
USP11	0.253966	5.3274	2.27693	0.0322939	0.143606	-4.8328	FALSE
HTATSF1	0.356387	3.40759	2.22317	0.0361889	0.155928	-4.66885	FALSE
CD40LG	-1.09799	-3.19709	-1.30365	0.205102	0.472579	-4.95544	FALSE
TIMP1	-0.914147	6.59095	-6.24365	2.15263e-06	6.65803e-05	4.49837	TRUE
FGD1	-0.0161669	-1.22671	-0.0243391	0.98079	0.993964	-5.92481	FALSE
PIN4	-0.118325	-0.812632	-0.227785	0.821803	0.931177	-5.99816	FALSE
PORCN	-0.0149362	0.680056	-0.0479541	0.962162	0.986357	-6.39103	FALSE
MAGED2	-0.398878	4.3264	-2.70851	0.0124577	0.0718806	-3.81405	FALSE
RBM3	0.948994	6.02636	5.80579	6.18601e-06	0.00015912	3.45691	TRUE
KLF8	-0.748582	-0.772294	-1.06716	0.296846	0.580619	-5.40957	FALSE
PBDC1	-0.642405	2.95199	-3.95961	0.00061083	0.00667142	-0.770585	TRUE
GLA	-1.10793	8.11628	-5.92559	4.62507e-06	0.00012466	3.7123	TRUE
ARMCX3	-0.041184	6.28898	-0.354611	0.726074	0.887752	-7.28292	FALSE
BEX4	-0.179008	3.39282	-1.17108	0.253418	0.531168	-6.35682	FALSE
RUBCNL	-1.01512	6.78152	-6.98331	3.80415e-07	1.54496e-05	6.24647	TRUE
NDFIP2	-0.46125	-0.501952	-0.833201	0.4132	0.684165	-5.79067	FALSE
TNFSF13B	-0.0674705	6.48684	-0.368434	0.71588	0.882591	-7.28318	FALSE
FNDC3A	-0.308233	7.47126	-1.73772	0.0954767	0.299941	-5.90414	FALSE
MLNR	1.11502	-2.50447	1.59571	0.124043	0.351573	-4.75211	FALSE
CDADC1	0.56256	3.26274	1.92035	0.0671497	0.237188	-5.19963	FALSE
CAB39L	-1.00401	4.47377	-3.45304	0.00225413	0.0188702	-2.2096	TRUE
KLF5	1.12611	1.06041	2.50502	0.019678	0.100691	-3.62247	FALSE
STK24	0.80107	2.07423	3.30339	0.00307113	0.0240882	-2.28453	TRUE
ACP5	-0.36215	2.15213	-1.44067	0.162997	0.413966	-5.62757	FALSE
DNAJC3	-0.408845	7.49845	-2.33189	0.0287116	0.131838	-4.83751	FALSE
UGGT2	0.375071	-2.57115	0.459921	0.64984	0.849035	-5.64877	FALSE
ARHGEF7	0.297713	4.44678	2.1994	0.0380428	0.161143	-4.94033	FALSE
FGF9	-0.487867	-3.0375	-0.587076	0.562805	0.793968	-5.46431	FALSE
PARP4	2.02677	6.87099	12.4282	9.27258e-12	2.45887e-09	16.9916	TRUE
SUPT20H	0.549068	4.82435	4.3068	0.00025631	0.00334432	-0.224194	TRUE
MRPS31	0.00708188	1.27408	0.0263193	0.979227	0.993061	-6.55879	FALSE
SLC25A15	-0.133643	-2.20032	-0.169178	0.867119	0.948669	-5.77707	FALSE
KPNA3	0.365921	3.83641	2.39238	0.0251923	0.12024	-4.5028	FALSE
FLT1	1.62323	4.80728	5.11782	4.97358e-05	0.00088185	1.47031	TRUE
RGCC	1.58427	1.82295	4.53294	0.00014536	0.00210692	0.801354	TRUE
VWA8	0.951805	-0.157162	1.5265	0.140548	0.380193	-5.18595	FALSE
DGKH	2.3227	-2.62386	2.60937	0.0155913	0.0851174	-3.0006	FALSE
KATNAL1	0.290066	-1.48282	0.455704	0.652826	0.850728	-5.79371	FALSE
INTS6	0.02108	5.72144	0.199417	0.843668	0.939258	-7.30214	FALSE
ACOD1	-3.56737	1.15233	-3.48927	0.00223723	0.0187636	-1.40629	TRUE
DHRS12	0.646723	3.0552	3.01393	0.00613298	0.0412341	-3.03979	TRUE
TSC22D1	1.24906	3.38324	4.52353	0.00015075	0.00216772	0.511096	TRUE
CLN5	0.480318	3.37868	2.78664	0.010417	0.0622191	-3.66142	FALSE
OLFM4	-0.215986	4.19797	-1.2367	0.228533	0.502121	-6.3972	FALSE
MSLN	-0.210168	-3.90565	-0.314195	0.756172	0.900654	-5.55821	FALSE
MGRN1	0.389258	5.4438	3.19036	0.00403142	0.0297563	-2.95154	FALSE
ZNF629	0.209068	0.670105	0.416815	0.680633	0.865194	-6.30924	FALSE
TRADD	1.26783	3.02274	5.14433	3.15246e-05	0.00061058	2.08177	TRUE
HSF4	0.695428	-3.53346	0.7414	0.465867	0.725934	-5.35673	FALSE
CORO1A	0.372611	8.6974	2.2947	0.0310935	0.13975	-4.93391	FALSE
MAPK3	0.554344	3.50244	4.06941	0.00046439	0.00533031	-0.735518	TRUE
GDPD3	0.192582	-0.252887	0.653596	0.519778	0.764988	-6.26029	FALSE
ELMO3	0.444746	-0.467704	0.796631	0.433717	0.700856	-5.82292	FALSE
PHKB	-0.156879	3.26096	-0.984893	0.334805	0.615225	-6.52564	FALSE
LYRM1	-0.197481	5.24552	-1.14872	0.262342	0.540758	-6.6082	FALSE
NUTF2	-0.198989	2.0014	-0.849525	0.404243	0.677824	-6.31406	FALSE
NUP93	-0.209585	3.65416	-1.07793	0.29211	0.574973	-6.46385	FALSE
CENPT	0.00513754	3.62979	0.0368239	0.970939	0.989263	-7.04613	FALSE
TSNAXIP1	-0.392214	-3.50077	-0.465714	0.645749	0.845853	-5.46897	FALSE
NFAT5	0.0120483	5.70277	0.0837809	0.933947	0.976229	-7.3321	FALSE
LONP2	1.70369	4.10804	7.26598	2.12268e-07	9.40446e-06	6.9495	TRUE
N4BP1	-0.0893438	7.60482	-0.61724	0.543068	0.781857	-7.17438	FALSE
ARL2BP	0.698438	0.479932	1.91986	0.0672146	0.237277	-4.62471	FALSE
PLLP	0.755007	-2.16477	0.917794	0.36814	0.646535	-5.36547	FALSE
CCL22	-1.57607	-0.657617	-1.89535	0.0706596	0.245829	-4.38567	FALSE
DHODH	0.620334	-0.858523	1.28322	0.212046	0.482151	-5.31333	FALSE
CTCF	0.382006	3.3701	2.05867	0.0508884	0.19738	-5.05162	FALSE
ACD	0.877539	3.20852	3.78888	0.00093392	0.00934022	-1.26544	TRUE
POLR2C	-0.0205318	3.67426	-0.119306	0.906056	0.96344	-7.12984	FALSE
PARD6A	2.77127	0.953451	6.49762	1.49212e-06	4.8392e-05	5.30304	TRUE
ZNF821	0.241376	1.54934	0.941368	0.356185	0.636418	-6.32884	FALSE
USB1	0.0158354	6.24385	0.132993	0.895342	0.959049	-7.34731	FALSE
CYB5B	0.0339426	3.4701	0.192047	0.849371	0.942166	-6.9805	FALSE
NME3	0.137817	1.66701	0.578539	0.568457	0.798039	-6.439	FALSE
NDRG4	-1.12042	-3.19964	-1.03484	0.311376	0.594341	-5.11765	FALSE
PSMD7	-0.188102	5.28696	-1.67251	0.107815	0.32295	-5.92414	FALSE
SETD6	-0.198125	0.709615	-0.588203	0.562061	0.793601	-6.23126	FALSE
SLC38A7	-0.141666	2.92872	-0.767778	0.450338	0.715148	-6.64993	FALSE
VAC14	-0.238692	4.84494	-1.26758	0.217484	0.488864	-6.44905	FALSE
HAS3	-0.15163	-2.17847	-0.221599	0.826558	0.933515	-5.75268	FALSE
TANGO6	-0.589737	1.61212	-1.36454	0.185445	0.446157	-5.57211	FALSE
COG4	0.0498575	3.21742	0.262577	0.795186	0.920231	-6.97551	FALSE
SMPD3	-0.494208	-0.163473	-1.13518	0.267856	0.547369	-5.56137	FALSE
SLC7A6OS	-0.0904082	1.90722	-0.367048	0.7169	0.883409	-6.63444	FALSE
SLC7A6	-0.418438	1.73685	-1.40351	0.173668	0.430324	-5.62029	FALSE
PLA2G15	0.656228	1.08171	1.66975	0.108366	0.323787	-5.22272	FALSE
FA2H	0.56448	-3.68163	0.687681	0.49845	0.748458	-5.39127	FALSE
WDR59	0.0548773	2.84567	0.306373	0.762045	0.903491	-6.84937	FALSE
MON1B	0.034438	6.81072	0.33457	0.740946	0.893837	-7.30888	FALSE
CMC2	-0.506149	2.83665	-1.71967	0.0987641	0.306526	-5.40658	FALSE
AXIN1	-0.303588	2.3605	-1.46052	0.157516	0.406285	-5.75929	FALSE
HCFC1R1	0.402442	0.118755	1.10399	0.280881	0.562699	-5.73301	FALSE
NPRL3	-0.175408	1.69563	-0.627082	0.536709	0.777612	-6.34829	FALSE
MLYCD	1.34515	0.131941	3.32407	0.00292132	0.0231257	-1.79337	TRUE
MPG	0.0436768	2.56023	0.232915	0.817864	0.930107	-6.88084	FALSE
NECAB2	0.577546	2.62527	4.54041	0.00014266	0.00207723	0.442463	TRUE
HSDL1	0.61521	4.17323	2.80805	0.00991579	0.0598199	-3.73133	FALSE
TAF1C	1.48503	4.21305	2.88998	0.00973516	0.0590264	-3.59572	FALSE
NAGPA	0.730528	1.3879	1.89976	0.0699257	0.243841	-4.8294	FALSE
WFDC1	-0.44719	-4.12529	-0.568647	0.575042	0.802096	-5.56432	FALSE
COTL1	1.61021	7.93036	10.8605	1.37153e-10	2.20816e-08	14.2666	TRUE
USP10	1.3233	5.926	9.70164	1.20014e-09	1.31957e-07	12.0871	TRUE
CRISPLD2	0.606554	5.98857	3.89861	0.00071106	0.00754231	-1.29178	TRUE
TSC2	0.192519	4.77255	1.35368	0.188839	0.451671	-6.33842	FALSE
ZNF500	0.159951	1.12941	0.551253	0.586714	0.809297	-6.35064	FALSE
NME4	0.200011	1.51209	0.851576	0.403127	0.677337	-6.37736	FALSE
ABCC1	0.468151	4.35632	1.75182	0.0936046	0.296379	-5.72544	FALSE
NOMO3	0.171872	-1.44403	0.329988	0.74436	0.895358	-5.93092	FALSE
LMF1	-0.167401	0.199958	-0.341276	0.735958	0.891924	-6.07894	FALSE
NARFL	0.302794	2.7452	1.30563	0.204438	0.471711	-6.00513	FALSE
MTHFSD	-0.142802	1.77452	-0.575613	0.570401	0.799182	-6.54067	FALSE
CLCN7	-0.363893	7.64273	-1.69084	0.104485	0.316865	-5.97679	FALSE
HAGHL	0.561316	-0.324261	1.49239	0.149029	0.393196	-5.14648	FALSE
FAM173A	1.7315	-0.607441	2.76883	0.0108524	0.0642519	-2.85829	FALSE
SLC7A5	0.275727	5.9054	1.10504	0.280749	0.562497	-6.63638	FALSE
METRN	0.191995	-2.83893	0.209018	0.836253	0.937004	-5.68649	FALSE
FBXO31	1.09222	1.38266	3.275	0.0032891	0.0253891	-2.04238	TRUE
STUB1	0.837162	2.8154	3.54396	0.00170913	0.0150985	-1.76295	TRUE
NUBP1	0.0520128	2.64134	0.192581	0.848958	0.94194	-6.80969	FALSE
UBE2I	0.0516287	4.92255	0.451147	0.656059	0.852186	-7.16658	FALSE
MEFV	0.120682	7.70697	0.772614	0.447526	0.713477	-7.07799	FALSE
CRYM	-0.638991	-1.99429	-0.750322	0.460579	0.7227	-5.58168	FALSE
EEF2K	-0.144871	0.662346	-0.356176	0.724917	0.8873	-6.18416	FALSE
CAPN15	0.875747	1.73877	3.24227	0.00355893	0.0270551	-2.20415	TRUE
PIEZO1	0.294411	3.29708	1.50579	0.145572	0.387747	-5.83214	FALSE
GSPT1	0.965984	3.80488	5.00273	4.48545e-05	0.00081699	1.70942	TRUE
ZNF174	0.139174	1.89673	0.599023	0.554944	0.789869	-6.6176	FALSE
CLUAP1	-0.540869	-0.483133	-1.00567	0.324914	0.605773	-5.61858	FALSE
UBFD1	0.325564	2.22495	0.822993	0.418865	0.688198	-6.34899	FALSE
PRSS33	1.14085	-3.35908	1.2666	0.217827	0.489403	-5.06529	FALSE
EARS2	0.275236	1.03075	0.707411	0.486335	0.740988	-6.21291	FALSE
ELOB	0.172154	5.31694	1.2276	0.231869	0.505508	-6.56605	FALSE
GGA2	-0.369956	5.70725	-1.90757	0.0688607	0.241308	-5.50829	FALSE
CPPED1	0.262429	8.03249	2.18839	0.0389307	0.163751	-5.12636	FALSE
USP31	0.295322	-0.616732	0.563535	0.578461	0.803853	-5.98644	FALSE
HMOX2	-0.104036	4.6949	-0.490039	0.628694	0.835573	-7.15683	FALSE
DNAJA3	-0.106047	2.91176	-0.538029	0.595665	0.815898	-6.67961	FALSE
BFAR	-0.151852	5.07061	-1.16336	0.256474	0.534157	-6.61312	FALSE
RBL2	0.0456954	6.66346	0.347941	0.731012	0.889927	-7.29901	FALSE
QPRT	-1.39879	-1.72444	-2.22781	0.0358367	0.15474	-3.70666	FALSE
XYLT1	0.155631	2.29673	0.897738	0.378518	0.655851	-6.52578	FALSE
PYCARD	0.480274	4.17915	3.22021	0.00375283	0.0281026	-2.81933	FALSE
RPGRIP1L	-0.535427	-2.6151	-0.609876	0.547853	0.784287	-5.51629	FALSE
MAZ	-0.176035	1.22858	-0.761065	0.45426	0.718528	-6.36199	FALSE
STX4	-0.616507	8.04514	-3.98799	0.00056909	0.00627661	-1.09381	TRUE
CDIPT	0.57789	5.3553	1.8461	0.0793103	0.265944	-5.64347	FALSE
BCKDK	1.12451	7.15276	9.61074	1.43259e-09	1.51956e-07	11.8942	TRUE
KAT8	1.60546	4.73166	13.8706	9.64579e-13	4.14126e-10	19.2795	TRUE
NOMO1	0.316021	-0.641273	0.64201	0.52714	0.770683	-5.87865	FALSE
IL21R	-0.697957	4.06242	-4.00977	0.00053899	0.00602174	-0.711165	TRUE
SYT17	0.197043	-1.96914	0.217128	0.83	0.935235	-5.81802	FALSE
CCP110	-0.332498	2.59311	-1.2465	0.224982	0.498108	-6.04949	FALSE
RNF40	-0.0573915	6.01188	-0.569368	0.574561	0.801795	-7.18056	FALSE
KNOP1	-0.885882	-0.875041	-1.65724	0.11089	0.328607	-4.75897	FALSE
AQP9	-0.260755	12.6504	-1.61015	0.120845	0.346106	-6.13245	FALSE
AAGAB	-0.3721	3.71207	-2.09985	0.0467769	0.186487	-4.97327	FALSE
LACTB	0.137483	6.05694	0.607294	0.549632	0.785774	-7.12758	FALSE
CSK	0.0192117	6.36831	0.147654	0.883887	0.954691	-7.34791	FALSE
HERC1	0.0313896	4.44393	0.190912	0.85025	0.942504	-7.19608	FALSE
TRIP4	0.287392	3.57942	1.46112	0.157352	0.406093	-6.06659	FALSE
MTFMT	-0.0063736	1.67104	-0.0246994	0.980505	0.993786	-6.75824	FALSE
ACSBG1	-1.52553	-3.36794	-1.69722	0.102989	0.314601	-4.36422	FALSE
RAB11A	0.0233325	6.11222	0.230044	0.820067	0.930534	-7.32435	FALSE
CTSH	-0.307399	4.20754	-1.87658	0.0731692	0.252032	-5.45465	FALSE
TTC23	0.70207	-3.84598	0.598947	0.554994	0.789869	-5.38756	FALSE
CD276	-1.24411	-3.30594	-1.12739	0.271065	0.550618	-5.10616	FALSE
FAH	-0.782588	0.452762	-2.19012	0.0387896	0.163348	-4.21093	FALSE
CEMIP	1.48521	-2.51844	1.33585	0.194788	0.4586	-4.97719	FALSE
RPAP1	-0.131245	1.66144	-0.347073	0.731655	0.890254	-6.51213	FALSE
HOMER2	0.982227	-3.30811	0.890292	0.38242	0.658758	-5.29477	FALSE
EHD4	-0.651699	5.12595	-5.05366	3.95061e-05	0.00074051	1.64013	TRUE
TMEM87A	-0.0312564	4.45403	-0.194198	0.847706	0.941131	-7.16817	FALSE
ZNF106	-0.386216	5.44226	-2.04432	0.0523951	0.201062	-5.33927	FALSE
CEP152	0.190088	1.36718	0.796468	0.433809	0.700885	-6.31362	FALSE
ATP8B4	-0.759406	3.21626	-4.61683	0.00011779	0.00176993	0.81516	TRUE
DTWD1	-0.536887	-0.651563	-1.16743	0.254857	0.532497	-5.36692	FALSE
TGM5	-1.08639	-4.22416	-1.01219	0.321856	0.603154	-5.05683	FALSE
GABPB1	1.16988	5.14297	7.58033	9.87725e-08	4.85304e-06	7.66147	TRUE
BMF	-0.79358	4.08693	-2.15349	0.0431496	0.175796	-4.83832	FALSE
DMXL2	-1.73382	5.9769	-8.61455	1.0684e-08	7.83148e-07	9.92069	TRUE
DNAJC17	-0.175018	1.09525	-0.680455	0.50293	0.752086	-6.22345	FALSE
EIF3J	-0.608599	3.27765	-3.6769	0.00123217	0.0116939	-1.52273	TRUE
SPG11	0.46902	5.39089	3.93942	0.00064234	0.00693164	-1.15016	FALSE
RHOV	-3.36196	2.34731	-4.98937	6.37755e-05	0.00106977	1.80908	TRUE
VPS18	-0.75086	9.74297	-4.15827	0.00037184	0.00447602	-0.690841	TRUE
OIP5	0.189685	-2.64265	0.259162	0.797789	0.921099	-5.72309	FALSE
SLC30A4	-1.34152	2.27915	-2.61506	0.0157707	0.085785	-3.54467	FALSE
BLOC1S6	-0.383563	6.42838	-1.93779	0.0648747	0.231295	-5.53014	FALSE
MYEF2	-0.959276	-1.6178	-1.2607	0.219909	0.492133	-5.13056	FALSE
SGK3	-0.502789	1.08654	-1.34134	0.192754	0.456216	-5.73112	FALSE
CSPP1	-0.307581	0.982883	-0.870959	0.392671	0.668238	-6.01498	FALSE
ZDHHC2	1.20127	1.70212	5.6584	8.86399e-06	0.00021397	3.52804	TRUE
BRF2	-0.093339	0.453451	-0.270584	0.789096	0.917626	-6.35799	FALSE
TRIM35	0.477015	1.94656	1.81821	0.0819258	0.271198	-5.14423	FALSE
ZFAND1	-0.0879534	0.703948	-0.288716	0.775355	0.910816	-6.34402	FALSE
CA2	-1.60497	4.71899	-8.57419	1.16217e-08	8.28556e-07	9.89011	TRUE
FZD3	-0.491301	-0.834259	-0.963204	0.345346	0.626468	-5.55528	FALSE
INTS9	0.249352	2.63661	1.29714	0.207293	0.475602	-6.03951	FALSE
RIPK2	0.894644	6.71992	3.82213	0.00091028	0.00916989	-1.50068	TRUE
NBN	-0.239301	9.27457	-1.49848	0.147449	0.391289	-6.27833	FALSE
CPQ	0.376193	6.35769	2.90353	0.00794576	0.0502906	-3.62826	FALSE
DECR1	1.65992	4.82175	9.10725	3.89227e-09	3.44046e-07	10.9222	TRUE
CALB1	3.64292	-4.3258	5.53351	1.20408e-05	0.00027553	2.92776	TRUE
IMPAD1	1.09053	1.70856	4.09447	0.0004362	0.00507779	-0.207276	TRUE
LAPTM4B	0.44078	-0.567337	0.938285	0.357734	0.637505	-5.83306	FALSE
UBE2W	0.0642248	4.97699	0.317897	0.753397	0.899329	-7.24681	FALSE
POP1	-1.51521	0.476806	-2.23289	0.035454	0.153421	-3.84068	FALSE
NIPAL2	0.189314	0.113982	0.434418	0.667986	0.858747	-6.13362	FALSE
IKBKB	-0.151535	6.36092	-0.946804	0.353466	0.634279	-6.8917	FALSE
PLAT	1.3956	-2.77424	1.55196	0.134164	0.36927	-4.63679	FALSE
STK3	-0.386996	3.30445	-1.73724	0.095562	0.3001	-5.4827	FALSE
GDAP1	0.435126	0.320399	1.15092	0.261452	0.539725	-5.6159	FALSE
RAB2A	0.0786741	6.78146	0.697397	0.492463	0.745495	-7.12302	FALSE
EIF3E	-0.193976	2.74556	-0.768874	0.4497	0.71514	-6.51497	FALSE
EMC2	-0.685267	4.27418	-3.31795	0.0029649	0.0234179	-2.4077	TRUE
NDRG1	0.100891	6.27554	0.81381	0.424002	0.692735	-7.02289	FALSE
ZC2HC1A	0.313852	-1.55589	0.433914	0.668347	0.858816	-5.86209	FALSE
IL7	-0.378705	-0.128097	-0.735537	0.46936	0.728106	-5.8169	FALSE
ARMC1	0.0449347	2.1703	0.178388	0.859962	0.946452	-6.68763	FALSE
TRPS1	-0.961292	2.84224	-2.40941	0.0244651	0.117655	-4.11452	FALSE
SPAG1	1.3198	1.01615	4.01912	0.00052655	0.00591947	-0.305603	TRUE
CHRAC1	0.428749	4.59863	2.70335	0.0126052	0.0724799	-3.95681	FALSE
NCALD	-0.0080911	1.72171	-0.0254175	0.979939	0.993373	-6.47224	FALSE
SNX16	-0.209224	3.45279	-1.4828	0.151543	0.396682	-6.05854	FALSE
UBR5	0.131058	5.70042	0.940487	0.356627	0.636577	-6.87368	FALSE
GSDMD	0.964994	5.08559	5.76791	6.78382e-06	0.00017082	3.40417	TRUE
TSTA3	-0.08469	3.45376	-0.448254	0.658115	0.853265	-6.93751	FALSE
PYCR3	0.179242	1.06853	0.503906	0.619064	0.829696	-6.32479	FALSE
EEF1D	0.14043	4.1876	1.0215	0.317519	0.599462	-6.70356	FALSE
SQLE	-0.413645	2.90215	-1.89216	0.0709743	0.246639	-5.12926	FALSE
SH2D4A	1.13085	-3.14046	1.57408	0.128966	0.360267	-4.78507	FALSE
INTS10	0.114174	3.83195	0.799768	0.431933	0.699785	-6.79281	FALSE
ERI1	-0.827038	5.05496	-3.50702	0.00189161	0.0163752	-2.13521	TRUE
SLC39A14	-0.128122	2.45308	-0.568936	0.574849	0.802049	-6.58768	FALSE
MTMR9	0.133335	1.7369	0.456576	0.652209	0.850493	-6.56398	FALSE
LEPROTL1	1.74706	4.77317	10.1917	4.70283e-10	5.93018e-08	13.0694	TRUE
DCTN6	1.18923	2.01825	5.87067	5.28373e-06	0.00014115	3.95268	TRUE
R3HCC1	0.172053	2.51719	0.748704	0.461536	0.723459	-6.5115	FALSE
GSR	0.752231	7.59869	2.83564	0.0100037	0.0603097	-3.83438	FALSE
TNFRSF10A	-0.289934	2.96395	-0.75955	0.455628	0.719304	-6.61418	FALSE
UBXN8	-0.961544	0.992415	-1.10196	0.28394	0.565934	-5.75614	FALSE
PPP2CB	0.280082	1.05186	1.14937	0.262079	0.540312	-5.95438	FALSE
ERICH1	-0.29166	4.23167	-1.96476	0.0614898	0.223235	-5.40523	FALSE
KLHDC4	-0.257388	2.45497	-0.964739	0.344593	0.625625	-6.24992	FALSE
MCM4	0.507081	2.24028	1.37469	0.182534	0.441925	-5.88679	FALSE
KCTD9	0.969474	-1.16794	2.3415	0.0281238	0.130016	-3.68525	FALSE
FGL1	0.920643	-3.37455	1.00779	0.323919	0.604775	-5.20711	FALSE
ASAH1	0.214543	10.6068	1.23977	0.227416	0.500887	-6.6349	FALSE
BNIP3L	0.0949197	7.73901	0.49691	0.623914	0.832569	-7.25777	FALSE
MAN2B1	-0.725097	6.03608	-5.01676	4.33121e-05	0.00079451	1.50765	TRUE
KCNN4	-0.0741496	1.35794	-0.233135	0.817694	0.93003	-6.51646	FALSE
TULP2	-0.100455	-1.84126	-0.128186	0.899103	0.960578	-5.71967	FALSE
NUCB1	0.0679089	6.72101	0.404109	0.689822	0.86894	-7.2692	FALSE
DHDH	1.61292	-3.2086	1.77967	0.0881921	0.284283	-4.23808	FALSE
GYS1	-0.190489	3.90469	-1.17333	0.252532	0.530315	-6.44778	FALSE
MAP4K1	-0.0983181	2.97405	-0.51553	0.611045	0.825194	-6.66306	FALSE
ECH1	-0.146579	3.43151	-0.839116	0.40994	0.681591	-6.61017	FALSE
HNRNPL	0.604046	3.51565	3.04662	0.00567724	0.0387333	-3.07585	TRUE
NFKBIB	-0.707407	4.53701	-4.23	0.00031071	0.00390164	-0.306615	TRUE
TUBB4A	-0.69032	-2.96746	-0.949084	0.352329	0.632789	-5.22054	FALSE
SARS2	-0.0702212	-2.20403	-0.0869064	0.931489	0.975507	-5.65671	FALSE
SNRNP70	0.21285	5.67261	1.57812	0.128035	0.358552	-6.0965	FALSE
CLPTM1	-0.0804852	5.03709	-0.74809	0.461899	0.723531	-6.99804	FALSE
RELB	-0.399548	6.40566	-2.17719	0.0398522	0.166248	-5.09642	FALSE
CLASRP	0.152529	3.99388	0.818352	0.421456	0.690693	-6.82341	FALSE
LIN7B	1.96502	-2.22338	1.72147	0.100062	0.309224	-4.58863	FALSE
PPP1R37	0.0438421	-0.268113	0.114102	0.910135	0.965386	-6.20633	FALSE
FCGRT	0.318116	8.31728	2.20969	0.0372297	0.158894	-5.08987	FALSE
PIH1D1	-0.199991	2.77797	-1.11485	0.276295	0.556977	-6.23267	FALSE
ARHGEF18	0.468345	-1.19052	0.977913	0.338173	0.618578	-5.66311	FALSE
PPP1R13L	0.214887	-3.51037	0.253595	0.802035	0.923214	-5.60546	FALSE
PEX11G	-0.326999	1.58631	-1.55597	0.13321	0.367453	-5.71975	FALSE
ERCC2	-0.784374	-1.16218	-0.92722	0.363328	0.642317	-5.49988	FALSE
DOT1L	-1.48601	4.7983	-6.7325	6.7957e-07	2.51622e-05	5.82943	TRUE
PLEKHJ1	0.215668	4.27486	1.43256	0.165279	0.417704	-6.2104	FALSE
RNASEH2A	-0.342926	0.423004	-0.81476	0.423469	0.692353	-5.88751	FALSE
CD37	0.187431	6.74433	1.61707	0.119337	0.342986	-6.07779	FALSE
SF3A2	0.383925	2.77438	2.1885	0.0389215	0.16375	-4.69244	FALSE
LYL1	2.44725	2.5367	8.20708	3.40624e-08	2.00069e-06	8.89883	TRUE
OAZ1	0.259438	9.62355	2.84854	0.00902948	0.0556577	-3.78869	FALSE
TRMT1	-0.031029	2.99328	-0.156812	0.876745	0.951504	-6.88929	FALSE
STX10	0.210438	4.73148	1.56091	0.132041	0.365524	-6.10803	FALSE
RETN	0.0686319	2.32215	0.34218	0.735286	0.891639	-6.82703	FALSE
FCER2	-0.896639	3.28511	-4.11605	0.00041328	0.00486719	-0.324559	TRUE
DMPK	0.568848	-0.77479	1.18017	0.249855	0.526578	-5.42605	FALSE
TBC1D17	-0.089855	3.85542	-0.574749	0.570976	0.799264	-6.98063	FALSE
IL4I1	-2.53739	1.72685	-5.0864	3.64127e-05	0.00069042	2.33922	TRUE
CCDC130	0.0123517	4.64361	0.106207	0.916328	0.967551	-7.24886	FALSE
PTOV1	1.21375	2.27282	4.96936	4.87485e-05	0.00087169	1.75501	TRUE
AES	0.300041	3.39586	1.63686	0.115112	0.335428	-5.58372	FALSE
SGTA	-0.57365	6.23408	-5.4717	1.4019e-05	0.0003128	2.62725	TRUE
KIR3DX1	0.666276	-0.891333	1.2081	0.23914	0.512987	-5.3352	FALSE
LILRB1	-0.339494	3.07704	-1.52766	0.140073	0.379533	-5.81473	FALSE
MED25	0.659768	4.48388	5.19137	2.80471e-05	0.00055576	1.98891	TRUE
LILRA1	0.620538	4.01801	4.93922	5.25592e-05	0.00091747	1.37667	TRUE
SNAPC2	-0.599011	2.11346	-2.45608	0.0219196	0.108796	-4.07597	FALSE
C19orf53	-0.0151593	3.60849	-0.100004	0.921197	0.970191	-7.1108	FALSE
TIMM44	-0.553693	3.10999	-2.81815	0.00968738	0.0587763	-3.40153	FALSE
CCDC61	1.70561	-1.31209	3.37556	0.00257842	0.0212108	-1.5132	TRUE
IL27RA	-0.301842	3.89573	-1.61888	0.118946	0.342189	-5.72103	FALSE
ASF1B	-0.164197	2.89671	-0.567291	0.575948	0.802784	-6.80467	FALSE
VRK3	-0.0099079	5.26702	-0.0751535	0.940735	0.978402	-7.31208	FALSE
FAM32A	-0.130774	6.0572	-1.25991	0.22019	0.492248	-6.55015	FALSE
PPP6R1	0.979672	4.41951	5.95798	4.27638e-06	0.00011701	3.92908	TRUE
C19orf44	-0.742487	0.477832	-1.77916	0.0882782	0.28451	-4.90481	FALSE
MED26	0.744291	1.75169	2.5664	0.0171674	0.0912087	-3.80222	FALSE
RASAL3	1.22818	3.05193	5.34703	1.90699e-05	0.00040104	2.57427	TRUE
AKAP8	-0.296465	4.66959	-2.42556	0.0234355	0.114244	-4.51661	FALSE
EPHX3	2.23863	-2.36224	3.89785	0.00071242	0.00755191	-0.36841	TRUE
ILVBL	-0.158454	2.48911	-0.635649	0.531206	0.773596	-6.56438	FALSE
ZNF419	-0.219803	0.802655	-0.633305	0.532709	0.77435	-6.20704	FALSE
POP4	-0.153012	3.64091	-1.10099	0.282156	0.564104	-6.48629	FALSE
CCNE1	0.984716	-3.08591	1.33104	0.196069	0.460355	-4.93183	FALSE
URI1	0.374054	0.151157	0.943144	0.355295	0.635758	-5.79433	FALSE
PDCD5	0.134081	1.69171	0.472393	0.641046	0.843009	-6.45984	FALSE
ANKRD27	-0.214848	3.8729	-1.2723	0.215831	0.48691	-6.30724	FALSE
RPS16	-0.0608971	4.33359	-0.375734	0.710518	0.879707	-7.13336	FALSE
TIMM50	-0.161106	2.08675	-0.70016	0.490767	0.744784	-6.42474	FALSE
FBL	-0.407596	2.1218	-1.69071	0.104243	0.316634	-5.25568	FALSE
DYRK1B	0.549319	2.81631	2.90908	0.00784361	0.0497488	-3.32367	TRUE
CLC	0.0691159	0.526247	0.25001	0.804773	0.924781	-6.55059	FALSE
GPI	-0.159271	4.64845	-0.996798	0.329114	0.609131	-6.69235	FALSE
AKT2	0.0719164	4.93575	0.363068	0.71983	0.884918	-7.19556	FALSE
PLD3	-0.246446	3.69585	-1.82408	0.0810071	0.270004	-5.47445	FALSE
PRX	-1.95737	-1.13403	-2.76878	0.0108536	0.0642519	-2.71814	FALSE
PIAS4	-0.198569	3.93736	-1.16397	0.256228	0.533892	-6.54161	FALSE
NUMBL	0.308173	0.62969	0.822568	0.419102	0.688399	-6.01311	FALSE
EBI3	1.00673	0.32694	1.41111	0.172354	0.428403	-5.34084	FALSE
TBCB	0.198706	4.1078	1.41078	0.171537	0.427113	-6.16981	FALSE
FSD1	0.383371	-1.60209	0.494841	0.625352	0.833476	-5.72314	FALSE
POLR2I	-0.170247	0.404054	-0.512541	0.613102	0.82643	-6.25172	FALSE
CLIP3	0.0436428	-2.95427	0.0436079	0.965589	0.987943	-5.55814	FALSE
ZFR2	0.80654	-2.92813	0.846591	0.405844	0.678823	-5.24478	FALSE
SLC1A5	2.03603	4.99404	5.15528	5.77819e-05	0.00098948	1.40445	TRUE
PRKD2	-0.0379994	6.71242	-0.30523	0.762904	0.904024	-7.31778	FALSE
TJP3	-1.02692	-2.21224	-1.15631	0.259288	0.536979	-5.07651	FALSE
APLP1	-3.63519	-1.40973	-6.11643	2.9191e-06	8.58683e-05	3.92459	TRUE
CACTIN	0.37447	2.4208	1.59672	0.123818	0.351124	-5.57578	FALSE
CCDC9	-0.363737	5.82133	-2.37438	0.026196	0.123624	-4.70582	FALSE
HNRNPUL1	0.443837	6.01341	3.722	0.0011022	0.0107142	-1.70994	FALSE
FZR1	-0.0127932	5.49269	-0.0770499	0.939242	0.977805	-7.32404	FALSE
BBC3	0.356922	3.23354	2.01959	0.0550843	0.207886	-5.18655	FALSE
TGFB1	-0.242009	7.80801	-1.68837	0.104695	0.317342	-5.98536	FALSE
DENND3	0.637712	7.95945	4.0009	0.00055105	0.00613364	-1.06743	TRUE
DMAC2	0.0172297	3.85755	0.108059	0.914875	0.967057	-7.12564	FALSE
CEACAM4	3.87104	4.91292	32.4717	6.8364e-21	1.23274e-16	37.1101	TRUE
PLIN3	0.129363	6.82262	1.07486	0.293455	0.576487	-6.78095	FALSE
MRPL4	-0.454065	1.53464	-1.76178	0.091239	0.291344	-5.09292	FALSE
SIGLEC8	-2.55772	-3.48319	-2.95643	0.00702115	0.0455251	-2.32045	TRUE
CD79A	-0.311574	6.05613	-2.21138	0.0370975	0.158404	-4.97545	FALSE
LIM2	-0.849386	-2.74473	-0.909605	0.372354	0.649811	-5.26648	FALSE
RPS19	-0.0178977	5.54812	-0.124377	0.902085	0.962086	-7.25692	FALSE
NOP53	0.230432	4.09137	1.03889	0.309527	0.592631	-6.54296	FALSE
NKG7	-0.169463	5.64791	-1.30108	0.205966	0.473843	-6.38873	FALSE
ICAM5	-0.47582	-3.30145	-0.369547	0.715061	0.882062	-5.4926	FALSE
ETFB	-0.332413	0.908083	-1.28131	0.212703	0.482933	-5.67011	FALSE
CD33	-0.255217	0.726909	-0.807287	0.427675	0.695935	-6.11133	FALSE
BABAM1	0.211557	2.29318	1.05072	0.304173	0.587952	-6.23851	FALSE
TYK2	0.0100341	7.65328	0.0821229	0.935251	0.97663	-7.37753	FALSE
CDC37	-0.0971439	6.65478	-0.795693	0.434251	0.701148	-7.03195	FALSE
NAPA	-0.208423	8.71552	-1.30798	0.203652	0.470802	-6.53217	FALSE
RABAC1	0.264018	5.32451	2.34519	0.027901	0.129368	-4.75754	FALSE
ATP1A3	-0.393143	-0.413548	-0.554486	0.584535	0.808054	-5.93121	FALSE
MEGF8	-0.434222	-0.672784	-0.982467	0.335973	0.616173	-5.58347	FALSE
KDELR1	-0.0948085	2.30619	-0.521387	0.607023	0.822669	-6.71706	FALSE
CYTH2	0.524784	4.16712	3.33393	0.00285237	0.0228088	-2.53969	TRUE
GRWD1	-0.300169	3.71665	-1.40587	0.172974	0.429328	-6.00002	FALSE
CLEC11A	1.82209	-1.86146	2.32221	0.029315	0.133893	-3.58232	FALSE
CCDC114	-0.342205	-2.05324	-0.602634	0.55258	0.788113	-5.63503	FALSE
CARD8	-0.0889692	6.80215	-0.772882	0.447371	0.713477	-7.07079	FALSE
LIG1	-0.129356	2.78608	-0.714352	0.482113	0.737547	-6.60618	FALSE
SIGLEC6	-0.407012	-3.82702	-0.392767	0.698066	0.873635	-5.41685	FALSE
ZNF175	0.187774	-0.0278493	0.314652	0.755829	0.900443	-6.10221	FALSE
PLA2G4C	-1.24164	0.369177	-2.60314	0.0158112	0.0859792	-3.20544	FALSE
SIGLEC5	-1.03965	5.52224	-6.95543	4.05597e-07	1.63253e-05	6.21983	TRUE
HAS1	0.289639	1.72739	1.22245	0.233772	0.507303	-6.14289	FALSE
RAB3D	0.822967	5.27361	4.63969	0.00011123	0.00169109	0.543976	TRUE
DBP	0.388507	1.22625	1.43343	0.165031	0.41737	-5.71835	FALSE
TMEM205	-0.693264	4.00045	-3.49385	0.0019324	0.0166803	-2.03724	TRUE
CAPS	-0.237247	0.0538883	-0.628336	0.535902	0.777236	-6.03977	FALSE
PLPPR2	0.279181	6.5478	2.47552	0.0210023	0.10555	-4.55123	FALSE
RASIP1	-0.44323	-4.73624	-0.447938	0.65834	0.853305	-5.39911	FALSE
BCAT2	0.0666903	0.299206	0.185423	0.854503	0.944166	-6.21279	FALSE
MIER2	-0.0875924	0.896817	-0.262464	0.795273	0.920231	-6.43257	FALSE
PLEKHA4	-2.2021	-1.436	-3.13989	0.00454859	0.0326784	-1.96477	TRUE
PPP2R1A	-0.249551	6.17451	-2.07898	0.0488221	0.191897	-5.27119	FALSE
TNPO2	-0.195595	3.07005	-0.723586	0.47653	0.732986	-6.70042	FALSE
WDR83OS	0.0613019	4.90892	0.534982	0.597737	0.817132	-7.13315	FALSE
GCDH	0.0932873	2.58751	0.444075	0.661089	0.855087	-6.68711	FALSE
LILRB5	0.551664	0.6215	1.69807	0.102827	0.314303	-5.0417	FALSE
KLF1	-0.933361	-2.87357	-1.47493	0.15363	0.399692	-4.80969	FALSE
DNASE2	-0.374103	4.9232	-2.26071	0.0334272	0.14741	-4.89501	FALSE
MAST1	-0.55395	-3.26156	-0.567736	0.575651	0.802554	-5.5505	FALSE
LENG1	0.0395613	2.03422	0.182225	0.856984	0.945065	-6.82605	FALSE
PRPF31	-0.131699	3.55709	-0.933003	0.360397	0.639988	-6.58785	FALSE
TFPT	0.0656232	0.762518	0.23937	0.812914	0.928384	-6.46033	FALSE
JAK3	0.0553719	6.08667	0.353051	0.727228	0.888244	-7.27128	FALSE
RPL18A	-0.443416	0.465254	-1.16723	0.254938	0.532559	-5.63188	FALSE
KCNN1	-1.05285	-4.42527	-1.02782	0.314596	0.596891	-5.02132	FALSE
ARRDC2	0.409078	6.76742	2.07081	0.0496438	0.194182	-5.32612	FALSE
RAB3A	0.671662	-1.81437	0.983071	0.335682	0.616083	-5.46119	FALSE
ISYNA1	-0.219981	1.14156	-0.696654	0.492919	0.745495	-6.26014	FALSE
ELL	-0.699894	7.53215	-4.71251	9.26727e-05	0.00145945	0.710578	TRUE
CRTC1	-0.0306342	-0.289787	-0.071388	0.943699	0.979653	-6.18011	FALSE
COPE	0.0858798	6.58027	0.774286	0.446556	0.713127	-7.05224	FALSE
DDX49	-0.151866	3.94934	-1.13067	0.269709	0.549164	-6.50648	FALSE
ARMC6	0.114286	2.92335	0.409435	0.685964	0.867108	-6.82577	FALSE
TMEM147	-0.215484	2.74676	-0.989317	0.332682	0.612948	-6.35064	FALSE
GAPDHS	-0.421508	-3.37537	-0.47119	0.641892	0.843445	-5.47544	FALSE
USF2	-0.26368	2.66895	-1.12715	0.271167	0.55064	-6.31314	FALSE
LSR	0.557989	1.98343	2.07365	0.0493569	0.193395	-4.68322	FALSE
KXD1	-0.0494914	4.42673	-0.394027	0.697148	0.873045	-7.15317	FALSE
FKBP8	0.289887	7.58201	2.58848	0.01634	0.0881372	-4.32529	FALSE
SUGP1	0.0718195	2.95836	0.340604	0.736457	0.891961	-6.94542	FALSE
HPN	-0.393062	-2.53017	-0.51226	0.613296	0.826465	-5.60305	FALSE
ZNF14	0.268675	2.33841	1.13938	0.266135	0.545521	-6.17747	FALSE
SCN1B	-0.537428	1.49566	-1.62437	0.117764	0.340288	-5.30514	FALSE
PBX4	1.08195	-1.33899	1.93347	0.0654309	0.232517	-4.29244	FALSE
ERF	0.568659	3.44575	3.5133	0.00184255	0.016012	-2.07539	TRUE
GSK3A	1.3524	2.66494	8.94437	5.41575e-09	4.52115e-07	10.7544	TRUE
ATP13A1	1.01009	4.02551	5.1314	3.25547e-05	0.00062717	1.99392	TRUE
ZNF574	-0.0707517	4.15195	-0.40291	0.690692	0.86913	-7.07062	FALSE
SIPA1L3	-0.259386	2.24017	-1.22084	0.234371	0.507954	-5.99577	FALSE
ZNF85	-0.250096	-0.597033	-0.509082	0.615487	0.828244	-5.96054	FALSE
ETHE1	-0.375741	0.510428	-1.0421	0.308071	0.591539	-5.74685	FALSE
CADM4	-1.17951	1.35285	-4.544	0.00014139	0.00206267	0.868766	TRUE
SMG9	-0.42188	3.64777	-1.33806	0.194078	0.457825	-6.11053	FALSE
AVL9	-0.14311	5.62431	-1.136	0.26752	0.547141	-6.68704	FALSE
GTPBP10	0.257522	1.3376	0.928758	0.362547	0.642311	-6.19156	FALSE
CDK6	0.00544916	2.43095	0.0240024	0.981055	0.994177	-6.82449	FALSE
PMPCB	0.0224095	4.23679	0.176519	0.861413	0.946788	-7.17974	FALSE
DNAJC2	-0.588312	3.28491	-3.6755	0.00123642	0.0117158	-1.50422	TRUE
TFPI2	-1.98737	-4.83091	-2.27951	0.0321175	0.143007	-3.48713	FALSE
BET1	-0.081324	1.14645	-0.317618	0.753606	0.899436	-6.46039	FALSE
NAMPT	0.117694	10.863	0.954584	0.349598	0.630443	-6.94384	FALSE
TWISTNB	-0.570684	3.44883	-2.25131	0.0340999	0.149286	-4.62439	FALSE
PIK3CG	-0.455401	6.49893	-2.87718	0.00844875	0.0527703	-3.6874	FALSE
PON2	0.31657	-0.957718	0.548409	0.588633	0.810857	-5.87913	FALSE
ITGB8	-0.992679	-1.13019	-1.53003	0.139488	0.378744	-4.87606	FALSE
HBP1	-0.149814	8.84959	-1.13872	0.266405	0.54595	-6.74029	FALSE
DUS4L	-0.0308224	-1.66133	-0.03727	0.970588	0.989205	-5.83746	FALSE
SP4	-0.0346688	3.11152	-0.241178	0.811529	0.927815	-6.94996	FALSE
WDR91	-0.406279	6.54247	-2.62072	0.0151983	0.0834772	-4.24016	FALSE
CBLL1	-0.444493	5.31698	-3.66895	0.00125657	0.0118569	-1.79485	FALSE
MTPN	0.103343	6.98134	1.00358	0.325901	0.606478	-6.86003	FALSE
MPP6	-0.410163	0.306621	-1.02098	0.317759	0.599605	-5.73622	FALSE
ATP6V0A4	-1.71373	-4.09347	-1.64031	0.114387	0.334463	-4.42445	FALSE
ZC3HAV1	1.49774	7.47246	4.66146	0.00016206	0.00229572	0.245123	TRUE
TTC26	3.69066	0.837233	5.83663	9.11895e-06	0.00021837	3.66116	TRUE
OGDH	-0.221271	5.01369	-1.22039	0.234539	0.5081	-6.55564	FALSE
ADAP1	0.431662	3.16778	2.50197	0.0198112	0.101028	-4.21926	FALSE
TFEC	-0.756499	3.75742	-2.34085	0.0281635	0.130086	-4.34273	FALSE
H2AFV	0.254256	4.63104	1.64948	0.112482	0.331092	-5.9139	FALSE
CAV1	-0.0449704	-1.47317	-0.060384	0.952365	0.982384	-6.00116	FALSE
MET	0.175415	-3.71519	0.166115	0.869501	0.949251	-5.68971	FALSE
RNF32	0.346153	0.236548	1.20178	0.241536	0.516162	-5.77991	FALSE
LMBR1	0.489437	4.8041	3.23176	0.00365003	0.0275806	-2.82347	FALSE
HOXA1	0.460236	-0.890527	0.784659	0.440567	0.70788	-5.91879	FALSE
DNAJB6	-0.100709	6.4701	-0.881057	0.387295	0.663495	-6.96156	FALSE
HOXA2	-0.0565729	-2.25901	-0.0795442	0.93728	0.977162	-5.90548	FALSE
HOXA3	1.42106	-2.82438	1.97446	0.0603106	0.220146	-4.21782	FALSE
LFNG	0.119566	0.644236	0.412427	0.6838	0.866675	-6.49294	FALSE
HOXA5	1.35448	-1.46472	3.96289	0.00060585	0.00663307	-0.284088	TRUE
BRAT1	-0.0204848	5.73817	-0.158193	0.875669	0.951209	-7.33258	FALSE
IQCE	-0.0640489	2.79391	-0.288605	0.775439	0.910816	-7.01581	FALSE
VIPR2	-0.743279	-2.30914	-0.98555	0.334489	0.614925	-5.24208	FALSE
SSBP1	-0.33594	3.4249	-1.63945	0.114568	0.334827	-5.68853	FALSE
CPED1	0.0163468	-2.47335	0.0175984	0.986109	0.995843	-5.66219	FALSE
HIBADH	-0.0524985	1.24137	-0.182184	0.857016	0.945065	-6.49073	FALSE
TAX1BP1	-0.0193818	7.80261	-0.169519	0.866853	0.948662	-7.36938	FALSE
CPVL	-0.341048	2.55561	-1.85205	0.0767445	0.260172	-5.22189	FALSE
CHN2	0.0880624	1.02496	0.239412	0.812882	0.928384	-6.46381	FALSE
GRB10	3.91293	0.186188	8.71463	8.68049e-09	6.71788e-07	10.2608	TRUE
ABHD11	0.366793	0.680546	1.1929	0.244927	0.520449	-5.86189	FALSE
FKBP14	-1.16824	-0.867189	-1.53444	0.138403	0.376707	-4.78326	FALSE
PLEKHA8	0.166156	-0.116699	0.295449	0.77027	0.908479	-6.13274	FALSE
STX1A	-0.540554	0.110664	-0.993681	0.330597	0.610543	-5.77276	FALSE
NOD1	-0.224205	1.64371	-0.531557	0.60007	0.818391	-6.43287	FALSE
GARS	-0.812328	6.84	-5.78421	6.51975e-06	0.00016605	3.39141	TRUE
EPHB6	0.389816	2.22432	1.33782	0.193882	0.457697	-5.90657	FALSE
CASP2	0.43978	3.19485	2.06978	0.049748	0.194505	-4.99863	FALSE
CHCHD2	0.0879508	3.98226	0.590075	0.560826	0.792789	-6.98207	FALSE
CCL24	-3.25798	-3.92994	-3.18659	0.00406797	0.0299244	-1.92368	TRUE
HSPB1	-0.895109	-0.5339	-2.16	0.0413067	0.170836	-3.99358	FALSE
NPTX2	2.93388	-1.85475	3.7021	0.0011578	0.0111287	-0.805507	TRUE
PDAP1	0.232574	2.87112	1.46924	0.155156	0.401995	-5.94405	FALSE
BUD31	-0.136531	4.89965	-1.34368	0.192006	0.455513	-6.38472	FALSE
PTCD1	-0.032713	2.56979	-0.163081	0.871863	0.949906	-6.89665	FALSE
ZKSCAN1	-0.215579	4.9811	-1.59341	0.12456	0.352323	-6.02754	FALSE
EIF3B	0.802742	3.41464	3.41702	0.0023311	0.0193528	-2.0446	TRUE
SNX8	-0.182292	5.84297	-0.922148	0.365912	0.644323	-6.88496	FALSE
NUDT1	-0.404043	1.20007	-1.46484	0.156344	0.404418	-5.48836	FALSE
TAF6	-0.0191433	3.01914	-0.112723	0.911217	0.965924	-6.95637	FALSE
WASL	-0.0195462	1.55751	-0.0825338	0.934928	0.976452	-6.65425	FALSE
AIMP2	0.0320856	0.972327	0.0844565	0.933416	0.976013	-6.38309	FALSE
TFR2	-1.95613	-1.12202	-2.77514	0.0106961	0.0635077	-2.68711	FALSE
MOSPD3	0.535762	1.59573	2.36634	0.0266556	0.125164	-4.18131	FALSE
PCOLCE	-0.149549	-2.10286	-0.199148	0.843877	0.939258	-5.77372	FALSE
PPP1R17	-2.33112	-0.0119697	-4.50064	0.00015763	0.00225229	0.986687	TRUE
RBM28	-0.802675	4.34237	-4.31016	0.00025416	0.00331864	-0.126147	TRUE
USP42	0.365385	2.77201	1.18501	0.247973	0.524511	-6.14564	FALSE
IMPDH1	0.379245	6.23908	2.54534	0.0179931	0.0944639	-4.38968	FALSE
AGFG2	0.00026472	0.365375	0.00058334	0.99954	0.999761	-6.22087	FALSE
LSM5	-0.0428906	1.52254	-0.157501	0.876208	0.95144	-6.60926	FALSE
SERPINE1	-0.648533	-2.19348	-0.887571	0.383852	0.660061	-5.45756	FALSE
AP1S1	0.323861	-1.36148	0.503484	0.619356	0.829696	-5.89306	FALSE
C1GALT1	-0.792408	4.71656	-4.68849	9.84199e-05	0.00153531	0.746417	TRUE
PLOD3	0.0591803	2.89575	0.298086	0.768283	0.907175	-6.90508	FALSE
RPA3	0.269765	2.06488	1.33837	0.193704	0.45748	-5.83174	FALSE
ZNHIT1	0.098588	3.23145	0.700871	0.490332	0.744248	-6.83107	FALSE
CLDN15	-0.372746	1.21034	-1.44779	0.161014	0.411188	-5.61384	FALSE
GLCCI1	0.939633	1.18014	3.64019	0.00134897	0.0125311	-1.25415	TRUE
PHF14	-0.531322	0.320955	-1.26648	0.217869	0.489403	-5.45509	FALSE
NRF1	0.0363932	4.1515	0.271125	0.788685	0.917461	-7.17665	FALSE
TMEM106B	0.347936	4.18071	2.4084	0.0243294	0.11727	-4.55191	FALSE
EZH2	-0.515016	2.74926	-0.648139	0.525055	0.769052	-6.49399	FALSE
CEP41	-0.447917	-0.840953	-0.753543	0.458679	0.721026	-5.72994	FALSE
ZNF862	0.272357	0.09458	0.512837	0.612899	0.826327	-6.13535	FALSE
MEST	0.75118	-2.16892	1.33342	0.195299	0.459204	-5.06129	FALSE
ANKMY2	0.10655	1.89349	0.478101	0.637038	0.840559	-6.60628	FALSE
TSPAN13	0.108698	2.59921	0.543148	0.592192	0.813407	-6.76842	FALSE
AHR	0.124064	0.856862	0.304297	0.763605	0.904508	-6.35807	FALSE
CHCHD3	-0.377299	2.18263	-1.80353	0.0842663	0.276221	-5.17214	FALSE
GIMAP2	1.67819	2.19519	3.58761	0.00175089	0.0153635	-1.61878	TRUE
TMEM176B	-1.42772	-2.43112	-2.33325	0.0286279	0.131688	-3.57975	FALSE
PSMA2	-0.13939	1.93965	-0.403873	0.689993	0.868959	-6.57582	FALSE
MRPL32	-0.166907	2.28856	-0.63627	0.530808	0.773145	-6.52231	FALSE
COA1	0.799981	2.71586	4.87543	6.16409e-05	0.00104074	1.39636	TRUE
BLVRA	-0.357907	3.07207	-2.29276	0.0312225	0.14012	-4.60102	FALSE
URGCP	-1.13442	3.60017	-2.77223	0.0115253	0.0674098	-3.55764	FALSE
TMEM248	1.48136	5.35963	7.72427	7.18605e-08	3.72353e-06	7.97852	TRUE
RHEB	0.165763	3.02865	0.922088	0.365943	0.644323	-6.6158	FALSE
PRKAG2	0.163836	3.80768	0.90062	0.377016	0.65419	-6.74311	FALSE
AEBP1	-0.506308	0.658744	-0.915773	0.369177	0.647065	-5.83435	FALSE
POLD2	-0.0006875	1.93218	-0.003249	0.997435	0.999042	-6.65291	FALSE
GCK	-0.200273	-3.94947	-0.218497	0.828946	0.934924	-5.49836	FALSE
BCL7B	0.510986	4.88336	3.14117	0.00453466	0.0326293	-3.00192	TRUE
YKT6	0.00740957	5.30485	0.0706758	0.94426	0.979826	-7.31612	FALSE
TBL2	-0.857503	2.9394	-2.93274	0.00742175	0.0475775	-3.12121	TRUE
CLIP2	0.783285	0.959769	1.50958	0.14483	0.386729	-5.38501	FALSE
EIF4H	-0.248285	4.39949	-2.05198	0.0515856	0.199142	-5.21304	FALSE
LIMK1	0.259735	2.39446	1.23012	0.230941	0.504555	-6.10871	FALSE
FKTN	-1.38119	-1.18916	-1.57968	0.127675	0.357874	-4.69342	FALSE
FSD1L	-0.512725	-0.976705	-0.686022	0.499477	0.749044	-5.7631	FALSE
CNTNAP3	1.76599	0.155959	6.38654	1.53227e-06	4.95159e-05	5.29179	TRUE
SPIN1	0.0471995	3.3822	0.276217	0.784819	0.915267	-6.97623	FALSE
NMRK1	-0.0724159	1.80277	-0.280326	0.781704	0.913606	-6.70003	FALSE
TMEM245	0.478255	1.73911	1.6308	0.116393	0.337535	-5.31579	FALSE
PRUNE2	2.90983	-0.566137	2.85449	0.0104074	0.0621821	-2.93374	FALSE
MEGF9	2.96777	5.34207	17.8521	4.42377e-15	4.98559e-12	24.6144	TRUE
TRIM14	1.0775	3.23404	3.57869	0.0015995	0.0143851	-1.77425	TRUE
CORO2A	-0.254321	2.26617	-1.2812	0.212743	0.482963	-6.10569	FALSE
TGFBR1	0.621018	7.47703	3.44651	0.00216936	0.018348	-2.40285	TRUE
SEC61B	-0.0144493	3.70249	-0.0995725	0.921536	0.970401	-7.1299	FALSE
C5	1.70671	-3.2481	1.72509	0.0977683	0.304221	-4.37394	FALSE
TLE4	0.0709689	4.93942	0.488492	0.629772	0.836419	-7.18903	FALSE
SUSD1	0.742939	1.87098	3.0157	0.0061075	0.0411549	-2.77292	TRUE
AKNA	0.429595	6.38546	3.16838	0.00424922	0.0309709	-3.02912	FALSE
TNFSF8	0.887937	5.89614	4.50002	0.00015788	0.00225308	0.196923	TRUE
ENG	-1.43499	2.45919	-4.02497	0.00052829	0.00593524	-0.54116	TRUE
AK1	-0.293773	-1.4028	-0.354314	0.726294	0.88796	-5.87001	FALSE
CDC37L1	-0.14832	2.97115	-0.843993	0.407265	0.679981	-6.57984	FALSE
PLGRKT	0.0631163	1.51632	0.198646	0.844264	0.939449	-6.59649	FALSE
TBC1D13	-0.249759	4.49329	-1.73551	0.0958733	0.300577	-5.75959	FALSE
RIC1	0.706136	4.14766	3.85714	0.00078832	0.00817423	-1.23923	TRUE
KDM4C	0.028917	3.66439	0.167992	0.868041	0.948852	-7.05979	FALSE
DOCK8	0.279948	8.17132	2.11848	0.045017	0.181276	-5.25997	FALSE
KANK1	-0.106953	-0.104592	-0.203643	0.840403	0.938163	-6.21022	FALSE
NCS1	-0.252695	-2.25395	-0.280724	0.781402	0.913606	-5.65087	FALSE
TESK1	1.24768	0.831397	3.00339	0.00628729	0.0418967	-2.50361	TRUE
FUBP3	0.0187252	2.89819	0.102871	0.918947	0.968978	-6.88743	FALSE
CREB3	-0.876744	4.59253	-5.01134	4.39022e-05	0.0008037	1.61453	TRUE
RGP1	-0.482412	3.88766	-2.79797	0.0101489	0.0609407	-3.67704	FALSE
DDX58	-0.339966	6.78449	-1.6845	0.105449	0.318396	-5.95365	FALSE
EDF1	0.0901179	4.68579	0.764722	0.452122	0.716432	-6.91667	FALSE
PIP5K1B	-0.429225	0.141391	-0.944955	0.354389	0.634719	-5.84228	FALSE
GLIS3	-1.68517	-3.06626	-1.79246	0.0860682	0.279815	-4.33586	FALSE
BAG1	0.415445	5.5441	2.10995	0.0458155	0.183592	-5.20232	FALSE
RAPGEF1	0.041124	6.22493	0.301438	0.765757	0.905451	-7.31042	FALSE
NPDC1	-0.610729	-4.0217	-0.743766	0.464461	0.725311	-5.26035	FALSE
SETX	-0.505461	7.07729	-3.34657	0.00276638	0.0223208	-2.62352	TRUE
PTGDS	-0.27323	-1.88507	-0.422994	0.676182	0.862795	-5.68346	FALSE
ABCA2	0.442027	3.74454	2.56769	0.017118	0.0910539	-4.11524	FALSE
SHB	4.61686	-2.35247	6.21728	2.29258e-06	7.00674e-05	4.52241	TRUE
UBE2R2	0.692809	7.32211	4.46887	0.00017071	0.00238618	0.100638	TRUE
ABHD17B	1.22813	3.32641	6.91746	4.4267e-07	1.76598e-05	6.287	TRUE
EXOSC3	0.235035	2.95133	1.4901	0.149626	0.393934	-5.9173	FALSE
ZFAND5	2.15061	7.65614	11.2288	7.11261e-11	1.35116e-08	14.9313	TRUE
DVL1	0.0990892	-0.246134	0.224118	0.824621	0.932631	-6.21516	FALSE
PDLIM1	-0.148757	1.84937	-0.64132	0.52758	0.770707	-6.39523	FALSE
CCNJ	0.602926	0.271624	1.74695	0.0938307	0.296746	-4.88552	FALSE
GATA3	-0.462304	1.91099	-1.41293	0.170909	0.425961	-5.5386	FALSE
HPS1	-0.0727756	7.01486	-0.486348	0.631269	0.836865	-7.24647	FALSE
PHYH	0.185383	-0.0395418	0.457467	0.651577	0.850347	-6.21379	FALSE
RASSF4	-0.158883	2.83573	-0.477585	0.6374	0.84079	-6.66331	FALSE
DNMBP	1.77024	5.55479	14.1754	6.12358e-13	2.83129e-10	19.7265	TRUE
RAB11FIP2	0.790478	2.17457	3.24403	0.00354388	0.0269634	-2.41105	TRUE
ERLIN1	2.5432	7.32026	6.33246	5.67427e-06	0.00014891	3.68568	TRUE
EIF3A	-0.232812	6.63445	-2.00608	0.0566053	0.211326	-5.42471	FALSE
PKD2L1	0.509734	-0.690088	0.951546	0.351105	0.631659	-5.75583	FALSE
CUBN	-0.0376009	-3.45873	-0.0408306	0.967779	0.988557	-5.58037	FALSE
TRDMT1	0.053837	0.9451	0.169994	0.866483	0.948594	-6.59602	FALSE
DDX50	-0.214201	2.90556	-1.29522	0.207945	0.476592	-6.09616	FALSE
MAPK8	0.076782	3.90852	0.668722	0.510252	0.757397	-6.97353	FALSE
SEC23IP	-0.364174	4.82642	-2.76367	0.0109817	0.0648402	-3.80492	FALSE
ATE1	-0.307179	2.91186	-1.48182	0.151801	0.396995	-5.81698	FALSE
NSMCE4A	0.0645622	1.9763	0.25318	0.802352	0.92329	-6.61765	FALSE
PLEKHA1	-0.282681	2.57125	-0.935809	0.35898	0.638722	-6.2388	FALSE
PALD1	0.815036	-0.807378	1.15631	0.259964	0.537761	-5.6401	FALSE
UNC5B	-1.61287	-2.19521	-1.7075	0.101037	0.310753	-4.46613	FALSE
CDH23	0.31314	3.87232	1.97552	0.0601822	0.219722	-5.33643	FALSE
VSIR	1.4342	9.99039	11.8793	2.3126e-11	5.14826e-09	16.0571	TRUE
SPOCK2	-0.0833611	5.3927	-0.645307	0.525039	0.769052	-7.02162	FALSE
MICU1	-0.124173	4.83825	-0.986762	0.333907	0.614389	-6.77147	FALSE
PPP3CB	0.196479	1.60498	0.759829	0.454985	0.718737	-6.38476	FALSE
CCSER2	0.0864986	4.37164	0.496504	0.624196	0.832754	-7.05276	FALSE
BMPR1A	0.00175458	-3.78084	0.00223636	0.998235	0.99936	-5.54999	FALSE
MINPP1	-0.259893	1.43806	-0.934694	0.359543	0.639376	-6.08382	FALSE
ACTA2	0.146276	0.406524	0.440758	0.663455	0.856549	-6.22701	FALSE
LIPA	-0.749752	4.11238	-3.52764	0.00177895	0.0155568	-1.92838	TRUE
TWNK	-0.201665	0.593594	-0.563976	0.578165	0.803814	-6.22861	FALSE
LZTS2	0.176893	1.23245	0.569358	0.574568	0.801795	-6.36212	FALSE
SFXN3	-0.0175861	3.56923	-0.113038	0.910969	0.965924	-7.13415	FALSE
FBXW4	-0.266995	0.104475	-0.736764	0.468628	0.727765	-5.98666	FALSE
FGF8	0.276558	-1.8266	0.49917	0.622345	0.831207	-5.85504	FALSE
NPM3	-0.0492499	-1.87267	-0.0702263	0.944613	0.979999	-5.88874	FALSE
TNKS2	0.678423	5.38882	4.3397	0.00023601	0.00310644	-0.151419	TRUE
GBF1	-0.09012	5.1776	-0.569689	0.574347	0.801782	-7.09881	FALSE
ARHGAP21	-0.342855	-0.252729	-0.702396	0.489398	0.743604	-5.96746	FALSE
CPEB3	1.23914	-0.720812	2.05381	0.051394	0.198572	-4.21917	FALSE
FBXL15	-0.163186	3.06889	-0.502575	0.620042	0.830032	-6.81275	FALSE
CUEDC2	-0.103677	2.66543	-0.536551	0.59667	0.816204	-6.74679	FALSE
SUFU	0.00644468	1.74658	0.0232183	0.981674	0.994413	-6.73853	FALSE
ANKRD26	-0.626213	-0.316024	-1.28098	0.212819	0.483014	-5.30398	FALSE
ACBD5	0.0881965	3.46729	0.484289	0.632707	0.838093	-6.99414	FALSE
LHPP	0.193786	0.850819	0.708768	0.485507	0.740102	-6.2537	FALSE
LARP4B	0.605321	5.58772	5.15508	3.06937e-05	0.00059834	1.86101	TRUE
GTPBP4	-0.420423	4.0524	-1.65085	0.1122	0.330479	-5.69524	FALSE
EDRF1	-0.0876878	3.05561	-0.418426	0.679471	0.864733	-6.91116	FALSE
BCCIP	-0.417872	3.08888	-2.3902	0.0253119	0.120475	-4.26145	FALSE
MTPAP	-0.72416	2.57417	-3.21721	0.00377994	0.0282586	-2.37216	TRUE
NEURL1	0.14011	-2.21187	0.224046	0.824677	0.932631	-5.92512	FALSE
SH3PXD2A	-0.643095	-0.57779	-1.06271	0.298815	0.582511	-5.52379	FALSE
PITRM1	0.299486	3.64177	1.03967	0.309215	0.592472	-6.46709	FALSE
STN1	0.120335	3.12437	0.308056	0.761099	0.902734	-6.91607	FALSE
MAP3K8	-0.670526	7.50579	-2.82362	0.00989276	0.0597009	-3.82762	FALSE
GLRX3	-0.32018	2.65702	-1.68689	0.104984	0.317684	-5.4907	FALSE
FAM208B	0.00929802	3.3984	0.046094	0.963629	0.986859	-6.98644	FALSE
XPNPEP1	-0.102769	2.94746	-0.489351	0.629173	0.83593	-6.7716	FALSE
SMC3	-0.27887	4.69533	-1.95053	0.0632556	0.227397	-5.42364	FALSE
SHOC2	-0.0131562	7.65934	-0.121028	0.904707	0.963141	-7.37614	FALSE
TFAM	-0.492482	3.61431	-2.86547	0.00868173	0.0539081	-3.42942	FALSE
CCDC6	1.2757	1.52099	4.57435	0.00013102	0.00193815	1.00588	TRUE
CUL2	-0.353565	3.95862	-2.77999	0.0105776	0.0629489	-3.69943	FALSE
CCNY	0.685416	4.07209	3.80922	0.00088797	0.00898536	-1.39494	TRUE
UBE2S	-0.14895	1.8395	-0.364354	0.718883	0.884417	-6.58725	FALSE
RPL28	0.0316205	3.91453	0.172853	0.864261	0.947834	-7.1259	FALSE
ZMIZ1	-1.09546	7.58983	-7.44168	1.34531e-07	6.36708e-06	7.29252	TRUE
PPIF	-1.14898	11.0448	-4.91616	6.67073e-05	0.0011148	1.04652	TRUE
PBLD	0.0949967	1.12679	0.381251	0.706475	0.877534	-6.56524	FALSE
TSPAN14	1.33207	8.66352	8.17438	2.7056e-08	1.65381e-06	8.90255	TRUE
TBC1D12	1.97009	-1.95415	2.60901	0.015604	0.0851607	-3.062	FALSE
KRT23	-0.917546	5.48422	-6.18143	2.49784e-06	7.54455e-05	4.39973	TRUE
NUFIP2	-0.0309942	6.61369	-0.190684	0.850427	0.942538	-7.3404	FALSE
GIT1	0.707282	1.30488	1.98354	0.0592251	0.217549	-4.73929	FALSE
RPL19	-0.2027	4.59543	-1.34519	0.191526	0.455017	-6.29272	FALSE
FBXL20	0.117447	3.04949	0.628799	0.535604	0.776992	-6.92587	FALSE
UBTF	0.162939	4.52363	0.869248	0.393588	0.668811	-6.85341	FALSE
CSF3	-0.181506	-3.11663	-0.190279	0.85074	0.942543	-5.52699	FALSE
PSMD3	-0.38483	5.01871	-0.986738	0.335929	0.616173	-6.68334	FALSE
CASC3	-0.119459	7.82261	-1.13235	0.269017	0.54825	-6.73685	FALSE
RAPGEFL1	-0.259473	1.09487	-0.849652	0.404174	0.677824	-6.27096	FALSE
RGS9	0.0564327	-1.13567	0.0827179	0.934783	0.976422	-5.83702	FALSE
RNF43	1.10806	-2.4029	1.33724	0.194066	0.457825	-4.94082	FALSE
WNT3	0.641369	-3.4877	0.628945	0.53551	0.776918	-5.4167	FALSE
RAD51C	-0.281737	0.405424	-0.881581	0.387017	0.663248	-5.97771	FALSE
SEPT4	-0.806864	-1.57096	-0.866544	0.395213	0.670287	-5.58718	FALSE
MTMR4	2.28355	5.10776	12.0078	1.86191e-11	4.30435e-09	16.3165	TRUE
TRIM37	-0.0422751	2.9787	-0.119928	0.905598	0.963182	-6.9005	FALSE
P2RX1	-0.106588	5.9553	-0.824316	0.418128	0.687658	-7.00949	FALSE
DHX40	-0.318643	4.42403	-2.29351	0.0311726	0.140001	-4.76444	FALSE
TUBD1	0.719722	0.987008	1.9572	0.0624215	0.225387	-4.7066	FALSE
KPNB1	0.578224	6.46914	4.54924	0.00013954	0.00204236	0.316841	TRUE
GOSR2	-0.207204	3.33593	-1.1693	0.254121	0.53149	-6.25081	FALSE
PNPO	-0.117354	0.719084	-0.283445	0.779342	0.912657	-6.39272	FALSE
RPS6KB1	-0.0959216	3.49549	-0.422337	0.676655	0.862795	-6.96716	FALSE
TRIM16L	-1.10499	-2.76492	-1.29891	0.206696	0.474977	-4.93397	FALSE
CDK5RAP3	0.245928	0.78574	1.01893	0.318711	0.600271	-6.0136	FALSE
CBX1	0.0292815	2.08149	0.146885	0.884488	0.954863	-6.76437	FALSE
RECQL5	0.0849962	2.73354	0.340798	0.736313	0.891961	-6.85126	FALSE
PIGL	-0.381151	-0.0696049	-0.686932	0.498913	0.74864	-5.90991	FALSE
GALK1	0.407062	2.64313	2.20023	0.0379766	0.160976	-4.80846	FALSE
INTS2	-0.0379305	1.07361	-0.125588	0.901136	0.96161	-6.43284	FALSE
CAMTA2	-0.431576	5.22918	-2.96931	0.00681212	0.0444911	-3.43023	FALSE
MED13	-0.294314	5.14318	-2.14792	0.0423561	0.173425	-5.1065	FALSE
ENO3	-1.43516	1.55178	-3.3281	0.00289298	0.0230327	-1.93646	TRUE
PFN1	-0.53589	9.3554	-4.04736	0.0004907	0.00558255	-0.962889	TRUE
RNF167	-0.318865	4.72493	-1.74689	0.0938423	0.296746	-5.80879	FALSE
SLC25A11	0.00723054	4.61182	0.0413236	0.96739	0.98844	-7.26407	FALSE
RASD1	0.804648	-0.826824	1.73448	0.096059	0.300868	-4.78151	FALSE
CHRNE	0.962234	2.36747	4.56363	0.00013459	0.0019861	0.643631	TRUE
RAI1	0.779291	1.17245	1.81382	0.0826193	0.272706	-4.93266	FALSE
NUP88	-0.415863	3.79141	-2.65865	0.0139512	0.0781996	-3.8083	FALSE
C1QBP	0.268272	2.39384	0.941598	0.35607	0.636401	-6.32456	FALSE
SLC6A4	-0.35782	-2.78271	-0.483007	0.633603	0.838677	-5.63716	FALSE
BLMH	0.425322	2.34514	1.8859	0.071849	0.248815	-5.09502	FALSE
CPD	1.48949	10.5833	7.4052	1.55488e-07	7.20761e-06	7.12924	TRUE
GOSR1	0.405678	3.98138	2.63513	0.0147128	0.0814805	-4.02985	FALSE
CCDC47	-0.483497	5.42413	-3.43663	0.00222228	0.0186903	-2.35839	FALSE
MED31	-0.263636	1.62747	-1.41724	0.169659	0.424117	-5.83079	FALSE
DRG2	0.0771609	2.04345	0.352437	0.727682	0.888335	-6.60669	FALSE
FTSJ3	-0.160552	3.99719	-0.816795	0.422328	0.691368	-6.73449	FALSE
AKAP10	-0.169213	5.28743	-1.26267	0.219212	0.490975	-6.52516	FALSE
SMARCD2	1.72466	3.83221	8.68921	9.14959e-09	6.9909e-07	10.1612	TRUE
ICAM2	-0.689369	3.77338	-4.04119	0.00049832	0.0056585	-0.709142	TRUE
SYNGR2	0.101719	7.15161	0.592217	0.559415	0.791855	-7.17345	FALSE
B9D1	0.10484	-3.36407	0.139443	0.8903	0.956366	-5.67622	FALSE
UTP6	-0.344582	3.96033	-2.43538	0.0229373	0.112608	-4.35831	FALSE
DDX5	-0.197369	10.2156	-2.00517	0.0567091	0.211539	-5.47695	FALSE
C17orf75	-0.0249626	-0.245499	-0.0436284	0.965573	0.987943	-6.1252	FALSE
CYTH1	-0.316752	8.18703	-1.61901	0.118918	0.342162	-6.09419	FALSE
PSMD11	-0.210225	5.72236	-2.05982	0.050769	0.197325	-5.28972	FALSE
LGALS3BP	0.412723	1.99494	1.37102	0.183444	0.443264	-5.74974	FALSE
CCL7	-4.56529	-1.69665	-4.64148	0.00011073	0.00168827	1.02478	TRUE
CCL2	-4.24065	4.03058	-8.75626	2.14146e-08	1.36932e-06	9.51207	TRUE
CCL8	-0.617472	-4.54514	-0.623097	0.539279	0.779251	-5.29932	FALSE
PEX12	-0.146221	1.31925	-0.595077	0.557534	0.791299	-6.41848	FALSE
DHX58	0.589297	3.65528	2.20918	0.0372695	0.158951	-4.72569	FALSE
KAT2A	-0.053519	2.5847	-0.24886	0.805652	0.925104	-6.75781	FALSE
RAB5C	0.194775	6.06591	1.24483	0.225583	0.498617	-6.56857	FALSE
NAGLU	2.02626	1.88016	7.55746	1.03919e-07	5.07821e-06	7.8936	TRUE
HSD17B1	0.5282	-1.39207	0.989117	0.332778	0.613	-5.55895	FALSE
MLX	1.86385	5.92426	15.5875	8.22368e-14	5.11343e-11	21.7268	TRUE
CNTNAP1	0.627147	-2.66513	0.783684	0.441128	0.708193	-5.52932	FALSE
ABI3	0.618516	4.15842	2.97353	0.0067449	0.0441466	-3.26789	TRUE
EZH1	0.155239	5.16669	1.28022	0.213079	0.483317	-6.49429	FALSE
PPP1R9B	0.0737632	3.95609	0.537348	0.596128	0.816154	-7.05344	FALSE
COL1A1	1.39592	0.234404	4.35826	0.00022529	0.00299806	0.514932	TRUE
MRPL27	-0.0027121	2.76835	-0.0177594	0.985982	0.995843	-6.89126	FALSE
VAT1	-0.242564	4.91051	-1.1622	0.256935	0.534447	-6.61987	FALSE
LRRC59	-0.222202	5.3577	-2.01527	0.0555664	0.208919	-5.35079	FALSE
ALOX12	-0.11452	2.53694	-0.647995	0.52333	0.76786	-6.71009	FALSE
HDAC5	0.187667	6.56591	1.08873	0.28742	0.569867	-6.76639	FALSE
ABCC3	-0.419958	-0.2554	-0.82799	0.416086	0.686237	-5.85715	FALSE
LUC7L3	-0.0190348	5.44512	-0.143064	0.887471	0.955818	-7.30569	FALSE
MPP2	-0.740881	-4.65216	-0.63058	0.534459	0.776091	-5.30434	FALSE
SMURF2	0.604389	2.68202	3.32316	0.00292777	0.0231653	-2.34805	TRUE
DUSP3	-0.612963	7.22734	-3.19835	0.0039549	0.0293073	-2.96231	TRUE
EFTUD2	-0.122167	4.98872	-0.860304	0.398397	0.672964	-6.86884	FALSE
HLF	0.297222	-3.97262	0.223411	0.825165	0.932818	-5.49505	FALSE
SLC16A6	0.314129	2.82466	1.26083	0.21999	0.492188	-6.36926	FALSE
PRKAR1A	0.128619	8.64115	1.23889	0.227735	0.501346	-6.6242	FALSE
FAM20A	0.293998	-0.459284	0.557482	0.582521	0.806636	-6.10592	FALSE
YWHAE	-0.168622	5.74747	-1.45098	0.16013	0.410153	-6.28385	FALSE
MMD	-0.608885	0.36318	-1.32419	0.198299	0.463356	-5.40472	FALSE
RANGRF	-0.485228	0.323823	-1.23582	0.228853	0.502475	-5.55638	FALSE
DPH1	-0.184838	1.55893	-0.837735	0.4107	0.682054	-6.21591	FALSE
MAP2K6	0.533611	1.79864	1.82692	0.0805651	0.268912	-5.19691	FALSE
DHRS7B	-0.518606	2.49809	-3.06924	0.00538101	0.0371195	-2.81074	TRUE
WSB1	-0.295332	9.41696	-1.734	0.0961469	0.300868	-5.92807	FALSE
SLC9A3R1	-0.0443242	6.9033	-0.267322	0.791576	0.918781	-7.32977	FALSE
MYH3	0.681896	-1.1515	1.1885	0.246623	0.523066	-5.27405	FALSE
NAT9	-0.50924	3.76341	-2.34757	0.0277584	0.128972	-4.57656	FALSE
TMEM104	-1.07161	3.06713	-4.88841	5.96729e-05	0.00101416	1.45638	TRUE
TNFAIP1	0.0611372	3.24963	0.287145	0.776542	0.911509	-6.97379	FALSE
IFT20	0.282235	3.00305	1.34867	0.19042	0.453646	-6.1086	FALSE
TMEM97	-0.154688	0.343435	-0.340739	0.736357	0.891961	-6.25722	FALSE
CDR2L	3.03844	-4.82608	3.73995	0.00105431	0.0103267	-0.82273	TRUE
UNC119	0.0709577	6.27807	0.411697	0.684328	0.86671	-7.26815	FALSE
ALDOC	-0.185059	2.67561	-0.815393	0.423114	0.692151	-6.61896	FALSE
SUPT6H	-0.559813	6.70518	-4.96874	4.88248e-05	0.00087169	1.36319	TRUE
RAB34	-0.540523	0.406779	-1.39503	0.176178	0.433106	-5.3899	FALSE
PHF12	0.30613	5.48885	1.79482	0.0856809	0.279334	-5.78011	FALSE
TMEM33	-0.0061425	4.77456	-0.0464795	0.963325	0.986746	-7.29491	FALSE
SLAIN2	0.150548	4.5965	0.806866	0.427912	0.696212	-6.93045	FALSE
OCIAD1	-0.0091872	4.57104	-0.0851602	0.932862	0.975944	-7.24278	FALSE
DCUN1D4	0.206821	2.97961	0.956388	0.348706	0.629543	-6.57707	FALSE
USP46	0.381984	-0.495463	0.537887	0.595762	0.815898	-5.9377	FALSE
CHIC2	0.437012	6.51299	4.12316	0.00040599	0.00480607	-0.748011	FALSE
LAMTOR3	-0.364703	7.25176	-2.70412	0.012583	0.0723751	-4.07	FALSE
PF4V1	-1.25325	-2.51649	-2.24644	0.0344531	0.150436	-3.65474	FALSE
NFKB1	-1.07191	5.88925	-5.74988	7.08874e-06	0.00017729	3.36833	TRUE
AREG	2.11455	2.25415	8.6399	1.01353e-08	7.45956e-07	10.16	TRUE
MANBA	0.102507	5.24482	0.612828	0.545932	0.783056	-7.11969	FALSE
UBE2D3	-0.169015	8.93604	-1.60594	0.121771	0.347708	-6.1237	FALSE
MAPK10	0.0148875	-3.13806	0.0161603	0.987244	0.995922	-5.59583	FALSE
ELF2	0.94019	5.94958	7.52517	1.11658e-07	5.42701e-06	7.50035	TRUE
NDUFC1	0.827562	2.55951	4.19352	0.00034044	0.00417579	-0.205095	TRUE
TBC1D9	0.595721	0.96052	1.13207	0.269251	0.548624	-5.79477	FALSE
ZNF330	-0.394549	4.09795	-2.15222	0.0419798	0.172433	-4.88733	FALSE
INPP4B	-1.37557	-2.86398	-1.25228	0.222906	0.495888	-4.93055	FALSE
GAB1	0.220552	2.45129	0.974371	0.339891	0.620336	-6.44811	FALSE
KLHL2	2.34691	3.21702	11.6735	3.28347e-11	6.72813e-09	15.7914	TRUE
RPL34	0.192608	2.61085	1.06172	0.299256	0.582978	-6.36071	FALSE
WFS1	-0.159873	-0.710062	-0.239658	0.812693	0.928384	-6.01456	FALSE
GRPEL1	0.163747	4.46609	1.0181	0.319096	0.600437	-6.69276	FALSE
GAR1	0.135906	0.34353	0.383643	0.704725	0.87642	-6.24798	FALSE
FRG1	-0.172932	1.83199	-0.824223	0.418179	0.687658	-6.41372	FALSE
CLCN3	0.356229	3.35183	2.1662	0.0407769	0.169188	-4.83919	FALSE
GALNT7	-0.312386	3.7541	-2.00499	0.0567298	0.211572	-5.27287	FALSE
DHX15	-0.213076	5.71089	-1.86936	0.074206	0.254388	-5.61716	FALSE
SEPSECS	-0.600673	1.62848	-1.88777	0.0715875	0.248196	-4.91435	FALSE
TRIM2	-1.62641	-2.79816	-1.66648	0.109021	0.324882	-4.46096	FALSE
SLC2A9	-0.738527	-0.695096	-1.63677	0.11513	0.335428	-4.82803	FALSE
FBXW7	-0.400511	5.04533	-2.43424	0.0229947	0.112827	-4.55533	FALSE
NEIL3	-0.781238	-1.1135	-1.39211	0.177049	0.434596	-5.10137	FALSE
TBC1D19	0.197363	-2.02211	0.284185	0.778781	0.912547	-5.68709	FALSE
NSD2	-0.0759889	2.27521	-0.33874	0.737843	0.89242	-6.74401	FALSE
STIM2	1.45239	2.68176	6.07441	3.22935e-06	9.2341e-05	4.43638	TRUE
MFSD10	0.377775	5.22028	3.56074	0.00164019	0.0146415	-2.06023	FALSE
BST1	-0.850763	6.82781	-6.00538	3.81371e-06	0.00010596	3.92409	TRUE
RAPGEF2	-0.024761	4.11191	-0.119504	0.905902	0.963332	-7.21846	FALSE
SNX25	1.47394	-0.58777	1.99951	0.0573584	0.213255	-4.24131	FALSE
LRP2BP	0.189647	-2.21899	0.213115	0.833093	0.936136	-5.70792	FALSE
UFSP2	-0.299827	1.41823	-0.685939	0.499528	0.749044	-6.31286	FALSE
KLF3	1.04456	6.353	5.67635	8.48301e-06	0.00020588	3.11093	TRUE
KLHL5	1.02111	3.52518	4.8375	6.77729e-05	0.00112427	1.24809	TRUE
NCAPG	0.262466	-1.25603	0.474643	0.639465	0.842158	-5.8936	FALSE
UGDH	-0.301828	2.46712	-1.19621	0.24366	0.518673	-6.07534	FALSE
HTATIP2	0.195076	6.38206	1.91314	0.0681107	0.23955	-5.59579	FALSE
CTSC	-0.237886	7.14343	-2.0715	0.0495743	0.194036	-5.31982	FALSE
CCDC34	1.12319	-3.00048	1.47089	0.154714	0.401467	-4.71765	FALSE
ZBTB16	5.17056	2.5859	7.73923	3.84686e-07	1.5588e-05	6.70264	TRUE
ELP4	-0.094122	0.802698	-0.314211	0.75616	0.900654	-6.38543	FALSE
ZPR1	-0.450156	4.1342	-2.86935	0.00860378	0.0535531	-3.46824	FALSE
MTCH2	-0.491867	3.76146	-3.04146	0.00574694	0.0390757	-3.07562	FALSE
FNBP4	-0.0559831	5.08162	-0.365395	0.718116	0.884105	-7.18365	FALSE
SC5D	0.991523	1.71346	3.82841	0.00084667	0.00864012	-0.929681	TRUE
CRTAM	-0.50749	1.74777	-1.43044	0.165879	0.41875	-5.47247	FALSE
B3GAT1	0.299509	-2.89443	0.382856	0.705301	0.876619	-5.68336	FALSE
HSPA8	-0.48852	7.0322	-3.34633	0.00276794	0.0223208	-2.61683	FALSE
VWA5A	-0.0285919	1.40519	-0.0828987	0.934641	0.976422	-6.6269	FALSE
DNAJC4	-0.248838	2.86145	-1.65105	0.11216	0.330468	-5.70398	FALSE
SIAE	0.088361	-1.05058	0.151028	0.881255	0.954115	-5.92813	FALSE
LPXN	-0.927431	5.3698	-5.1269	3.29215e-05	0.00063355	1.89	TRUE
DTX4	-0.115532	2.90532	-0.45811	0.651122	0.850122	-7.02058	FALSE
ATG2A	0.243276	8.14923	1.64768	0.112855	0.331595	-6.05535	FALSE
EHD1	-1.75814	8.8524	-8.99196	4.91571e-09	4.18114e-07	10.6415	TRUE
OSBP	0.917671	3.75208	5.5679	1.10653e-05	0.00025614	3.06831	TRUE
UNC93B1	0.858704	5.86847	4.76528	8.11991e-05	0.00129916	0.872748	TRUE
PUS3	-0.56998	1.33798	-0.724826	0.476685	0.733161	-6.04351	FALSE
DCPS	-0.322932	1.86974	-1.24036	0.227202	0.50065	-5.87917	FALSE
KMT5B	0.350671	5.41191	2.36443	0.0267661	0.125558	-4.73763	FALSE
FOXRED1	0.0650663	1.99226	0.248659	0.805806	0.925104	-6.73022	FALSE
PPP6R3	-0.106403	5.99078	-1.06421	0.29815	0.582029	-6.7698	FALSE
MS4A6A	0.542217	2.58393	2.96332	0.00690857	0.0449893	-3.1907	TRUE
MS4A4A	0.0202467	0.522083	0.079952	0.936959	0.977162	-6.64286	FALSE
ST3GAL4	-0.495551	5.55963	-2.633	0.0147837	0.0817978	-4.12928	FALSE
CPT1A	0.0995316	0.614472	0.297157	0.768983	0.907777	-6.36185	FALSE
CCND1	-0.555705	-1.55072	-0.828046	0.416055	0.686237	-5.5823	FALSE
CCDC86	-0.101113	1.50069	-0.325857	0.747444	0.896555	-6.47429	FALSE
PRPF19	-0.246613	2.0298	-1.12893	0.270431	0.550096	-6.02588	FALSE
TMEM109	-0.0198891	4.29391	-0.127276	0.899815	0.960914	-7.06439	FALSE
CCKBR	4.28557	-4.43069	4.50481	0.00015599	0.00223592	0.719123	TRUE
TRIM3	-0.0245409	1.79905	-0.0869719	0.931438	0.975507	-6.70668	FALSE
CHORDC1	-0.54597	2.71046	-2.7007	0.0126813	0.0728249	-3.59519	FALSE
ANAPC15	-0.0423288	1.17702	-0.199469	0.843628	0.939258	-6.64179	FALSE
FOLR3	0.273466	3.48223	1.2646	0.218531	0.490215	-6.41171	FALSE
PANX1	-0.118242	1.49014	-0.280846	0.78131	0.913606	-6.47502	FALSE
ARHGEF17	0.889226	-1.75373	1.3408	0.192927	0.456483	-5.16302	FALSE
CEP164	-0.0915797	1.8861	-0.324792	0.74824	0.896757	-6.66235	FALSE
RNF141	-0.235681	5.3816	-1.67547	0.107226	0.321661	-5.96112	FALSE
CEP126	-0.729761	-1.19997	-1.06359	0.298423	0.582037	-5.43843	FALSE
EIF4G2	-0.145714	9.51656	-1.33162	0.195881	0.460166	-6.51314	FALSE
IL10RA	-0.112911	7.96869	-0.743583	0.46457	0.725355	-7.09631	FALSE
GALNT18	-0.245122	-4.57187	-0.273874	0.786597	0.916249	-5.48224	FALSE
BIRC2	-0.254423	6.68504	-2.24581	0.0344995	0.150519	-4.99032	FALSE
UBE4A	-0.273961	5.43453	-2.50514	0.0196728	0.100691	-4.43951	FALSE
DDX6	-0.0834631	5.41375	-0.672445	0.507922	0.755556	-7.08789	FALSE
CBL	0.107628	6.30749	0.778883	0.443896	0.710873	-7.06073	FALSE
NECTIN1	0.147251	-0.0161976	0.423328	0.675942	0.862795	-6.26418	FALSE
HIPK3	0.666957	6.9829	4.81702	7.13358e-05	0.0011758	0.978612	TRUE
FBXO3	0.0595703	3.64574	0.385142	0.703629	0.875567	-7.02067	FALSE
PDHX	-0.390513	1.79241	-1.65172	0.112021	0.33032	-5.26174	FALSE
COMMD9	-0.18671	3.88275	-1.2963	0.207578	0.476094	-6.29142	FALSE
SLC15A3	-0.443185	4.57012	-2.09671	0.0470795	0.187251	-5.16065	FALSE
CD5	-0.567481	1.12807	-1.84483	0.0778254	0.262701	-4.82107	FALSE
ACCS	0.584163	-0.188137	1.47399	0.153882	0.399943	-5.17105	FALSE
MDK	-0.673424	-1.75657	-1.327	0.19738	0.462042	-5.09139	FALSE
AMBRA1	-0.252135	3.21272	-1.02947	0.313839	0.596412	-6.47957	FALSE
MADD	-0.23097	5.12551	-1.53966	0.13713	0.374479	-6.05498	FALSE
PTPMT1	-0.483257	1.28352	-2.02628	0.0543444	0.206043	-4.58757	FALSE
NAA40	-0.0116181	2.41083	-0.0423037	0.966617	0.988266	-6.76797	FALSE
CARS	-0.158932	6.24501	-1.43988	0.163218	0.414294	-6.31066	FALSE
SLC22A18	0.0523886	4.27265	0.250605	0.804319	0.924495	-7.21277	FALSE
CD81	0.833887	0.378982	2.43325	0.0230443	0.113009	-3.60137	FALSE
SLC35F2	-0.320298	1.34359	-0.763001	0.453127	0.717366	-6.17129	FALSE
C11orf21	-0.217158	3.70743	-1.07149	0.294934	0.578512	-6.55241	FALSE
SOX6	0.396338	-1.02292	0.874915	0.390559	0.665973	-5.80398	FALSE
C11orf58	-0.182962	4.0658	-1.52673	0.140305	0.379902	-6.00732	FALSE
PITPNM1	0.0123102	5.61626	0.0704865	0.944409	0.979894	-7.33486	FALSE
RPS13	-0.240566	2.8211	-1.27027	0.216541	0.487535	-6.07436	FALSE
AIP	0.0113631	4.03365	0.0640267	0.949496	0.981435	-7.15586	FALSE
NUP98	-0.0614312	8.3901	-0.480798	0.635149	0.839367	-7.26995	FALSE
NDUFS8	0.163976	3.0262	0.804296	0.429365	0.69746	-6.63401	FALSE
TCIRG1	0.311606	10.155	2.31195	0.029967	0.136284	-4.9074	FALSE
CHKA	0.832004	3.70786	4.0836	0.00044821	0.00518412	-0.718739	TRUE
EXPH5	-1.85752	-2.08748	-2.67208	0.0135332	0.0764198	-2.85947	FALSE
HPS5	-0.609823	6.47897	-3.57905	0.00156806	0.0141801	-2.05343	TRUE
GTF2H1	-0.535894	7.31283	-3.41823	0.00232418	0.0193132	-2.45569	TRUE
POU2AF1	-0.789627	2.24135	-3.37089	0.0026078	0.0213842	-1.96247	TRUE
VWF	-0.822317	0.262985	-2.568	0.0171062	0.0910445	-3.72345	FALSE
PSMD9	0.0243547	3.51527	0.146267	0.88497	0.9552	-7.0866	FALSE
P3H3	0.757646	-2.06395	1.02959	0.313785	0.596412	-5.54852	FALSE
PPFIBP1	-1.0012	-1.43712	-1.35113	0.189644	0.452575	-4.94125	FALSE
PRPF40B	-0.557531	-2.52345	-0.692599	0.495414	0.746957	-5.46218	FALSE
CD69	-0.503832	6.04759	-0.699323	0.493265	0.745562	-6.94375	FALSE
PRDM4	0.558271	3.85506	3.33786	0.00282536	0.0226408	-2.39013	TRUE
CLEC2B	-0.492995	7.95287	-2.92972	0.00747443	0.0478278	-3.59029	FALSE
COQ5	-0.702315	0.948757	-2.12873	0.044074	0.178594	-4.26981	FALSE
SELPLG	0.781302	9.80539	6.40853	1.45448e-06	4.72563e-05	4.85958	TRUE
CORO1C	-0.145298	9.27945	-0.981862	0.336265	0.616479	-6.91168	FALSE
CAPRIN2	0.122675	1.29616	0.385769	0.703172	0.875518	-6.43892	FALSE
KCTD10	-0.289895	4.84381	-2.48192	0.020708	0.104428	-4.40089	FALSE
SLC11A2	-0.893583	5.01134	-2.18404	0.0414388	0.171185	-4.89739	FALSE
MLEC	0.579559	3.22742	2.94377	0.00723267	0.0466951	-3.2122	TRUE
MVK	0.0953217	-0.211746	0.243262	0.809933	0.927284	-6.16998	FALSE
CSRNP2	0.246446	3.54922	1.13615	0.267457	0.54711	-6.4247	FALSE
CAMKK2	-0.470347	8.88255	-2.45505	0.0219693	0.108952	-4.61115	FALSE
BIN2	0.388639	6.52209	3.57448	0.00158576	0.0142901	-2.07503	FALSE
IL23A	-1.46343	-1.03324	-1.07988	0.292633	0.575663	-5.25388	FALSE
PTGES3	-0.509454	4.96424	-3.32195	0.00293635	0.0232127	-2.57072	TRUE
BCL7A	0.395107	0.50444	1.20504	0.240296	0.51461	-5.62452	FALSE
RSRC2	-0.462129	6.26958	-3.95473	0.0006183	0.00673262	-1.13872	FALSE
CYP27B1	-1.99221	-3.03003	-1.86484	0.0748619	0.255907	-4.13769	FALSE
LIN7A	-0.246976	4.30639	-2.15359	0.0418602	0.172138	-5.07153	FALSE
KRT18	-0.0257378	-2.31452	-0.0363646	0.971302	0.989295	-5.79012	FALSE
TNS2	1.97688	-3.49719	1.69378	0.103649	0.315762	-4.37471	FALSE
GLI1	-0.031492	1.15382	-0.125125	0.901499	0.961883	-6.70421	FALSE
PPM1H	1.77058	0.585278	6.07821	3.19997e-06	9.20285e-05	4.57044	TRUE
METAP2	-0.318811	2.46899	-1.39748	0.17545	0.432316	-5.78102	FALSE
LTA4H	-0.254077	5.72442	-1.36039	0.186739	0.448431	-6.39977	FALSE
ELK3	-0.0303103	2.8669	-0.177394	0.860734	0.946637	-6.87585	FALSE
SLC6A12	-0.536066	1.34115	-1.53734	0.137694	0.375456	-5.47694	FALSE
WNT5B	2.6817	-1.86888	3.37388	0.0026144	0.0214286	-1.53705	TRUE
MAGOHB	0.24269	-0.428598	0.551647	0.586448	0.809154	-5.96962	FALSE
TRPV4	-3.7335	-3.53723	-3.51592	0.00183075	0.0159325	-1.30479	TRUE
ITFG2	0.040461	1.84253	0.167874	0.868132	0.948852	-6.61783	FALSE
FOXM1	0.238172	-0.461815	0.578726	0.568333	0.798028	-6.17404	FALSE
PARP11	-0.436976	2.35425	-1.4922	0.149078	0.393196	-5.63437	FALSE
ARPC3	0.0116989	6.78625	0.106164	0.916362	0.967551	-7.3608	FALSE
GPN3	-0.490203	2.28263	-1.79781	0.0851939	0.278351	-5.20423	FALSE
VPS29	-0.0056326	4.78026	-0.0445848	0.964819	0.987603	-7.27046	FALSE
RAD51AP1	0.31139	-0.607612	0.469979	0.642744	0.843657	-5.90105	FALSE
SH2B3	0.203672	5.41241	1.03596	0.310865	0.593868	-6.76949	FALSE
MANSC1	1.24052	4.894	8.64047	1.01234e-08	7.45956e-07	9.93899	TRUE
DUSP16	0.166152	4.19676	0.662964	0.513932	0.760707	-6.95839	FALSE
CREBL2	-0.0030137	3.55817	-0.0134703	0.989367	0.996539	-7.07152	FALSE
ACAD10	0.15789	2.01075	0.652485	0.520481	0.765802	-6.58952	FALSE
ALDH2	0.548004	3.7326	3.50952	0.00185971	0.0161223	-2.04553	TRUE
CDKN1B	0.126345	4.30001	0.88462	0.385409	0.661876	-6.87659	FALSE
GPRC5D	-1.429	-2.789	-1.95863	0.0622445	0.224884	-4.09173	FALSE
NAA25	-0.133791	2.43402	-0.341411	0.735857	0.891912	-6.6099	FALSE
SCNN1A	0.0825686	0.490147	0.229153	0.820752	0.930688	-6.3733	FALSE
LTBR	-0.223931	6.30094	-1.81544	0.0823633	0.27201	-5.75121	FALSE
OGFOD2	0.774038	-1.94974	1.18406	0.248342	0.52486	-5.29674	FALSE
CDK2AP1	0.00198226	-0.958318	0.00435188	0.996565	0.998836	-6.19342	FALSE
OAS3	-0.17293	6.79416	-1.23496	0.229169	0.502784	-6.55861	FALSE
OAS2	-0.185437	5.73669	-0.805757	0.428539	0.696716	-6.89051	FALSE
RASAL1	-0.134728	-2.9034	-0.122183	0.903803	0.962689	-5.63889	FALSE
ARHGDIB	0.558123	9.5543	4.99437	4.57996e-05	0.00082906	1.39066	TRUE
GTF2H3	0.106396	0.389759	0.268841	0.790421	0.918236	-6.25261	FALSE
EIF2B1	-0.159746	3.46264	-0.867963	0.394276	0.66939	-6.62265	FALSE
DDX55	-0.106424	2.20986	-0.565473	0.577163	0.803374	-6.56103	FALSE
SLC38A1	0.846666	6.89731	4.52735	0.00014741	0.00212653	0.263522	TRUE
C12orf49	0.73537	3.92729	3.55093	0.00168018	0.0149026	-1.94731	TRUE
VDR	-0.558026	6.66758	-3.29334	0.00314664	0.0245523	-2.74408	TRUE
RFC5	-0.0814008	1.28396	-0.278	0.783467	0.914696	-6.49902	FALSE
STX2	-0.0719178	0.83326	-0.193147	0.848519	0.941685	-6.35176	FALSE
ADGRD1	1.15129	-4.42183	1.03914	0.309416	0.592543	-5.06363	FALSE
COPZ1	-0.300136	4.36747	-2.00476	0.0567555	0.211624	-5.25764	FALSE
TBC1D30	0.737691	4.68086	2.79995	0.0102714	0.061533	-3.71378	FALSE
CAND1	-0.295664	4.48371	-1.68948	0.104481	0.316865	-5.74076	FALSE
IFNG	-1.50129	-0.660437	-2.21874	0.0365275	0.156787	-3.73223	FALSE
RAB5B	-0.0622752	6.98033	-0.519764	0.608137	0.823268	-7.23302	FALSE
MDM1	0.136611	2.48807	0.544776	0.59109	0.812539	-6.69703	FALSE
NUP107	-0.118055	3.05739	-0.430642	0.670691	0.860198	-6.76378	FALSE
CNOT2	-0.0660487	5.7341	-0.553814	0.584988	0.808054	-7.17097	FALSE
TIMELESS	-0.407336	2.90158	-1.76739	0.0902742	0.289237	-5.31424	FALSE
CPSF6	0.00765239	5.11577	0.0639948	0.949521	0.981435	-7.28998	FALSE
KRR1	0.251209	2.92268	1.20945	0.238632	0.512508	-6.30062	FALSE
MRPL51	-0.172203	3.1528	-1.03575	0.310962	0.593927	-6.46677	FALSE
GAPDH	-0.49001	7.69925	-4.63162	0.0001135	0.0017112	0.501644	FALSE
NOP2	-0.370606	4.45127	-2.4991	0.0199371	0.10152	-4.26058	FALSE
CHD4	-0.373855	6.48775	-2.83612	0.00929312	0.0569204	-3.76906	FALSE
ACRBP	0.359522	0.198596	1.10781	0.279262	0.561022	-5.81715	FALSE
UHRF1BP1L	-0.270667	6.14409	-2.5249	0.0188294	0.0975107	-4.43121	FALSE
COPS7A	0.456639	4.00516	3.35493	0.00271086	0.0220089	-2.45889	FALSE
ING4	0.360196	4.06656	2.15172	0.0420237	0.172535	-5.04766	FALSE
CDCA3	-0.170233	-1.24317	-0.405012	0.689167	0.868424	-5.90332	FALSE
CHPT1	2.38908	1.27534	9.28282	2.73678e-09	2.58375e-07	11.447	TRUE
USP5	-0.432679	3.16357	-1.73032	0.0968138	0.302324	-5.4475	FALSE
TPI1	-0.519774	6.33193	-1.96351	0.0630734	0.226923	-5.50041	FALSE
GNPTAB	0.0535192	4.21858	0.23673	0.814937	0.92895	-7.07135	FALSE
SPSB2	-0.165129	1.51844	-0.544386	0.591354	0.812543	-6.51408	FALSE
ENO2	-0.485267	0.45378	-0.758789	0.455671	0.719309	-5.9713	FALSE
ATN1	-0.82816	-0.56865	-1.47036	0.154855	0.401718	-5.01646	FALSE
C12orf57	-0.354485	0.536662	-0.970616	0.341719	0.622316	-5.85054	FALSE
PTPN6	-0.353698	9.96482	-3.12469	0.0047164	0.033634	-3.16921	FALSE
LPCAT3	-0.0915541	3.21579	-0.560581	0.58044	0.805363	-6.89763	FALSE
NT5DC3	-0.333964	3.98525	-1.91431	0.0679531	0.239136	-5.46453	FALSE
SUDS3	-0.128194	4.83815	-0.862585	0.397167	0.671705	-6.91039	FALSE
GOLT1B	-0.31066	3.03072	-1.39751	0.175439	0.432316	-5.95909	FALSE
LDHB	-0.118875	3.59827	-0.643883	0.525946	0.769794	-6.7743	FALSE
PRKAB1	-7.3e-06	4.64386	-5.88e-05	0.999954	0.999994	-7.26035	FALSE
CMAS	-0.0775993	1.94191	-0.330788	0.743764	0.895315	-6.69254	FALSE
HCFC2	-0.507407	2.54274	-2.63369	0.0147605	0.0816946	-3.69564	FALSE
CLEC4A	-0.823522	4.22487	-5.17625	2.91207e-05	0.00057421	1.99097	TRUE
C2CD5	1.26696	4.67291	8.6918	9.10046e-09	6.98296e-07	10.0753	TRUE
AICDA	3.44581	-2.19889	6.78147	6.06408e-07	2.30205e-05	6.04775	TRUE
RAB35	0.214009	6.536	1.74239	0.0946414	0.298196	-5.88166	FALSE
PHC1	-0.729946	-0.500076	-1.68752	0.104861	0.317576	-4.75283	FALSE
COX6A1	0.0558275	4.53943	0.45495	0.65336	0.850961	-7.15008	FALSE
RIC8B	0.326421	-0.717331	0.50356	0.619303	0.829696	-5.93294	FALSE
SRSF9	1.18719	3.99822	5.61835	9.77744e-06	0.00023208	3.11904	TRUE
FGFR1OP2	-0.0533478	5.28756	-0.34517	0.733067	0.890445	-7.2443	FALSE
KLRB1	-0.183507	1.93712	-0.771389	0.448237	0.713823	-6.24868	FALSE
BTN3A3	0.0895183	3.67412	0.464407	0.646671	0.846369	-6.89047	FALSE
TDP2	-0.223123	8.91819	-1.21589	0.236215	0.509929	-6.65407	FALSE
DSE	-2.28036	6.5713	-12.9196	4.19731e-12	1.28164e-09	17.81	TRUE
RWDD1	0.0542851	2.16101	0.151768	0.880678	0.953777	-6.67866	FALSE
RSPH4A	-2.50804	-3.60221	-2.47334	0.0211033	0.10594	-3.18913	FALSE
MAK	1.00954	2.21244	4.64021	0.00011108	0.00169029	0.876114	TRUE
TMEM14C	0.0824466	0.933729	0.280802	0.781343	0.913606	-6.44243	FALSE
PAK1IP1	-0.662001	1.75478	-2.12809	0.0441324	0.17867	-4.48989	FALSE
GCNT2	-0.989175	-0.233988	-1.91032	0.0684896	0.240554	-4.44053	FALSE
SMIM8	0.0990822	1.00467	0.358173	0.723442	0.886758	-6.53065	FALSE
NEDD9	0.37985	9.85267	3.07475	0.00531109	0.036792	-3.28529	FALSE
CEP85L	0.106161	2.19308	0.434415	0.667988	0.858747	-6.77178	FALSE
ADTRP	-1.0472	-1.03033	-1.68414	0.105519	0.318501	-4.67407	FALSE
ASF1A	-0.122378	2.8362	-0.608115	0.549	0.785119	-6.7198	FALSE
MCM9	0.800249	3.30205	4.29561	0.0002636	0.00341229	-0.0428046	TRUE
RNGTT	-0.252582	3.87474	-1.79487	0.0856742	0.279334	-5.59603	FALSE
MAN1A1	1.43302	5.53873	6.58317	1.01315e-06	3.50655e-05	5.31427	TRUE
GABRR2	-0.303015	-0.460123	-0.7794	0.443598	0.710612	-5.9146	FALSE
SERINC1	0.0959348	8.81602	0.829697	0.415139	0.685726	-7.04388	FALSE
HDDC2	-0.0161131	1.48856	-0.0573213	0.954779	0.983354	-6.49634	FALSE
TPD52L1	0.00110735	-3.95721	0.00108102	0.999147	0.999637	-5.52413	FALSE
HINT3	-0.0135023	6.03638	-0.0781848	0.938349	0.977565	-7.34998	FALSE
NCOA7	-0.134531	3.8634	-0.356004	0.725458	0.887398	-7.00128	FALSE
RIPOR2	2.53106	8.93565	27.1025	4.13394e-19	3.52698e-15	33.5511	TRUE
SASH1	-1.20847	1.18863	-3.24878	0.00350359	0.0267584	-2.07026	TRUE
UST	0.868712	-1.44025	1.3404	0.193054	0.456662	-5.06461	FALSE
ULBP1	0.122742	-4.05482	0.152581	0.880044	0.953319	-5.51375	FALSE
FBXO5	-0.291553	1.33686	-0.902703	0.375931	0.653252	-6.0908	FALSE
MTRF1L	0.638702	-2.02199	1.14628	0.263327	0.541736	-5.21428	FALSE
PPARD	-0.686423	4.71875	-3.71097	0.00113268	0.0109642	-1.57519	TRUE
FANCE	1.34095	-1.02595	2.02966	0.0539746	0.205277	-4.15017	FALSE
SLC26A8	0.48635	2.62105	1.93318	0.0654692	0.232573	-5.24366	FALSE
MAPK14	1.32673	6.54683	7.06682	3.14142e-07	1.3143e-05	6.43831	TRUE
KCTD20	-0.115966	7.52879	-0.658749	0.516521	0.762685	-7.1576	FALSE
STK38	-0.370144	6.49311	-3.5372	0.00173771	0.0152925	-2.15978	FALSE
SRSF3	-0.418608	6.63105	-3.34918	0.00274892	0.0222167	-2.60097	FALSE
SOD2	-1.12508	14.5537	-7.05575	3.222e-07	1.33832e-05	6.38379	TRUE
MRPL18	-0.740913	3.8023	-2.74371	0.0114955	0.0672793	-3.62534	FALSE
MCM3	-0.141033	3.52839	-0.675384	0.506087	0.754207	-6.74926	FALSE
RNF8	-0.67533	1.1195	-2.12604	0.0443195	0.179182	-4.31074	FALSE
PHACTR1	-0.616903	11.8769	-3.48476	0.00197587	0.0170228	-2.33608	TRUE
MDGA1	0.13602	-4.63753	0.167881	0.868127	0.948852	-5.66312	FALSE
ICK	-0.0418776	1.22627	-0.0983219	0.922519	0.970811	-6.46294	FALSE
FBXO9	0.124564	4.42004	0.890213	0.382461	0.658758	-6.81908	FALSE
CD83	-1.97287	10.1203	-9.25147	3.53797e-09	3.20019e-07	10.9871	TRUE
MDN1	-0.250752	1.7833	-0.721674	0.477683	0.734186	-6.31827	FALSE
SAYSD1	0.47342	1.27597	2.01541	0.0555514	0.208906	-4.65212	FALSE
BACH2	0.285095	3.31396	1.47255	0.154269	0.400658	-5.85076	FALSE
TREML2	0.434237	8.56315	2.76173	0.0110307	0.0650749	-3.9686	FALSE
ZNF451	0.120768	3.72811	0.730653	0.472283	0.730064	-6.80248	FALSE
BAG2	-0.520233	0.16509	-1.27785	0.213899	0.484595	-5.4242	FALSE
RAB23	-1.27479	-2.90263	-1.26131	0.219694	0.491748	-4.98871	FALSE
KHDRBS2	0.455285	-2.1719	0.72367	0.476479	0.73297	-5.57467	FALSE
FBXL4	0.574463	1.72106	2.58313	0.0165369	0.0888273	-3.76515	FALSE
CCNC	-0.19765	2.54958	-0.875338	0.390334	0.665894	-6.41102	FALSE
E2F3	0.13471	7.39565	0.986176	0.334188	0.614593	-6.88547	FALSE
PTP4A1	0.292703	6.69089	2.4254	0.0234435	0.114252	-4.64337	FALSE
ASCC3	-0.43765	2.44866	-1.52718	0.140193	0.379801	-5.61974	FALSE
MED23	0.140215	4.02222	0.829709	0.415133	0.685726	-6.83209	FALSE
WASF1	-0.831622	-0.8839	-1.35996	0.18687	0.448567	-5.14384	FALSE
GPLD1	2.71049	-4.13941	2.60148	0.0158703	0.086197	-2.9712	FALSE
ALDH5A1	1.21149	-1.456	1.34886	0.19036	0.453564	-5.01348	FALSE
CRYBG1	0.77453	5.76358	3.83007	0.00084318	0.00861432	-1.44175	TRUE
VNN1	1.97681	4.88737	6.74052	1.25826e-06	4.20518e-05	5.17806	TRUE
VNN2	0.0177832	8.99277	0.12133	0.904471	0.963019	-7.39148	FALSE
ACOT13	-0.41633	4.78553	-2.48554	0.0205434	0.103706	-4.45115	FALSE
SMAP1	0.124826	2.22027	0.695186	0.493821	0.746215	-6.65009	FALSE
RPS12	-0.0117239	0.487842	-0.0287093	0.977341	0.992037	-6.27741	FALSE
C6orf62	0.00648608	8.5595	0.0564	0.955505	0.983594	-7.39056	FALSE
B3GAT2	0.500736	-0.387131	1.43492	0.164613	0.416487	-5.27047	FALSE
GMNN	-0.0117465	1.70022	-0.0578202	0.954385	0.983234	-6.68745	FALSE
SNX3	0.270002	6.11352	1.59669	0.123824	0.351124	-6.08857	FALSE
HBS1L	-0.550885	4.61353	-2.56038	0.0173996	0.0920328	-4.18482	FALSE
TRIM38	-0.471234	6.62623	-3.53514	0.00174654	0.0153403	-2.15234	FALSE
PEX7	-1.84866	-2.10564	-2.17228	0.0402629	0.167608	-3.73611	FALSE
ZBTB24	-0.351663	3.09705	-1.49868	0.1474	0.391214	-5.85003	FALSE
FIG4	0.414621	4.34792	3.4392	0.00220842	0.0185998	-2.28572	FALSE
PERP	0.320028	-0.0170873	0.732342	0.471271	0.729438	-5.90937	FALSE
ARFGEF3	2.09262	-2.56882	1.81951	0.081721	0.271031	-4.19385	FALSE
SLC16A10	3.81552	-2.85038	4.8423	6.69646e-05	0.00111614	1.63009	TRUE
HECA	0.0192469	5.43276	0.138958	0.890679	0.956508	-7.32626	FALSE
ADGRG6	-1.87088	-3.80735	-1.65853	0.110628	0.328057	-4.40398	FALSE
PHACTR2	-0.558142	3.22619	-2.52562	0.0187994	0.0975107	-3.98857	FALSE
EPM2A	-0.151018	-1.20061	-0.21479	0.831802	0.935745	-5.90681	FALSE
SLC39A7	-0.31942	5.05861	-2.09307	0.0474329	0.188063	-5.20568	FALSE
CCR6	-0.199	-1.21703	-0.280324	0.781706	0.913606	-5.9675	FALSE
PHF1	-0.458053	6.65401	-3.79892	0.00091095	0.00917157	-1.53479	FALSE
CUTA	-0.47137	3.56824	-2.96236	0.00692425	0.0450628	-3.20355	FALSE
QKI	0.0755786	5.34596	0.4785	0.636759	0.840331	-7.20314	FALSE
TFEB	1.03534	5.17933	6.31568	1.81308e-06	5.70565e-05	4.69486	TRUE
CCND3	2.83513	6.47975	13.5926	1.71967e-12	6.46022e-10	18.6972	TRUE
BYSL	0.0607007	1.08624	0.166981	0.868827	0.949096	-6.42781	FALSE
FAM120B	-0.0794851	4.59704	-0.676022	0.505689	0.754207	-7.02602	FALSE
TBP	-0.0720194	2.81949	-0.388634	0.701079	0.875049	-6.86354	FALSE
GUCA1B	-0.607148	-3.40842	-0.522464	0.606285	0.822446	-5.4633	FALSE
PRPH2	-1.31965	-2.95527	-1.86697	0.0745523	0.25529	-4.24398	FALSE
BICRAL	0.858827	3.68232	6.08443	3.15249e-06	9.1245e-05	4.25229	TRUE
PPP2R5D	-0.0705085	2.84542	-0.354017	0.726514	0.887981	-6.88239	FALSE
MRPL2	-0.0650654	1.06994	-0.215587	0.831188	0.935474	-6.45094	FALSE
PTK7	-0.652204	-2.64315	-0.553695	0.585068	0.808054	-5.50717	FALSE
SRF	1.03192	3.20293	4.59936	0.00012306	0.00183694	0.727732	TRUE
CUL9	-0.216404	3.18494	-1.06377	0.298344	0.582037	-6.40614	FALSE
DNPH1	-0.759708	1.55253	-1.90787	0.06882	0.241291	-4.76557	FALSE
DUSP22	0.597571	5.05731	4.6775	0.00010117	0.00156859	0.69693	TRUE
EXOC2	-0.163528	3.32	-0.75838	0.455835	0.719441	-6.67494	FALSE
COX7A2	0.088108	4.77066	0.717213	0.480379	0.736644	-7.00391	FALSE
TMEM30A	0.165483	7.05498	1.38601	0.17888	0.43735	-6.41472	FALSE
GMDS	0.513896	1.45585	1.76746	0.0902609	0.289237	-5.22279	FALSE
SENP6	-0.332391	5.41271	-2.18782	0.0389766	0.163793	-5.06535	FALSE
VEGFA	-0.524634	9.78482	-1.65199	0.114644	0.334875	-6.06278	FALSE
PRPF4B	-0.330593	4.36223	-2.42627	0.023399	0.114128	-4.46909	FALSE
TTK	0.876754	-1.65386	1.24532	0.225405	0.498346	-5.22032	FALSE
SLC29A1	-0.286976	1.96907	-1.26522	0.218313	0.489874	-5.91085	FALSE
BTN2A1	-0.234388	6.99714	-1.95831	0.0622837	0.22498	-5.52373	FALSE
CLIC5	0.257804	-1.42022	0.326887	0.746675	0.896328	-5.7845	FALSE
FBRSL1	0.413867	1.14567	1.70588	0.101342	0.311417	-5.27765	FALSE
ENPP5	-0.0822044	-0.89531	-0.121467	0.904364	0.963019	-5.92496	FALSE
LY86	0.444988	0.544787	1.21378	0.237005	0.511206	-5.60238	FALSE
PRSS16	0.666654	-4.24013	0.901665	0.376471	0.653764	-5.17592	FALSE
ERBIN	-0.93683	8.05612	-5.70231	7.96156e-06	0.00019612	3.16706	TRUE
HARS2	0.0546524	4.64818	0.394587	0.69674	0.872898	-7.18842	FALSE
NUDT12	-1.4278	-3.69333	-1.4766	0.153187	0.39895	-4.60811	FALSE
CEP72	-0.256383	-0.83521	-0.418261	0.67959	0.864733	-5.96402	FALSE
MAN2A1	0.351471	3.33451	2.0713	0.0495938	0.194067	-5.03895	FALSE
HMGCS1	-0.452553	3.80764	-2.87724	0.00844757	0.0527703	-3.40634	FALSE
DAP	0.660725	5.87464	3.70632	0.00114577	0.0110543	-1.73699	TRUE
BRD8	0.144123	3.95116	1.00524	0.325118	0.606063	-6.64604	FALSE
KIF20A	-1.35136	-2.78812	-1.32919	0.196667	0.460997	-4.96193	FALSE
NNT	-0.187598	3.20095	-0.899387	0.377658	0.655037	-6.54122	FALSE
MRPS30	-0.24363	2.21679	-0.962915	0.345489	0.626493	-6.22961	FALSE
HSPA9	-0.982524	6.34263	-6.80691	5.71626e-07	2.19778e-05	5.86839	TRUE
MRPS27	-0.330551	2.188	-1.10372	0.280996	0.562803	-6.07974	FALSE
PFDN1	-0.121695	2.55664	-0.609016	0.548413	0.784653	-6.67736	FALSE
HBEGF	-0.624773	1.36514	-1.28106	0.212917	0.483176	-5.72438	FALSE
GZMK	-0.341782	-1.5333	-0.469987	0.642738	0.843657	-5.68661	FALSE
APBB3	-2.24531	5.57256	-12.9495	4.00274e-12	1.26617e-09	17.8639	TRUE
TMCO6	-0.986523	3.30453	-5.00538	4.45595e-05	0.00081408	1.69055	TRUE
SPARC	-0.738993	-1.31194	-1.2697	0.216739	0.487678	-5.222	FALSE
IK	-0.534642	5.14158	-3.87828	0.00074795	0.00783558	-1.27932	TRUE
HMGCR	-0.488539	6.13933	-3.68126	0.00121895	0.0115807	-1.80405	FALSE
COL4A3BP	-0.278031	5.40037	-1.8841	0.0721036	0.249362	-5.59127	FALSE
FAF2	-0.373208	4.70648	-2.72178	0.0120865	0.0701886	-3.91249	FALSE
PDE8B	-1.78399	-2.53647	-1.66535	0.109249	0.325385	-4.4449	FALSE
CLK4	0.380458	5.37933	2.97585	0.00670829	0.0439389	-3.43061	FALSE
HAVCR1	-0.106502	-2.29648	-0.133545	0.894911	0.958773	-5.76499	FALSE
ITK	-0.126991	3.49795	-0.449597	0.65716	0.852815	-6.75071	FALSE
RNF130	0.69322	7.81249	3.40445	0.00242774	0.0200812	-2.51354	TRUE
THG1L	0.229527	0.708495	0.611858	0.546563	0.783186	-6.18533	FALSE
ARSB	0.341471	2.89901	1.3072	0.203913	0.471102	-6.14177	FALSE
CLINT1	-0.0356102	5.9407	-0.345875	0.732543	0.890445	-7.27237	FALSE
THBS4	-0.608206	-1.51066	-0.860362	0.398366	0.672964	-5.51282	FALSE
CNOT6	0.650562	2.81384	3.78376	0.00094586	0.00943505	-1.19295	TRUE
IL12B	-0.411197	0.620521	-1.12606	0.271617	0.550884	-5.95548	FALSE
BTNL8	-0.659756	4.84872	-3.92029	0.00067371	0.00720967	-1.17438	TRUE
TTC1	-0.224356	5.66737	-1.69311	0.103778	0.315997	-5.9179	FALSE
MSH3	0.194555	1.41014	0.619304	0.541731	0.781138	-6.39062	FALSE
RASGRF2	-0.96249	-2.56902	-1.06885	0.296099	0.57972	-5.17455	FALSE
CCNG1	-0.0021801	3.23606	-0.0132211	0.989564	0.996539	-6.99294	FALSE
POLR3G	-2.12625	-2.27573	-2.68575	0.0131199	0.0747246	-2.82719	FALSE
DROSHA	0.0496095	1.76688	0.162742	0.872126	0.949906	-6.62375	FALSE
LMNB1	0.60903	7.09344	3.0298	0.00592186	0.0400687	-3.35486	TRUE
ARRDC3	-1.03652	7.98795	-7.32883	1.73324e-07	7.83301e-06	7.02888	TRUE
GOLPH3	1.31411	4.89525	6.80356	5.76087e-07	2.21006e-05	5.88793	TRUE
SUB1	-0.102848	5.84213	-0.83581	0.41176	0.683185	-6.97591	FALSE
NPR3	-0.846137	-2.57376	-0.734634	0.470055	0.728307	-5.50704	FALSE
FAM172A	0.124401	3.36543	0.84388	0.407327	0.680022	-6.7556	FALSE
TARS	-0.725605	5.47019	-2.80981	0.0100596	0.0605658	-3.71532	FALSE
LNPEP	-0.118774	4.19363	-0.950347	0.351701	0.632164	-6.6871	FALSE
PDE4D	-0.130919	3.81537	-0.471404	0.641741	0.843431	-6.91653	FALSE
RAD1	-0.229332	1.49049	-0.845019	0.406703	0.679421	-6.17249	FALSE
BRIX1	-0.410576	1.71108	-1.51227	0.143925	0.385454	-5.4802	FALSE
PRLR	0.0516731	-4.06486	0.0420024	0.966855	0.988313	-5.5071	FALSE
SLC12A7	-0.394359	3.82776	-1.75787	0.0919163	0.292936	-5.45621	FALSE
RAD50	-0.141677	-0.792913	-0.291517	0.773239	0.909912	-5.97811	FALSE
ST8SIA4	-0.291202	5.8893	-1.51257	0.14385	0.385309	-6.22064	FALSE
GNPDA1	-0.281342	8.57207	-1.79699	0.0853265	0.278683	-5.82022	FALSE
PCDH12	-0.956965	0.115732	-1.80701	0.0837059	0.275134	-4.75237	FALSE
SKP1	0.0991665	5.80312	0.994946	0.329995	0.609919	-6.83042	FALSE
NUP155	0.0503958	2.31106	0.198824	0.844127	0.939355	-6.73978	FALSE
PPP2CA	-0.108202	7.69553	-0.909667	0.372323	0.649811	-6.95803	FALSE
NR3C1	-0.285095	7.44181	-2.39457	0.025073	0.119829	-4.7179	FALSE
C5orf15	-0.192045	3.6707	-1.14354	0.26444	0.542972	-6.46416	FALSE
PPWD1	-0.09034	3.47847	-0.460644	0.649329	0.848715	-6.95598	FALSE
TRIM23	-0.0619234	3.3897	-0.310534	0.758919	0.901954	-7.08679	FALSE
TRAPPC13	-0.198587	1.89591	-0.879886	0.387916	0.663686	-6.32134	FALSE
SEC24A	-1.17771	6.22553	-5.17848	2.98338e-05	0.00058538	1.92778	TRUE
TXNDC15	-0.0567824	1.62244	-0.219301	0.828327	0.934518	-6.622	FALSE
TTC33	0.100894	3.28167	0.574725	0.570992	0.799264	-6.91422	FALSE
RARS	-0.0885137	2.78892	-0.451915	0.655514	0.851785	-6.7573	FALSE
H2AFY	1.00436	7.08864	6.89623	4.64893e-07	1.83577e-05	6.034	TRUE
TCERG1	-0.260673	3.74667	-1.63337	0.115848	0.336606	-5.71205	FALSE
DPYSL3	-0.180424	-3.09906	-0.226208	0.823014	0.931847	-5.69272	FALSE
SMAD5	-0.279117	1.95784	-0.957432	0.34819	0.629303	-6.18017	FALSE
CSNK1A1	-0.111308	7.18463	-0.961297	0.346284	0.627314	-6.90251	FALSE
HMGXB3	-0.182838	4.16994	-1.05555	0.302007	0.585809	-6.61241	FALSE
ERGIC1	1.0145	7.6371	6.22993	2.22433e-06	6.82622e-05	4.44563	TRUE
PDGFRB	-0.1789	0.0453425	-0.346024	0.732433	0.890445	-6.09835	FALSE
ATP6V0E1	-0.0104363	8.88676	-0.0842535	0.933575	0.976067	-7.39155	FALSE
BNIP1	-0.48188	0.0801078	-0.973774	0.340181	0.620598	-5.67978	FALSE
CPEB4	-0.419201	7.74844	-1.98101	0.0597272	0.218858	-5.49467	FALSE
HRH2	3.04916	3.20426	9.92075	1.86997e-09	1.90505e-07	11.8232	TRUE
DBN1	-1.57105	3.6038	-7.48334	1.2257e-07	5.87813e-06	7.57024	TRUE
ZNF346	-0.221045	2.43776	-1.01992	0.318251	0.599902	-6.32705	FALSE
UNC5A	-0.731735	-2.01597	-1.30818	0.203585	0.470789	-5.0224	FALSE
EHHADH	1.98157	-3.37437	2.12987	0.0439706	0.178295	-3.78565	FALSE
SMC4	-0.177197	2.70064	-0.909584	0.372366	0.649811	-6.46048	FALSE
SELENOK	-0.374961	6.51107	-2.83329	0.00935416	0.0571389	-3.77497	FALSE
ACTR8	0.176184	2.99932	1.0299	0.313643	0.596412	-6.42919	FALSE
TBCCD1	0.121158	1.31461	0.388502	0.701176	0.875049	-6.44899	FALSE
TIMMDC1	0.0689539	2.98109	0.379307	0.707899	0.878032	-6.90635	FALSE
CRBN	0.004456	4.08384	0.0293617	0.976826	0.991692	-7.17245	FALSE
BCL6	-0.0684938	10.0815	-0.394899	0.696513	0.872796	-7.32484	FALSE
ARL6	-1.43394	-1.87198	-2.32292	0.0292705	0.133791	-3.48645	FALSE
NPHP3	0.322803	-3.01831	0.382398	0.705636	0.876914	-5.57808	FALSE
CD86	-1.09937	4.49623	-8.01895	3.77943e-08	2.18432e-06	8.72552	TRUE
NIT2	0.101592	1.29261	0.303392	0.764287	0.904631	-6.39816	FALSE
FAM162A	-0.386925	1.59573	-1.2155	0.236361	0.510122	-5.83373	FALSE
OGG1	0.319676	1.36434	1.10769	0.279313	0.561022	-6.05548	FALSE
KPNA1	0.0340578	6.93013	0.28383	0.77905	0.912593	-7.32989	FALSE
PCCB	0.134911	1.95635	0.553878	0.584945	0.808054	-6.53534	FALSE
UBE3A	-0.0153264	3.71971	-0.0681633	0.946238	0.980552	-7.00791	FALSE
ARMC8	0.417907	5.08902	2.71398	0.0123035	0.0712452	-3.98636	FALSE
CEP70	-0.911099	-1.07862	-1.58099	0.127375	0.357444	-4.77213	FALSE
SLC25A36	-0.086471	3.20475	-0.512915	0.612845	0.826327	-6.86555	FALSE
RNF7	0.309868	3.00659	1.86982	0.0741401	0.254259	-5.34285	FALSE
TFDP2	-0.118689	2.70256	-0.547524	0.589231	0.811304	-6.70109	FALSE
XRN1	-0.16434	6.30527	-1.1693	0.25412	0.53149	-6.63543	FALSE
KAT2B	0.448152	3.74683	2.99413	0.00642595	0.0426731	-3.30402	FALSE
PDCD10	0.203355	4.9394	1.73122	0.0966497	0.302051	-5.84459	FALSE
PFKFB4	1.71848	4.02941	7.83864	5.5923e-08	2.97464e-06	8.29055	TRUE
COL7A1	0.272098	-0.714695	0.588519	0.561852	0.793601	-5.95924	FALSE
PRKAR2A	0.574639	3.41959	3.42674	0.00227652	0.0189754	-2.25452	TRUE
HES1	-0.231563	0.115463	-0.693726	0.49472	0.74676	-6.34766	FALSE
USP4	0.0185057	7.55051	0.178985	0.859498	0.946356	-7.36836	FALSE
ACAP2	-0.0010878	6.96148	-0.0070917	0.994402	0.998008	-7.37429	FALSE
ECT2	-0.708415	0.24772	-1.53631	0.137947	0.375679	-5.05421	FALSE
GNAI2	0.756699	8.81156	4.103	0.00042699	0.00499902	-0.825693	TRUE
TFG	-0.295495	5.70159	-1.81105	0.0830607	0.273612	-5.71795	FALSE
USP9Y	0.0168672	0.370022	0.0370127	0.97079	0.989263	-5.95924	FALSE
HYAL1	1.08961	-1.11801	2.47776	0.0208991	0.105178	-3.53833	FALSE
TUSC2	0.0983016	4.9175	0.573514	0.571797	0.799895	-7.14188	FALSE
NPRL2	0.42687	3.33131	1.53722	0.137947	0.375679	-5.94863	FALSE
RPL24	0.01421	1.20929	0.0567021	0.955266	0.983512	-6.53051	FALSE
C3orf14	0.0656917	-1.54246	0.0907494	0.928468	0.974116	-5.91346	FALSE
FXR1	-0.302762	3.91959	-1.96415	0.0615641	0.22332	-5.31602	FALSE
CBLB	0.626757	3.39212	3.65913	0.0012874	0.0121098	-1.52083	TRUE
BBX	0.121124	4.60519	0.899335	0.377685	0.655037	-6.79648	FALSE
IFT57	0.0488575	3.57227	0.172583	0.864471	0.947855	-6.99678	FALSE
GNB4	0.661007	3.64338	2.3865	0.0256078	0.121644	-4.44817	FALSE
IQCG	-0.693875	-0.574367	-1.17117	0.253381	0.531168	-5.30256	FALSE
GBE1	-0.286196	6.69746	-1.6194	0.118833	0.342152	-6.0703	FALSE
UMPS	-0.174944	1.97966	-0.748216	0.461824	0.723511	-6.3856	FALSE
NCBP2	-0.0746721	4.10237	-0.580684	0.567034	0.797053	-6.92035	FALSE
SNX4	-0.0407831	2.38094	-0.211439	0.834385	0.936249	-6.80852	FALSE
C3orf52	0.106486	-3.08259	0.0968198	0.923698	0.971486	-5.66364	FALSE
FRMD4B	-0.535176	6.18637	-3.00093	0.00632386	0.0421093	-3.38789	TRUE
SLC41A3	0.173656	0.29745	0.394172	0.697042	0.873045	-6.18957	FALSE
PLXNA1	0.152438	0.011498	0.33027	0.744151	0.895315	-6.15157	FALSE
ATP6V1A	0.123447	7.96163	1.10463	0.280609	0.56234	-6.77286	FALSE
ABTB1	0.899229	8.66424	8.03722	3.6332e-08	2.10655e-06	8.60234	TRUE
PODXL2	0.647315	1.76392	1.64134	0.114876	0.335076	-5.53949	FALSE
KLHL18	-0.515045	3.94179	-2.68798	0.0130535	0.0744407	-3.92262	FALSE
SCAP	0.628744	4.76589	4.29314	0.00026524	0.00342605	-0.258981	TRUE
KIAA1257	0.810467	2.62733	4.79633	7.5127e-05	0.00122154	1.17509	TRUE
NEK11	0.313975	-1.78369	0.554192	0.584733	0.808054	-5.8317	FALSE
MRPL3	0.228927	2.03502	0.819004	0.421091	0.690535	-6.36769	FALSE
PLSCR4	0.762907	-3.2489	0.645851	0.524693	0.768958	-5.37401	FALSE
HEMK1	-0.255954	1.31945	-0.416324	0.681194	0.86549	-6.33245	FALSE
CISH	-0.119258	3.23972	-0.26631	0.792618	0.919306	-6.78932	FALSE
MAPKAPK3	0.0830833	6.49768	0.662071	0.514428	0.760925	-7.14025	FALSE
ACVR2B	0.664681	-0.895941	1.34512	0.191549	0.455017	-5.22579	FALSE
WDR48	-0.132778	5.48711	-1.00476	0.325345	0.606088	-6.79505	FALSE
COMMD2	0.0350596	3.07322	0.230789	0.819495	0.930289	-6.98446	FALSE
GORASP1	-0.134655	3.96672	-0.753848	0.4585	0.720934	-6.88641	FALSE
RRP9	-0.337199	1.96706	-1.08241	0.290159	0.573009	-5.98877	FALSE
ABCC5	-0.37182	4.27831	-1.78157	0.0878747	0.283585	-5.73198	FALSE
ABHD14B	-0.188575	0.624184	-0.583068	0.565455	0.795775	-6.15689	FALSE
EIF1B	-0.282529	6.1992	-2.46519	0.0214852	0.107289	-4.53252	FALSE
ARHGEF26	-0.590179	-2.47693	-0.737916	0.467941	0.727437	-5.46498	FALSE
KLHL24	-0.0882732	7.69299	-0.580058	0.567449	0.797338	-7.20856	FALSE
VIPR1	0.80866	-2.6482	1.21664	0.235937	0.509571	-5.14208	FALSE
DNAH1	0.104153	2.51416	0.392547	0.698226	0.873635	-6.78729	FALSE
SSR3	-0.126433	3.67651	-0.798848	0.432455	0.70005	-6.72479	FALSE
ZBTB47	1.40251	-3.34764	1.4752	0.15356	0.399566	-4.75871	FALSE
NKTR	0.0935918	4.04399	0.560667	0.580382	0.805363	-6.98525	FALSE
CLCN2	-0.797273	-3.01904	-0.985364	0.334578	0.614925	-5.22861	FALSE
FOXP1	0.611318	5.9543	4.81015	7.25723e-05	0.00119074	0.988783	TRUE
EIF4G1	-0.0529821	6.5222	-0.487322	0.630589	0.836563	-7.22824	FALSE
SPCS1	0.178368	4.5432	1.49949	0.147188	0.390884	-6.11217	FALSE
NEK4	0.154607	1.41535	0.546959	0.589613	0.811529	-6.41619	FALSE
INO80D	0.232217	3.34673	1.63552	0.115394	0.335774	-5.76685	FALSE
EEF1B2	-0.0895717	0.900335	-0.291948	0.772913	0.909672	-6.39194	FALSE
DGUOK	0.0418346	4.54614	0.392916	0.697958	0.873634	-7.1832	FALSE
MOB1A	-0.0256243	8.53003	-0.227651	0.821905	0.931235	-7.36416	FALSE
KANSL3	-0.360374	5.27429	-2.43538	0.0229376	0.112608	-4.5385	FALSE
LMAN2L	-0.236375	1.76937	-0.88192	0.386837	0.663192	-6.31745	FALSE
RTKN	0.114208	-1.18328	0.166262	0.869387	0.949251	-5.93533	FALSE
TTL	-0.672813	1.09361	-1.56618	0.130802	0.363535	-5.26319	FALSE
IL1A	-1.55785	3.15691	-2.07453	0.0517626	0.199611	-4.58335	FALSE
CCL20	-0.164953	3.47405	-0.446343	0.659954	0.854302	-6.90381	FALSE
PIKFYVE	-0.841567	5.8421	-4.20889	0.00032759	0.0040599	-0.487694	TRUE
FAHD2A	-0.018933	-2.8766	-0.0261665	0.979348	0.993061	-5.68572	FALSE
NCL	-0.0770531	7.04282	-0.773694	0.446899	0.713289	-7.04567	FALSE
ACTR1B	0.438935	1.91502	1.66046	0.110236	0.3273	-5.36227	FALSE
SLC35F5	-0.232916	4.44902	-1.96494	0.0614667	0.223235	-5.38825	FALSE
ZAP70	-0.163015	4.52756	-0.974826	0.33967	0.620121	-6.48052	FALSE
ACTR3	-0.336448	9.91569	-2.63421	0.0147433	0.0816243	-4.24814	FALSE
STEAP3	-0.0109333	-1.14354	-0.0135423	0.989312	0.996539	-6.02539	FALSE
EPB41L5	0.0626154	1.35935	0.12899	0.898485	0.960186	-6.51318	FALSE
SF3B6	0.0658458	4.27032	0.532056	0.59973	0.818179	-7.07686	FALSE
TP53I3	0.735455	0.323464	2.78049	0.0105655	0.0629393	-3.08195	FALSE
DNAJC27	-0.319256	1.83452	-0.796268	0.434004	0.701	-6.37937	FALSE
POMC	0.391462	-0.633044	1.0214	0.317566	0.599462	-5.59568	FALSE
STAM2	0.0270759	4.23263	0.210542	0.835077	0.936624	-7.22656	FALSE
OTOF	-1.90617	-1.99057	-2.7875	0.0103966	0.0621592	-2.65592	FALSE
GPD2	-0.609586	6.23902	-3.276	0.00328119	0.025339	-2.77137	TRUE
CENPA	-0.604446	-2.85309	-0.732087	0.471423	0.729549	-5.45749	FALSE
CYTIP	0.906503	9.36512	7.93764	4.50746e-08	2.52418e-06	8.38038	TRUE
ACVR1	-0.436943	-1.5768	-0.584717	0.564364	0.795051	-5.8052	FALSE
TANC1	-1.46402	-3.17913	-1.29158	0.209181	0.478107	-4.83457	FALSE
MPV17	-0.223207	2.22087	-0.960813	0.346522	0.62761	-6.26807	FALSE
GTF3C2	-0.38766	4.36109	-2.60493	0.0157479	0.0857129	-4.0883	FALSE
EIF2B4	-0.281543	3.50155	-1.35376	0.188813	0.451671	-6.1313	FALSE
NRBP1	-0.0502956	6.70187	-0.456952	0.651942	0.850465	-7.25915	FALSE
ITGA4	0.164261	4.87473	1.22949	0.231173	0.504687	-6.44352	FALSE
PSMD14	-0.385767	2.63055	-1.95929	0.0621623	0.224688	-4.96504	FALSE
SNX17	0.0697631	5.33642	0.419346	0.678809	0.86437	-7.18582	FALSE
ASB3	-0.184383	-1.65193	-0.383443	0.704872	0.876508	-5.85616	FALSE
PPM1G	0.0387158	4.77378	0.18861	0.852033	0.943277	-7.22282	FALSE
REEP6	1.00825	-3.46814	1.27683	0.214254	0.485114	-4.93789	FALSE
PCSK4	-1.04108	-3.5094	-0.90471	0.374889	0.652425	-5.17757	FALSE
APC2	-0.623415	-2.30077	-0.869354	0.393531	0.668811	-5.41735	FALSE
IFIH1	-0.0915984	7.15809	-0.494389	0.625666	0.833666	-7.22485	FALSE
RPS15	0.0934546	1.93499	0.375832	0.710446	0.879707	-6.67198	FALSE
GCA	0.671253	8.13037	4.63256	0.00011323	0.00171095	0.501439	TRUE
INO80B	-0.445704	-2.58893	-0.774311	0.446542	0.713127	-5.49518	FALSE
MOGS	0.160764	4.78134	0.979885	0.337219	0.617396	-6.72744	FALSE
TTC31	-0.105948	3.35409	-0.531024	0.600434	0.818616	-6.83584	FALSE
NDUFS7	0.119101	3.0261	0.680637	0.502817	0.752086	-6.73389	FALSE
PCGF1	-0.31829	1.08562	-1.16338	0.256465	0.534157	-5.87119	FALSE
CLIP4	-0.232824	2.88351	-1.31755	0.200477	0.466573	-6.08469	FALSE
SPTBN1	-1.23942	5.88963	-2.80752	0.0116264	0.0679057	-3.85674	FALSE
AUP1	0.0883487	5.21772	0.829669	0.415155	0.685726	-6.92339	FALSE
RTN4	0.595902	7.78088	2.11436	0.0468608	0.18678	-5.27027	FALSE
HTRA2	0.0983261	3.79083	0.587324	0.562641	0.793861	-6.93904	FALSE
LOXL3	-0.0228841	1.70294	-0.0827656	0.934746	0.976422	-6.69419	FALSE
DOK1	0.612335	4.66535	3.99162	0.00056395	0.00623112	-1.00313	TRUE
GALNT3	-0.642036	3.96352	-3.9516	0.00062315	0.00677318	-1.01359	TRUE
POLE4	-0.0137101	2.11444	-0.0628253	0.950442	0.98145	-6.71892	FALSE
CCDC88A	-0.187702	1.61787	-0.705198	0.487685	0.741916	-6.37646	FALSE
MRPL19	0.282648	1.57351	0.678084	0.504404	0.752907	-6.32524	FALSE
LANCL1	-0.0499145	1.77142	-0.178564	0.859825	0.946452	-6.55931	FALSE
WDR75	-0.110907	2.45531	-0.561462	0.579849	0.804977	-6.59015	FALSE
FANCL	-0.0350258	-0.25028	-0.0936549	0.926185	0.972796	-6.24316	FALSE
FN1	-1.32195	-3.53451	-1.20257	0.241236	0.515786	-4.97472	FALSE
STAT1	-0.423537	9.32371	-1.87133	0.074554	0.25529	-5.7038	FALSE
GLS	0.169352	4.89843	0.632337	0.533718	0.775316	-7.05278	FALSE
PAPOLG	-0.029591	3.97435	-0.208824	0.836403	0.937004	-7.17916	FALSE
PECR	0.701532	0.420186	2.46787	0.0213589	0.106806	-3.75048	FALSE
UNC50	-0.0219041	4.60361	-0.171535	0.865286	0.948021	-7.247	FALSE
ELMOD3	-0.311234	2.81846	-1.45891	0.157954	0.406948	-5.91342	FALSE
USP34	-0.317072	4.77441	-2.38021	0.0258668	0.122487	-4.64274	FALSE
KCNJ13	-1.21024	-1.05468	-2.21692	0.0366681	0.157241	-3.79031	FALSE
CCT4	-0.580933	4.39893	-4.75287	8.37617e-05	0.00132723	1.03026	TRUE
GGCX	0.759874	2.78513	3.25909	0.00341772	0.0261914	-2.49408	TRUE
EHBP1	-0.676406	0.771851	-2.04023	0.0528318	0.202178	-4.49418	FALSE
OTX1	0.743601	-0.33513	2.62747	0.0149691	0.0824945	-3.65044	FALSE
TXNDC9	0.640451	3.12973	3.17228	0.0042098	0.0307831	-2.75859	TRUE
COQ10B	-0.339635	6.86943	-2.67458	0.0134567	0.076114	-4.12629	FALSE
GNLY	-0.1852	6.43243	-1.58088	0.127402	0.357444	-6.04175	FALSE
SF3B1	-0.0231097	9.10653	-0.221661	0.826511	0.933515	-7.37168	FALSE
ST3GAL5	-0.533488	2.07662	-1.47135	0.154589	0.401375	-5.64229	FALSE
CHST10	-0.288974	-0.118693	-0.427596	0.672875	0.861334	-5.96844	FALSE
PDCL3	0.352765	0.654614	1.10387	0.280933	0.562739	-5.77767	FALSE
MOB4	0.0841043	2.34879	0.434986	0.66758	0.858747	-6.81052	FALSE
HSPE1	-0.830213	0.941421	-2.08702	0.0480244	0.18974	-4.37727	FALSE
KDM3A	-0.153739	6.68611	-0.774187	0.446614	0.713127	-7.06243	FALSE
PLCD4	-0.422709	-2.2475	-0.576756	0.569641	0.798742	-5.62278	FALSE
CHMP3	-0.089499	5.2192	-0.772841	0.447394	0.713477	-7.01494	FALSE
ZNF142	-0.297542	3.19038	-1.20297	0.241084	0.515786	-6.25078	FALSE
IL1R2	2.22648	8.39168	13.2959	2.32278e-12	8.0547e-10	18.3773	TRUE
PRKAG3	-1.74915	-1.04218	-4.24411	0.00029992	0.00379254	0.401451	TRUE
IL1R1	0.884894	7.59342	4.98624	4.67379e-05	0.00084278	1.38253	TRUE
IL1RL2	-1.22477	2.97557	-6.59367	9.40105e-07	3.30576e-05	5.56101	TRUE
IL1RL1	3.21988	0.523987	9.7343	1.12646e-09	1.25385e-07	12.2738	TRUE
IL18R1	3.19809	5.33109	17.255	9.25673e-15	9.27319e-12	23.8864	TRUE
IL18RAP	1.7485	5.93383	6.01071	6.25724e-06	0.00016073	3.5166	TRUE
FHL2	-0.0682003	-1.43903	-0.156321	0.877128	0.951647	-6.04991	FALSE
CNPPD1	0.400823	5.82921	2.67932	0.0133127	0.075608	-4.10122	FALSE
UXS1	-0.390893	2.84086	-1.06718	0.297016	0.580827	-6.26627	FALSE
ABCB6	0.561304	2.25198	2.50378	0.0197318	0.100748	-4.05843	FALSE
STK16	1.78219	2.87518	8.56298	1.18969e-08	8.44584e-07	9.89928	TRUE
HDLBP	-0.0984398	6.59472	-0.944416	0.354659	0.635012	-6.90648	FALSE
PPP1R7	-0.0481856	3.4524	-0.338331	0.738147	0.892527	-6.98527	FALSE
PASK	-0.560723	1.86154	-2.15257	0.0419493	0.172347	-4.41086	FALSE
STK25	0.0209113	3.55366	0.143557	0.887086	0.955751	-6.99574	FALSE
PROC	-0.209879	1.1666	-1.23819	0.227989	0.501477	-6.1871	FALSE
ID2	-0.295058	5.08987	-1.35578	0.18818	0.450871	-6.34775	FALSE
TAF1B	0.0102641	0.729263	0.0261948	0.979325	0.993061	-6.36187	FALSE
HPCAL1	1.03703	7.7053	4.71866	9.8426e-05	0.00153531	0.653682	TRUE
ODC1	0.824184	2.52708	4.09808	0.00043228	0.00503867	-0.306607	TRUE
BIRC6	-0.127301	5.23561	-0.984537	0.334976	0.615477	-6.81149	FALSE
NOL10	-0.224799	2.51442	-0.457601	0.651976	0.850465	-6.62797	FALSE
PLEKHB2	-0.475826	9.52209	-2.73661	0.0116838	0.06816	-4.02414	FALSE
GORASP2	-0.312351	4.2737	-1.58108	0.127356	0.357444	-5.89648	FALSE
STRN	0.641917	3.64455	3.53193	0.00176032	0.0154243	-1.9893	TRUE
CEBPZ	-0.588297	4.36206	-3.45631	0.00211811	0.018016	-2.14868	TRUE
PRKD3	-0.780321	4.75933	-4.22696	0.00031309	0.00392259	-0.315348	TRUE
DCAF17	0.164097	1.24154	0.476848	0.637917	0.841225	-6.37361	FALSE
QPCT	-0.261116	8.05297	-1.79386	0.0858395	0.279397	-5.82396	FALSE
RAB3GAP1	-0.312724	4.61317	-2.78786	0.010388	0.0621281	-3.74329	FALSE
SLC25A12	0.0793588	1.13058	0.141178	0.888964	0.956226	-6.40529	FALSE
RMDN2	-0.0534214	-0.932669	-0.0808855	0.936225	0.977024	-5.99711	FALSE
DLX2	-0.244454	-2.45554	-0.361627	0.720893	0.88538	-5.7662	FALSE
DARS	-0.783806	5.70493	-4.89409	5.88314e-05	0.00100443	1.23146	TRUE
SRSF7	-0.287352	5.43222	-2.05781	0.0509774	0.19764	-5.2304	FALSE
SDC1	0.0365969	-3.52173	0.0328306	0.97409	0.990626	-5.69245	FALSE
PLCL1	2.69188	-0.0359246	6.41478	1.4331e-06	4.67299e-05	5.39191	TRUE
SLC1A4	1.13867	2.21103	3.96136	0.00060817	0.00665418	-0.593053	TRUE
SOS1	0.0057802	2.55624	0.0287006	0.977348	0.992037	-6.91315	FALSE
KYNU	-1.28835	4.86577	-6.41116	1.44544e-06	4.70472e-05	5.09172	TRUE
WIPF1	-0.289936	8.99516	-1.94213	0.0643192	0.230151	-5.58149	FALSE
ORC2	-0.410412	2.19663	-1.82289	0.0811922	0.270321	-5.1457	FALSE
COX7A2L	0.139918	4.21283	0.919548	0.367242	0.645459	-6.77677	FALSE
PNO1	-0.360763	2.08106	-1.13176	0.269261	0.548624	-5.97966	FALSE
ORC4	-0.0202316	3.69512	-0.147497	0.88401	0.954691	-7.15899	FALSE
PLEK	-1.22597	12.9232	-6.57231	9.88446e-07	3.43423e-05	5.24751	TRUE
ATF2	-0.181503	5.39692	-1.39384	0.176533	0.433742	-6.33891	FALSE
THADA	0.800838	3.26393	4.50242	0.00015693	0.0022458	0.434723	TRUE
AAK1	0.0990539	1.77694	0.459885	0.649866	0.849035	-6.6348	FALSE
TRAK2	0.0619913	3.1357	0.323312	0.749346	0.897102	-6.95251	FALSE
C2orf42	-0.714227	3.75371	-4.08435	0.00044737	0.00517778	-0.608517	TRUE
TIA1	-0.0010001	3.71495	-0.0060101	0.995256	0.998245	-7.05821	FALSE
PCYOX1	0.0900136	1.60856	0.38897	0.700834	0.875049	-6.55686	FALSE
KISS1R	0.393261	-2.72122	0.774088	0.446671	0.713155	-5.70474	FALSE
EPAS1	0.551424	2.38308	2.431	0.0231582	0.11338	-4.21192	FALSE
ARID3A	-0.3135	4.84408	-1.93982	0.064614	0.230854	-5.4884	FALSE
SUMO1	-0.111487	3.96716	-0.810591	0.425812	0.694549	-6.86546	FALSE
NFE2L2	-0.0385059	9.64581	-0.172241	0.864808	0.947919	-7.38419	FALSE
MSH6	0.305008	3.67565	1.55662	0.133055	0.367188	-5.86743	FALSE
PLEKHA3	0.332617	2.18701	1.61977	0.118753	0.342125	-5.51353	FALSE
SPR	0.0417714	-4.08918	0.0452423	0.9643	0.987248	-5.55706	FALSE
EPHA4	-0.536066	0.465978	-0.980534	0.336906	0.617073	-5.79732	FALSE
FARSB	0.124021	1.73897	0.455301	0.653111	0.850857	-6.49805	FALSE
ALMS1	-0.131817	-0.115439	-0.237126	0.814634	0.92895	-6.14183	FALSE
BCL9	-0.45828	4.54674	-2.0976	0.0469932	0.187105	-5.1829	FALSE
DHCR24	0.0830115	1.27731	0.220099	0.827713	0.934117	-6.48667	FALSE
DNAJC16	-0.623847	2.30127	-1.74355	0.0944333	0.2978	-5.25422	FALSE
MARK1	-0.277058	-4.32507	-0.372936	0.712571	0.880893	-5.4763	FALSE
MORN1	0.51848	-1.28403	0.994411	0.330249	0.610211	-5.51488	FALSE
GPX7	0.986416	0.905043	2.66469	0.0137619	0.0773791	-3.38298	FALSE
CACYBP	-0.275846	2.64702	-1.63898	0.114666	0.334875	-5.60875	FALSE
SCP2	0.138702	3.66252	0.888276	0.383481	0.659739	-6.64765	FALSE
RALGPS2	-0.0576875	3.78072	-0.289976	0.774403	0.910096	-7.04457	FALSE
CEP104	0.415776	2.7294	1.86399	0.0749867	0.256237	-5.2401	FALSE
FAM20B	0.106457	1.74647	0.320936	0.751123	0.897862	-6.57078	FALSE
TCEANC2	0.612732	1.90192	3.08346	0.00520251	0.0362487	-2.67685	TRUE
TMEM59	0.187241	7.95978	1.48817	0.150129	0.394674	-6.28624	FALSE
LRRC42	0.272117	1.75882	1.094	0.285148	0.567213	-6.12901	FALSE
WRAP73	0.165506	3.35911	0.877024	0.389436	0.665118	-6.65412	FALSE
MRPL37	0.0149955	2.32807	0.0597392	0.952873	0.982571	-6.75158	FALSE
ICMT	0.816823	0.360691	1.6717	0.107977	0.323159	-4.89071	FALSE
RPL22	-0.66438	0.968449	-1.99333	0.0580742	0.215076	-4.56299	FALSE
CHD5	1.96169	-4.55234	1.87201	0.0738244	0.253417	-4.08863	FALSE
QSOX1	0.35765	7.2014	1.8705	0.0740423	0.253972	-5.69142	FALSE
STXBP3	0.044077	5.6432	0.363093	0.719813	0.884918	-7.26964	FALSE
PHF13	-0.049919	5.40198	-0.224598	0.824285	0.932582	-7.30925	FALSE
ERRFI1	0.64504	-0.033629	1.35232	0.189266	0.452166	-5.36493	FALSE
PARK7	-0.283666	4.5863	-2.21836	0.0365571	0.156877	-4.89801	FALSE
KIAA1324	0.245778	7.00012	1.66832	0.108652	0.324288	-6.01029	FALSE
OPRD1	0.127033	-4.09295	0.166843	0.868934	0.949096	-5.51944	FALSE
AMPD2	0.717868	8.4543	4.84272	6.68945e-05	0.00111614	1.01467	TRUE
SRSF4	0.0640919	5.83939	0.487278	0.630619	0.836563	-7.21513	FALSE
MECR	-0.912932	-0.846752	-1.23823	0.227975	0.501477	-5.20629	FALSE
KCNC4	2.27561	-1.04352	4.22614	0.00031373	0.00392587	0.363588	TRUE
EDEM3	-0.0169466	5.47525	-0.123623	0.902675	0.962398	-7.3311	FALSE
WDR77	1.22458	2.08302	4.07899	0.00045341	0.00523756	-0.338016	TRUE
RAP1A	0.602536	5.65624	4.78027	7.82092e-05	0.00126368	0.908876	TRUE
HDAC1	-0.110672	4.54323	-0.86097	0.398038	0.672673	-6.81812	FALSE
CAPZA1	-0.201978	8.23595	-1.71104	0.100372	0.309596	-5.95737	FALSE
S100PBP	-0.42536	2.50662	-1.78777	0.0868426	0.281271	-5.3514	FALSE
RNF19B	-0.475083	5.77098	-3.9251	0.00066567	0.00714914	-1.17429	FALSE
SCAMP3	-0.281736	4.13444	-1.76603	0.0905065	0.289878	-5.57118	FALSE
TRIM62	0.534172	1.99536	1.81741	0.0820525	0.271381	-5.22721	FALSE
ASH1L	-0.467298	5.39776	-2.88606	0.008276	0.0519432	-3.60827	FALSE
DLGAP3	0.207492	-3.3667	0.2633	0.794637	0.920132	-5.58476	FALSE
SFPQ	0.824382	6.88886	4.94291	5.20764e-05	0.00091258	1.29716	TRUE
RHOU	1.22023	-1.05167	1.59686	0.123785	0.351124	-4.80159	FALSE
GON4L	-0.3377	4.36638	-2.60062	0.0159008	0.0862846	-4.12904	FALSE
ARHGEF2	-0.198542	7.14828	-1.65195	0.111973	0.330241	-6.03598	FALSE
LAMTOR2	0.19976	2.61882	0.947452	0.353142	0.633807	-6.47481	FALSE
MEF2D	-0.194449	6.57797	-0.999021	0.328058	0.608407	-6.85941	FALSE
DOCK7	0.77876	-1.21253	1.11914	0.274498	0.554283	-5.40668	FALSE
SRM	0.891854	0.780144	1.96525	0.0614297	0.223206	-4.56822	FALSE
FBXO2	0.199693	-1.34062	0.36081	0.721496	0.8856	-5.86687	FALSE
FBXO6	-0.190925	4.05573	-0.671058	0.508855	0.756219	-6.814	FALSE
C1orf21	-0.135343	2.80407	-0.525886	0.603942	0.821141	-6.54409	FALSE
SWT1	-0.231653	3.54304	-1.33062	0.196205	0.460462	-6.20534	FALSE
MAD2L2	-0.295467	3.31101	-1.288	0.210406	0.479652	-6.15508	FALSE
DNAJC6	-1.84958	-2.21127	-1.93876	0.0647499	0.23111	-4.08983	FALSE
LEPR	-1.12893	0.054849	-2.82311	0.00957699	0.0582043	-2.82531	FALSE
IVNS1ABP	-1.00202	12.3066	-5.88911	5.0525e-06	0.00013517	3.59913	TRUE
KIAA2013	1.98188	1.64948	5.99881	3.87475e-06	0.00010749	4.31755	TRUE
MFN2	0.299243	6.16167	2.64841	0.0142782	0.0796119	-4.1686	FALSE
MIIP	0.238164	3.70389	1.74333	0.0944737	0.297876	-5.65994	FALSE
SMG7	0.0301376	5.78487	0.106961	0.915851	0.96732	-7.31939	FALSE
NCF2	-0.413166	10.8773	-2.67036	0.0135862	0.0766542	-4.17794	FALSE
SLC35D1	0.724513	2.5085	3.26907	0.00333648	0.0256889	-2.33714	TRUE
PLA2G4A	0.117844	0.930809	0.479306	0.636194	0.839815	-6.476	FALSE
GADD45A	1.3391	3.70801	7.67186	8.06588e-08	4.07406e-06	7.94455	TRUE
WLS	0.379437	4.40854	2.44654	0.0223834	0.11061	-4.52894	FALSE
PRDM2	-0.111237	5.91761	-0.757374	0.456425	0.719707	-7.03789	FALSE
RGS2	-0.0536268	9.69428	-0.294573	0.770932	0.908591	-7.3611	FALSE
TROVE2	-0.370524	5.21918	-2.63523	0.0147095	0.0814805	-4.14883	FALSE
UCHL5	-0.329776	3.19946	-1.79427	0.0857713	0.279397	-5.46039	FALSE
BCAS2	-0.418235	4.93962	-2.62893	0.0149198	0.0822985	-4.12422	FALSE
SRSF11	-0.0265587	5.27228	-0.211265	0.83452	0.936249	-7.25492	FALSE
CTH	1.19126	-0.0289502	2.3366	0.0284225	0.131011	-3.93569	FALSE
AGMAT	-0.280014	-2.5201	-0.274296	0.786277	0.916197	-5.65754	FALSE
PLEKHM2	-0.0958141	5.67509	-0.593603	0.558503	0.791677	-7.14697	FALSE
CRYZ	-0.296579	0.813052	-0.673275	0.507403	0.755174	-5.99717	FALSE
PHTF1	1.09555	5.34124	6.33796	1.71954e-06	5.42077e-05	4.75433	TRUE
ZBTB17	-0.280613	5.88263	-2.08942	0.0477891	0.188977	-5.25222	FALSE
CD58	-0.459408	6.64744	-3.04539	0.00569368	0.0388014	-3.31004	FALSE
TFAP2E	-0.474498	-0.72785	-0.982741	0.335841	0.616173	-5.73289	FALSE
CD2	-0.0743205	-0.106839	-0.145281	0.88574	0.955404	-6.09355	FALSE
TTF2	0.311512	1.79741	0.804047	0.429506	0.69746	-6.35013	FALSE
KIF21B	0.56287	4.17376	3.30821	0.00303558	0.0238404	-2.59039	TRUE
TMEM9	0.32678	1.61309	1.35787	0.187525	0.449781	-5.77891	FALSE
ADPRHL2	0.0918958	4.48445	0.383891	0.704579	0.876326	-7.12929	FALSE
MAP7D1	1.76392	5.92822	13.4029	1.96788e-12	7.09697e-10	18.5575	TRUE
WARS2	-0.423846	0.643633	-1.14297	0.264674	0.543267	-5.63699	FALSE
AL591845.1	-1.65702	2.14519	-4.14073	0.0003996	0.00474077	-0.191348	TRUE
OSCP1	-0.0357676	-2.75099	-0.0409891	0.967654	0.988526	-5.67415	FALSE
MRPS15	-0.549845	2.7086	-2.8287	0.00945404	0.0576157	-3.32148	FALSE
EXOC8	0.243945	4.42855	2.02035	0.0549995	0.20767	-5.31004	FALSE
GNPAT	0.0802763	3.31084	0.507709	0.616435	0.828694	-6.90918	FALSE
TSNAX	0.417211	3.49271	2.49188	0.020258	0.102639	-4.29434	FALSE
C1orf109	-0.385655	1.40068	-1.25751	0.221042	0.493418	-5.71507	FALSE
RRAGC	-0.0285854	6.30783	-0.162656	0.872193	0.949906	-7.34091	FALSE
TBCE	-0.384429	1.10581	-1.19804	0.242959	0.517792	-5.78179	FALSE
NID1	-0.691937	1.96855	-2.37752	0.0260179	0.122976	-4.05576	FALSE
LGALS8	-0.588746	6.36258	-2.13439	0.0449247	0.18105	-5.17441	FALSE
HPCAL4	0.155557	-4.33614	0.152107	0.880413	0.953605	-5.5141	FALSE
MTR	0.153377	2.11222	0.45525	0.653148	0.850857	-6.59202	FALSE
BMP8B	1.06246	-3.11446	1.0201	0.318167	0.599902	-5.19441	FALSE
MYCL	-0.175606	-0.593417	-0.355614	0.725332	0.887398	-6.14033	FALSE
SIPA1L2	1.49668	5.16905	8.68573	9.21574e-09	7.01174e-07	10.0417	TRUE
RLF	-0.580572	7.29664	-3.16548	0.00427885	0.031124	-3.04653	TRUE
KMO	-1.62735	3.29762	-6.26655	2.03816e-06	6.35849e-05	4.92424	TRUE
ZNF684	0.830283	-0.206972	1.73873	0.0952942	0.299572	-4.79572	FALSE
RIMS3	-0.0852697	-2.18716	-0.0854954	0.932611	0.975906	-5.8614	FALSE
AKT3	-0.622523	0.643656	-1.83204	0.0797739	0.267078	-4.76456	FALSE
ETV3	-0.284268	4.10831	-1.9407	0.0645011	0.230633	-5.37513	FALSE
ACADM	-0.37344	2.88864	-1.80656	0.0837787	0.275323	-5.28353	FALSE
SLAMF1	-0.98261	3.25948	-4.13961	0.00038962	0.00464356	-0.202026	TRUE
CD48	-1.74032	8.42102	-9.94811	7.4646e-10	8.7975e-08	12.5578	TRUE
PADI2	-0.238008	6.20265	-1.48014	0.152246	0.397624	-6.25343	FALSE
SDHB	0.0821099	5.09958	0.680458	0.502928	0.752086	-7.06242	FALSE
RPF1	-0.140702	3.41638	-0.849135	0.404456	0.678104	-6.66553	FALSE
KDM5B	-0.0519818	6.5117	-0.453862	0.654132	0.851211	-7.25934	FALSE
UAP1	0.125484	4.25978	0.863567	0.396638	0.67144	-6.80412	FALSE
CTBS	0.304527	6.42794	2.0808	0.0486404	0.191461	-5.30099	FALSE
KLHL12	0.628664	3.58564	4.24766	0.00029726	0.00376424	-0.247306	TRUE
SSX2IP	-0.151001	1.53259	-0.508738	0.615724	0.828342	-6.3973	FALSE
ZNHIT6	-0.160571	1.10495	-0.459386	0.650219	0.849373	-6.30714	FALSE
RBBP5	-0.338023	4.58291	-2.3722	0.0263196	0.124012	-4.65175	FALSE
GBP3	-1.20532	3.7196	-2.37499	0.0273612	0.127653	-4.23929	FALSE
GBP1	-1.15504	8.27992	-3.29871	0.0037687	0.0281863	-2.85458	TRUE
PINK1-AS	0.99276	0.350312	2.92885	0.00748961	0.047874	-2.81909	TRUE
GPR89A	-0.924571	-1.49391	-1.52688	0.140268	0.37989	-4.79463	FALSE
CDK18	-0.842506	-3.4608	-0.889651	0.382757	0.659078	-5.26044	FALSE
RAB29	-0.275386	4.99157	-1.21269	0.237413	0.511351	-6.45803	FALSE
CD160	0.333694	0.62486	0.668481	0.510402	0.757558	-6.00755	FALSE
ECE1	-0.57247	9.47689	-4.75876	8.25351e-05	0.00131589	0.804907	TRUE
HMGCL	-0.214938	3.50446	-1.30416	0.204931	0.472306	-6.26438	FALSE
GALE	-0.639973	1.90842	-2.49617	0.0200666	0.102009	-3.89396	FALSE
ID3	-1.17527	2.72254	-5.51899	1.24787e-05	0.00028411	3.17801	TRUE
CR2	-1.1273	2.85259	-3.77647	0.00096311	0.00957902	-1.0112	TRUE
CD46	0.25463	8.80589	2.11349	0.0454822	0.182529	-5.27552	FALSE
PRPF3	-0.256718	4.67453	-2.04006	0.0528493	0.202202	-5.24743	FALSE
APH1A	-0.0208042	5.34105	-0.18351	0.855987	0.944508	-7.29735	FALSE
P3H1	0.472948	2.10758	1.87448	0.0734703	0.252608	-5.07543	FALSE
SLC2A1	-0.464275	4.88109	-2.27794	0.0322249	0.143406	-4.83971	FALSE
EBNA1BP2	-0.2816	2.41884	-1.33433	0.195003	0.458845	-5.87127	FALSE
CDC20	-0.148683	-1.41939	-0.212781	0.833351	0.936202	-5.94367	FALSE
MPL	1.6303	-4.78212	1.6269	0.117222	0.33923	-4.4277	FALSE
IPO13	0.219621	2.69795	1.14655	0.263218	0.541736	-6.23883	FALSE
ATP6V0B	-0.0701789	9.37079	-0.535431	0.597431	0.816929	-7.25297	FALSE
B4GALT2	0.960775	-1.44745	2.25152	0.0340846	0.149286	-3.9224	FALSE
ERI3	-0.187533	0.77441	-0.545599	0.590533	0.81218	-6.19741	FALSE
PTCH2	-0.0959829	-1.97707	-0.13075	0.897096	0.959741	-5.86358	FALSE
AKR1A1	-1.34603	4.61587	-6.00802	3.78949e-06	0.00010545	4.14168	TRUE
PRDX1	-1.29423	4.79674	-8.22146	2.44664e-08	1.52849e-06	9.18504	TRUE
PIK3R3	-1.2767	-0.330172	-2.18781	0.0389781	0.163793	-3.87917	FALSE
BLZF1	-0.194441	3.98678	-0.909306	0.372509	0.649998	-6.73745	FALSE
SLC19A2	1.76127	1.72137	6.89472	4.6651e-07	1.83671e-05	6.34621	TRUE
FAAH	1.07738	0.789088	3.31013	0.00302155	0.0237509	-1.98553	TRUE
NSUN4	0.808473	3.37519	5.69565	8.09219e-06	0.00019907	3.36732	TRUE
TMED5	-0.125722	6.73422	-1.23562	0.228928	0.5025	-6.59967	FALSE
DR1	0.219838	5.17462	1.48849	0.150046	0.394538	-6.21604	FALSE
CNN3	-1.08089	0.29779	-1.75912	0.0916993	0.292503	-4.63445	FALSE
PRRC2C	-0.388099	6.68623	-3.10196	0.0049787	0.0350004	-3.17116	FALSE
F3	-1.74634	0.43329	-2.95607	0.00702717	0.0455314	-2.4103	TRUE
ABCD3	-0.0482249	1.9756	-0.216543	0.830451	0.93545	-6.69651	FALSE
VAMP4	0.0565958	2.49245	0.284206	0.778766	0.912547	-6.78669	FALSE
DPH5	0.237141	-0.519609	0.497967	0.62318	0.832075	-5.97933	FALSE
FASLG	-0.979955	2.23409	-3.04784	0.00566079	0.0386796	-2.51856	TRUE
PTBP2	0.439296	1.85625	2.15105	0.0420818	0.172632	-4.59733	FALSE
TNFSF4	-0.0017052	-0.417796	-0.0026539	0.997905	0.999291	-6.13329	FALSE
PRDX6	0.28467	4.68461	2.31127	0.030011	0.136389	-4.76164	FALSE
DARS2	0.105457	1.50488	0.310229	0.759148	0.901954	-6.53922	FALSE
IRF6	-0.159724	1.15375	-0.492958	0.626661	0.834376	-6.50427	FALSE
RCAN3	0.758522	0.736613	2.10216	0.0465549	0.185972	-4.35447	FALSE
SYF2	0.0088704	6.08821	0.0781037	0.938413	0.977565	-7.3519	FALSE
RSRP1	0.0505714	8.22623	0.392021	0.698609	0.873906	-7.3106	FALSE
SLC35A3	-0.266867	0.609716	-0.756311	0.45705	0.719948	-6.01597	FALSE
RCOR3	0.150142	4.09164	1.22832	0.231605	0.505115	-6.46821	FALSE
STMN1	-0.319952	3.57925	-2.04831	0.051972	0.200119	-5.01713	FALSE
MTFR1L	0.198328	2.78157	1.16338	0.256464	0.534157	-6.26641	FALSE
MAN1C1	-1.04056	-3.33761	-1.30971	0.203077	0.470083	-4.84864	FALSE
NEK2	0.607882	-3.64244	0.734986	0.46969	0.728304	-5.43086	FALSE
RPS6KA1	0.702349	8.29611	6.60049	9.25174e-07	3.27137e-05	5.32536	TRUE
DHDDS	-0.394508	3.34103	-1.97618	0.0601033	0.219525	-5.19064	FALSE
NENF	0.896948	-0.497977	1.87823	0.0729346	0.251464	-4.52912	FALSE
NSL1	0.401418	3.10044	2.20097	0.037918	0.160766	-4.74943	FALSE
PROX1	0.073867	-4.51996	0.0630393	0.950274	0.98145	-5.50363	FALSE
ARID1A	0.615222	4.39001	4.22571	0.00031407	0.00392742	-0.392401	TRUE
CENPF	-0.141324	-1.19815	-0.211307	0.834487	0.936249	-5.97712	FALSE
RPA2	0.309826	5.69657	2.98715	0.00653242	0.0431159	-3.40325	FALSE
PPP1R8	0.145514	3.36546	0.787575	0.438893	0.70617	-6.67901	FALSE
STX12	-0.0971998	4.77606	-0.536732	0.596546	0.816204	-7.09481	FALSE
MARC2	0.248814	-4.27527	0.315278	0.75536	0.900016	-5.49917	FALSE
SLC5A9	3.21896	-0.197351	12.5333	7.81193e-12	2.10246e-09	16.8339	TRUE
OSBPL9	1.19716	5.95008	7.02503	3.45686e-07	1.41668e-05	6.34973	TRUE
TXNDC12	-0.0437856	6.48691	-0.450194	0.656736	0.852514	-7.25685	FALSE
ESYT2	1.27381	3.53896	7.84532	5.51126e-08	2.94893e-06	8.42009	TRUE
CD3EAP	-0.109359	-2.60806	-0.176221	0.861645	0.946848	-5.78017	FALSE
MESD	-0.206739	3.49916	-1.15216	0.260951	0.539079	-6.31216	FALSE
RCN2	1.09125	1.09748	3.60872	0.00145768	0.0133765	-1.25758	TRUE
CTSD	-0.686036	9.91075	-3.36429	0.00267945	0.0218032	-2.62292	TRUE
STAG1	-0.352662	4.66599	-3.07934	0.0052536	0.0364845	-3.12211	FALSE
STK11	0.336986	1.95735	1.51273	0.143809	0.385309	-5.68086	FALSE
KMT2A	0.203605	2.40449	0.737477	0.468203	0.727687	-6.46331	FALSE
IFT46	0.398048	-0.322099	0.691467	0.496112	0.74711	-5.91424	FALSE
MMP8	-0.196678	5.67796	-1.36699	0.184688	0.445227	-6.38581	FALSE
APOA1	-1.13421	-2.63036	-1.67234	0.107849	0.32295	-4.54672	FALSE
SLC8A2	-0.312274	-2.03156	-0.399045	0.693498	0.870893	-5.70999	FALSE
KPTN	0.0127628	3.04405	0.0507168	0.959984	0.985472	-6.95428	FALSE
RPS25	0.126632	3.57041	0.867239	0.394664	0.669796	-6.69402	FALSE
KIF14	0.0112494	-2.36583	0.0189307	0.985058	0.995547	-5.92647	FALSE
DDX59	0.391198	4.46204	3.12361	0.00472857	0.0337018	-3.03876	FALSE
CAMSAP2	-0.195605	-3.63097	-0.203247	0.840708	0.938207	-5.55714	FALSE
ATF6	0.976377	5.65858	5.34677	1.90822e-05	0.00040104	2.33828	TRUE
MREG	0.86586	-2.54164	0.96975	0.342141	0.62293	-5.30528	FALSE
FASTKD2	-0.413055	2.40057	-1.71461	0.0997038	0.308486	-5.30457	FALSE
NRP2	-0.760178	-1.36945	-0.866842	0.394877	0.669925	-5.52216	FALSE
CREB1	-0.901587	6.13388	-6.05129	3.41414e-06	9.64583e-05	4.05269	TRUE
KLF7	2.04033	4.75987	11.7012	3.131e-11	6.48945e-09	15.7921	TRUE
B4GALT6	-0.522889	-3.60777	-0.561707	0.579685	0.804811	-5.44982	FALSE
C1orf54	0.215119	0.887103	0.919173	0.367433	0.645703	-6.14331	FALSE
CA14	0.15161	-1.66867	0.28782	0.776032	0.911148	-5.93546	FALSE
LRMP	0.171972	6.37346	0.871159	0.392565	0.668183	-6.97627	FALSE
SPCS2	-0.286619	0.0190479	-0.831066	0.414381	0.685401	-5.91417	FALSE
USP35	0.942528	-0.771699	1.74365	0.0944158	0.2978	-4.84262	FALSE
ELOVL4	-0.920583	-4.05026	-0.943744	0.354995	0.635487	-5.19279	FALSE
CASP8AP2	-0.406893	1.94655	-1.31651	0.200819	0.466938	-5.80509	FALSE
HMGN3	0.241548	1.2426	0.68194	0.502008	0.751594	-6.21363	FALSE
UBE3D	-0.633624	-1.92142	-0.830985	0.414426	0.685401	-5.46319	FALSE
CNR1	0.751075	-1.17272	1.32547	0.19788	0.46275	-5.26114	FALSE
ANKRD13C	0.0408201	2.41848	0.221756	0.826438	0.933496	-6.75232	FALSE
PHF3	0.161581	5.3082	1.10129	0.282029	0.563996	-6.7098	FALSE
PLAGL1	0.0410636	5.3766	0.318419	0.753007	0.898982	-7.25978	FALSE
FBXO30	-0.0010447	6.27715	-0.0077754	0.993862	0.997914	-7.35018	FALSE
TNFAIP3	0.69054	10.5076	4.96758	4.89667e-05	0.00087227	1.32118	TRUE
AKAP7	0.333707	-1.17047	0.559458	0.581193	0.805788	-5.85818	FALSE
RAB32	-0.262818	6.24589	-1.2096	0.238776	0.512633	-6.61242	FALSE
MYB	0.40112	1.04088	1.35123	0.189613	0.452575	-5.70545	FALSE
ALDH8A1	0.469974	-3.72542	0.440814	0.663415	0.856549	-5.44545	FALSE
SGK1	-0.494885	10.6836	-2.25434	0.0343278	0.150012	-5.0252	FALSE
RNF146	0.298653	5.67143	2.32837	0.0289298	0.132536	-4.80444	FALSE
ARG1	1.93073	4.16791	13.2191	2.61824e-12	8.74297e-10	18.2931	TRUE
CTGF	-0.155308	-2.43497	-0.164095	0.871073	0.949821	-5.67536	FALSE
PMFBP1	0.037333	-1.46337	0.0681344	0.946261	0.980552	-6.00579	FALSE
FBXL5	-0.839841	10.3949	-5.27554	2.27618e-05	0.00046377	2.08937	TRUE
MED28	-0.30144	7.58059	-1.93219	0.0655978	0.232788	-5.5772	FALSE
SLC16A7	-0.682762	0.402011	-1.46555	0.156152	0.404094	-5.19135	FALSE
ZNF430	0.278019	3.33637	1.84489	0.0778163	0.262701	-5.44881	FALSE
VAMP8	-0.154674	3.36459	-0.473936	0.640006	0.842379	-6.80511	FALSE
DCLRE1B	0.324359	0.870383	0.987989	0.333318	0.613807	-6.02951	FALSE
MYL12B	0.0873114	7.80989	0.978735	0.337775	0.617975	-6.89815	FALSE
FOXO3	1.54849	3.4093	8.75941	7.91353e-09	6.17735e-07	10.273	TRUE
ARMC2	0.542238	-0.0759069	1.24354	0.226051	0.499012	-5.50475	FALSE
RPN2	-0.0753409	5.81562	-0.674084	0.506898	0.754843	-7.06928	FALSE
TGIF2	-0.87423	6.84905	-4.77869	7.85176e-05	0.00126753	0.903876	TRUE
PKD2	2.00957	-1.01993	3.47954	0.00200124	0.0171922	-1.301	TRUE
SPP1	-0.324342	1.97856	-1.0789	0.291687	0.574454	-6.23985	FALSE
STBD1	-0.471028	-0.883121	-0.878743	0.388523	0.664376	-5.63246	FALSE
CCNI	0.0194098	7.36078	0.194708	0.847311	0.941097	-7.35913	FALSE
MFSD1	1.11553	7.24329	9.74981	1.09313e-09	1.2243e-07	12.1673	TRUE
RAB3GAP2	0.05238	4.58228	0.380774	0.706824	0.877665	-7.16938	FALSE
EEF2KMT	-0.306175	-1.11314	-0.572537	0.572448	0.800247	-5.77224	FALSE
PPL	0.597738	-0.325829	1.39722	0.175527	0.432316	-5.40391	FALSE
UBN1	0.759127	5.76652	6.42951	1.38401e-06	4.55411e-05	4.95335	TRUE
KLF12	-0.224457	0.972643	-0.436721	0.666338	0.858141	-6.25273	FALSE
UCHL3	0.0638224	-0.131048	0.163822	0.871286	0.949853	-6.1481	FALSE
HS1BP3	0.313166	6.2771	1.86117	0.075399	0.257207	-5.68422	FALSE
LDAH	0.0242905	0.450415	0.0531396	0.958074	0.984555	-6.21592	FALSE
WDR35	-0.555724	0.685098	-1.1345	0.268136	0.547414	-5.69662	FALSE
CCND2	-1.25852	6.43086	-7.47605	1.24581e-07	5.95874e-06	7.42675	TRUE
FGF23	0.624373	-2.3599	0.996965	0.329034	0.609131	-5.36963	FALSE
ELL2	1.65169	5.9718	9.93177	7.70154e-10	9.01781e-08	12.541	TRUE
DNAH7	-0.090253	-1.77472	-0.161989	0.872712	0.950164	-5.88863	FALSE
CYP20A1	-0.0471767	2.42799	-0.254539	0.801314	0.922916	-6.78358	FALSE
NDUFB3	0.264977	3.48485	1.68473	0.105406	0.318318	-5.73388	FALSE
GTF3C3	-0.399464	1.55566	-1.33245	0.19561	0.459695	-5.63394	FALSE
SATB2	0.0028419	-4.64335	0.00348977	0.997245	0.998988	-5.48635	FALSE
UBE2B	-0.0081737	7.60327	-0.0527301	0.958397	0.984719	-7.37767	FALSE
TRPM6	-0.140725	2.14701	-0.469665	0.642965	0.843773	-6.80428	FALSE
KLF9	2.43829	-1.42264	3.16275	0.00447528	0.0322941	-2.08082	TRUE
TJP2	0.513907	2.46506	1.16206	0.258453	0.535659	-6.19366	FALSE
ITGB1BP1	-0.0663762	2.94188	-0.399858	0.692907	0.870572	-6.86484	FALSE
CPSF3	-0.419454	2.27166	-1.83806	0.0788512	0.264874	-5.11743	FALSE
PIGZ	-0.559845	-4.09986	-0.432608	0.669282	0.859395	-5.459	FALSE
SENP5	-0.236881	4.64624	-1.97617	0.0601041	0.219525	-5.37823	FALSE
CCDC92	0.491259	0.820042	1.64835	0.112715	0.331454	-5.16428	FALSE
C1orf198	-0.471665	1.34707	-1.38768	0.178378	0.436641	-5.56285	FALSE
HEATR1	-0.263337	2.92096	-1.02894	0.314083	0.596682	-6.3218	FALSE
PTBP3	0.317197	7.00425	2.91725	0.00769548	0.0489989	-3.61048	FALSE
RAD23B	1.08683	5.3863	5.35925	1.8502e-05	0.0003928	2.36315	TRUE
FKBP15	-0.373925	7.10768	-2.39122	0.0252561	0.120354	-4.7207	FALSE
CTNNAL1	-0.0479989	2.00401	-0.245609	0.808138	0.926135	-6.82112	FALSE
FAM206A	-0.203459	2.1949	-1.23255	0.230049	0.503384	-6.12543	FALSE
WDR34	0.104092	1.27579	0.383371	0.704924	0.876513	-6.39287	FALSE
SET	0.272671	3.68662	1.65684	0.110972	0.328634	-5.73518	FALSE
PTPA	0.319705	1.85884	1.44361	0.162176	0.412752	-5.69195	FALSE
GLE1	-0.104837	4.46834	-0.798182	0.432834	0.70021	-6.91888	FALSE
RAB14	0.24717	6.85405	2.39983	0.0247877	0.118875	-4.69878	FALSE
CNTRL	0.796429	3.60592	4.16965	0.00036141	0.00438136	-0.334609	TRUE
TRIM32	-0.417577	0.696835	-0.923583	0.36518	0.643983	-5.82025	FALSE
FBXW2	0.400025	5.09395	2.41606	0.0239265	0.115885	-4.61589	FALSE
PHF19	-0.288027	1.96926	-1.0956	0.284463	0.566413	-6.05758	FALSE
NEK6	-0.466691	4.49278	-3.59633	0.00150279	0.0136999	-1.92231	FALSE
BSPRY	0.106584	-0.008851	0.151814	0.880642	0.953777	-6.12122	FALSE
PPP6C	0.107447	5.82673	1.06361	0.298416	0.582037	-6.76959	FALSE
NDUFA8	-0.494781	1.31153	-1.67794	0.106737	0.320674	-5.17755	FALSE
HDHD3	-0.129282	1.62002	-0.360907	0.721424	0.8856	-6.45017	FALSE
RBM18	-0.0661733	4.63358	-0.562145	0.579391	0.804589	-7.0977	FALSE
SLC46A2	0.393869	-1.41792	0.457304	0.651763	0.850404	-5.9026	FALSE
HSDL2	0.395286	4.61462	2.93272	0.00742211	0.0475775	-3.48767	FALSE
MAPKAP1	-0.0476767	3.95853	-0.366069	0.71762	0.883828	-7.05196	FALSE
NR4A3	-0.248823	5.20048	-1.15412	0.260166	0.538057	-6.62059	FALSE
INVS	-0.310442	1.17987	-0.851928	0.402935	0.677205	-6.09933	FALSE
GALNT12	0.246683	-3.69084	0.258423	0.798352	0.921337	-5.59884	FALSE
DENND1A	0.197932	4.02935	1.3532	0.188989	0.451729	-6.2783	FALSE
ALG2	-0.0569089	3.12671	-0.206705	0.838038	0.937549	-6.92293	FALSE
CSF3R	0.154279	12.0799	1.0917	0.286139	0.568297	-6.80571	FALSE
KDSR	0.171152	3.23168	0.33125	0.74401	0.895315	-6.82585	FALSE
VPS4B	0.028511	7.4725	0.245446	0.808262	0.926135	-7.34953	FALSE
C19orf25	0.0114489	4.68951	0.107479	0.91533	0.967228	-7.2782	FALSE
ZBTB45	0.756217	1.02432	2.80691	0.00994188	0.0599572	-3.1384	FALSE
YLPM1	-0.124042	3.35594	-0.815237	0.423201	0.692232	-6.68562	FALSE
DCAF4	-0.259862	1.41706	-0.898242	0.378255	0.655561	-6.10841	FALSE
PROX2	-0.793086	-2.93596	-0.858061	0.399609	0.673908	-5.33242	FALSE
FCF1	-0.266156	2.63568	-1.39154	0.177219	0.434778	-5.97726	FALSE
PGF	0.685854	-3.46261	0.916164	0.368977	0.646939	-5.38459	FALSE
IFI27L2	0.111573	0.914421	0.422204	0.676751	0.862842	-6.3873	FALSE
BBOF1	-0.983711	-2.44772	-1.47861	0.152652	0.398257	-4.75605	FALSE
NEK9	1.73821	4.76297	7.82009	6.24381e-08	3.27292e-06	8.12787	TRUE
ACYP1	-0.950144	-1.97596	-1.77147	0.0895777	0.287721	-4.4547	FALSE
IFT43	0.0629075	0.550725	0.172402	0.864612	0.947855	-6.37504	FALSE
NPC2	0.00989338	7.3147	0.0620764	0.951032	0.98145	-7.37408	FALSE
DNAL1	0.489326	-1.73145	0.768809	0.449738	0.71514	-5.59139	FALSE
IRF2BPL	2.71892	2.67065	6.86027	9.60882e-07	3.36439e-05	5.67088	TRUE
ACOT2	-0.234992	0.834038	-0.620887	0.540707	0.780502	-6.25487	FALSE
LTBP2	-0.82917	1.85716	-3.10673	0.00492255	0.0346937	-2.73969	TRUE
AREL1	-0.183171	6.73256	-1.63536	0.115427	0.335816	-6.05369	FALSE
MLH3	-0.381688	0.416669	-0.927345	0.363265	0.642317	-5.8655	FALSE
TTLL5	-0.52937	1.94363	-1.65152	0.112061	0.33032	-5.35537	FALSE
FLVCR2	1.30443	0.281745	2.47079	0.0212223	0.106359	-3.65055	FALSE
ABCD4	0.0979639	2.61344	0.396494	0.695353	0.871886	-6.73777	FALSE
DLST	-0.0267992	1.86682	-0.0921464	0.92737	0.973418	-6.75098	FALSE
PPP4R4	1.11585	-3.80686	0.993679	0.330598	0.610543	-5.08442	FALSE
TGFB3	0.480599	-3.04954	0.423418	0.675878	0.862795	-5.54871	FALSE
ZC2HC1C	0.942466	-3.07	1.61509	0.119767	0.343892	-4.63003	FALSE
SLIRP	0.486935	2.56598	2.79513	0.0102156	0.0612595	-3.46681	FALSE
RBM25	-0.0984297	6.32547	-0.901981	0.376307	0.653715	-6.93722	FALSE
ALDH6A1	-0.0124965	-0.387524	-0.0259372	0.979529	0.993132	-6.2026	FALSE
GPR68	-1.16157	1.8775	-3.57101	0.00159932	0.0143851	-1.40766	TRUE
EIF2B2	-0.315695	1.91387	-1.23763	0.228192	0.501717	-5.91707	FALSE
NRDE2	-0.302006	2.6527	-1.76188	0.0912205	0.291337	-5.41753	FALSE
COQ6	0.143307	0.391262	0.431496	0.670078	0.859876	-6.19489	FALSE
ZNF410	-0.501439	0.994634	-1.29288	0.208738	0.477479	-5.59298	FALSE
RHOQ	-0.0388395	2.45046	-0.169615	0.866778	0.948637	-6.83142	FALSE
GPR75	0.703079	-3.52699	0.836787	0.411222	0.682732	-5.41433	FALSE
SUPT7L	-0.430988	3.18185	-2.61266	0.0154767	0.0845852	-3.8356	FALSE
KLHL29	1.64076	-3.54213	1.56147	0.131908	0.365524	-4.56748	FALSE
DNMT3A	-0.121013	3.1562	-0.680752	0.502745	0.752086	-6.85409	FALSE
TMEM214	-0.0907407	3.69383	-0.6244	0.538438	0.778754	-6.83087	FALSE
ATAD2B	-0.220212	3.75849	-1.39033	0.177581	0.435252	-6.11769	FALSE
FKBP1B	-0.236973	-2.50178	-0.397397	0.694696	0.871392	-5.73343	FALSE
ATL2	0.617151	3.16185	3.1494	0.00444644	0.0321356	-2.75047	TRUE
YPEL5	0.0789014	9.51518	0.499232	0.622302	0.831207	-7.27351	FALSE
FAM98A	-0.418382	2.15132	-1.52694	0.140253	0.37989	-5.54266	FALSE
YIPF4	0.75912	5.94457	5.39051	1.71269e-05	0.00036897	2.41482	TRUE
AFTPH	-0.403073	6.72235	-3.08074	0.00523621	0.0364272	-3.23084	FALSE
LGALSL	-0.237502	2.28259	-1.23283	0.229948	0.503384	-6.19371	FALSE
CNRIP1	-0.293077	-2.32107	-0.353491	0.726902	0.888042	-5.68286	FALSE
BCL11A	-0.652766	3.75787	-1.8939	0.0713782	0.247708	-5.25792	FALSE
CRIPT	0.23471	2.91276	1.48881	0.149962	0.394531	-5.96816	FALSE
SLC17A5	-0.158595	6.22811	-0.858687	0.399271	0.673557	-6.97823	FALSE
OGFRL1	2.52522	5.34593	13.319	2.2408e-12	7.92278e-10	18.4327	TRUE
SLF2	-0.0849911	3.08388	-0.366362	0.717404	0.8838	-6.91288	FALSE
IDE	-0.375476	2.75177	-1.42279	0.168062	0.421667	-5.84621	FALSE
IFIT3	0.208821	9.92784	0.946505	0.354018	0.634559	-6.9411	FALSE
IFIT2	0.302383	10.5433	1.10939	0.280048	0.561591	-6.77966	FALSE
GPAM	-0.521149	-0.464831	-0.716594	0.480826	0.736932	-5.89264	FALSE
CUTC	0.336155	2.99959	2.05397	0.0513768	0.198548	-5.0209	FALSE
PYROXD2	-0.35311	-1.43235	-0.671686	0.508396	0.756012	-5.7163	FALSE
MXI1	1.76387	2.62052	9.34526	2.41688e-09	2.35101e-07	11.5462	TRUE
SMNDC1	-0.0622898	4.97735	-0.522361	0.606356	0.822446	-7.15602	FALSE
C10orf88	0.117878	-0.325016	0.215892	0.830952	0.935474	-6.12961	FALSE
HELLS	-0.235665	-1.0199	-0.408772	0.686444	0.867198	-5.95596	FALSE
TCTN3	-0.31219	2.695	-1.40262	0.173928	0.43063	-5.83599	FALSE
FAM45A	0.687492	0.8171	3.05125	0.00561536	0.0384385	-2.64069	TRUE
AVPI1	-0.337985	0.704875	-0.752809	0.459112	0.721455	-6.17673	FALSE
WDR11	-0.458701	3.78947	-2.86206	0.00875076	0.0542433	-3.37756	FALSE
KCNIP2	0.709384	-2.46085	0.884853	0.385286	0.661728	-5.48741	FALSE
CFAP58	-0.174674	2.57213	-0.738309	0.467706	0.72726	-6.71727	FALSE
GOT1	-0.0686976	2.56696	-0.313447	0.756733	0.900925	-6.75489	FALSE
C10orf95	2.10808	-3.40196	2.12651	0.0442763	0.179091	-3.75758	FALSE
GNA13	0.811994	9.74781	4.18979	0.00034518	0.0042199	-0.619202	TRUE
KANSL1	0.0854427	4.57129	0.545309	0.590729	0.812388	-7.11638	FALSE
HOXB3	0.900732	-3.67067	1.01344	0.321272	0.602495	-5.09498	FALSE
DUSP1	3.91812	7.62674	20.3153	2.60115e-16	4.6904e-13	27.3956	TRUE
PANK3	0.363229	2.5532	1.84746	0.0774306	0.26176	-5.26081	FALSE
TEK	2.29822	-1.51789	3.96373	0.00061385	0.00669418	-0.346317	TRUE
RCL1	-0.16796	1.72497	-0.593232	0.558747	0.79173	-6.41195	FALSE
CAAP1	-0.129129	1.91421	-0.613859	0.545262	0.782691	-6.5037	FALSE
MOB3B	0.634184	0.645222	1.83557	0.0792313	0.265755	-4.94861	FALSE
CD274	-2.79914	5.95168	-5.95487	9.10128e-06	0.00021824	3.46253	TRUE
NUP43	-0.174658	0.488585	-0.537083	0.596308	0.816154	-6.20849	FALSE
MTHFD1L	0.926524	-0.895826	1.0644	0.298481	0.58205	-5.50052	FALSE
CCDC170	0.955226	-0.05251	2.23603	0.0352203	0.152703	-3.96795	FALSE
PCMT1	0.384913	5.08697	2.7964	0.0101857	0.0611004	-3.81509	FALSE
PLEKHG1	-0.653751	2.59355	-2.06704	0.0500277	0.195217	-4.69563	FALSE
MYCT1	-0.429836	-2.52959	-0.617139	0.543134	0.781857	-5.64403	FALSE
CXorf21	-0.887987	4.30362	-4.10393	0.00042599	0.0049945	-0.574537	TRUE
CYSTM1	-0.14832	8.10922	-1.11532	0.276097	0.556639	-6.75711	FALSE
WDR55	-0.163238	5.24371	-1.25147	0.223195	0.496055	-6.52665	FALSE
ARAP3	-0.736556	5.384	-5.78094	6.57183e-06	0.00016714	3.39934	TRUE
MRPS14	-0.0959242	2.01069	-0.433885	0.668367	0.858816	-6.60608	FALSE
CENPL	-0.0201439	0.0821877	-0.0387983	0.969382	0.989081	-6.24456	FALSE
TNFSF18	-2.50121	0.765745	-6.06439	3.3082e-06	9.39425e-05	4.58635	TRUE
GORAB	-0.855119	1.07822	-2.62459	0.0150665	0.0828793	-3.34904	FALSE
GPR31	-1.84664	-4.54733	-1.65415	0.111522	0.329395	-4.37981	FALSE
ACAT2	-1.46704	4.17598	-4.64748	0.00011326	0.00171095	0.863516	TRUE
TCP1	-0.902105	4.56967	-5.05135	3.97347e-05	0.00074264	1.77023	TRUE
SNX19	-0.0473356	4.96942	-0.44491	0.660495	0.854563	-7.1738	FALSE
MSANTD2	0.313458	-0.349399	0.606441	0.550092	0.786159	-5.93471	FALSE
PDZD11	0.150758	0.395674	0.423074	0.676125	0.862795	-6.21123	FALSE
SLC10A7	-0.396996	-0.132738	-0.880301	0.387696	0.663618	-5.84964	FALSE
NUDCD1	-0.0085803	1.87663	-0.0194327	0.984662	0.995426	-6.57978	FALSE
ENY2	-0.0295947	4.48952	-0.233769	0.817208	0.929709	-7.19392	FALSE
MASTL	-0.576579	2.74867	-3.06604	0.00542202	0.0373595	-2.78088	TRUE
PLXDC2	0.0261109	6.12042	0.214928	0.831696	0.935684	-7.32974	FALSE
EPC1	0.0905972	4.18474	0.594388	0.557987	0.791443	-7.04974	FALSE
CCDC77	0.0364316	0.87439	0.0895746	0.929392	0.974611	-6.518	FALSE
TAF12	0.146026	4.50042	1.2563	0.22147	0.494066	-6.47427	FALSE
TNFSF11	-0.441429	-2.6265	-0.527827	0.602616	0.820227	-5.72527	FALSE
MTRF1	0.297152	1.36032	1.1422	0.264987	0.543723	-5.963	FALSE
DNAJC15	0.0466334	2.07775	0.173001	0.864146	0.947834	-6.68756	FALSE
PROSER1	-0.426625	3.18646	-2.2551	0.0338272	0.148665	-4.5488	FALSE
UFM1	-0.0796717	4.5601	-0.647043	0.523935	0.768287	-7.0022	FALSE
WBP4	0.441651	3.48914	3.36356	0.00265465	0.0216597	-2.39229	FALSE
ELF1	0.147746	9.52939	1.17866	0.250443	0.527507	-6.70086	FALSE
HSPH1	-0.663783	4.78084	-4.0439	0.00049495	0.00562735	-0.762024	TRUE
KBTBD7	1.4463	4.88548	5.09355	4.91965e-05	0.00087486	1.48907	TRUE
ALG5	-0.255016	1.71255	-1.15274	0.260719	0.538934	-5.938	FALSE
EXOSC8	-0.393504	1.85679	-1.52207	0.141463	0.381558	-5.48519	FALSE
ETF1	-0.549091	7.87464	-3.8852	0.0007352	0.00773914	-1.34242	TRUE
TGFBI	-0.766162	1.92308	-3.09387	0.00507545	0.0355419	-2.68228	TRUE
FAM53C	-0.0147048	8.52069	-0.147629	0.883907	0.954691	-7.38466	FALSE
SIL1	-0.314534	2.06599	-1.4205	0.168721	0.422449	-5.71445	FALSE
PAIP2	0.145762	7.16299	1.45575	0.158818	0.408446	-6.32322	FALSE
KDM3B	0.418684	5.35018	3.11446	0.00483281	0.0342822	-3.13677	FALSE
EGR1	0.00412349	3.44335	0.017479	0.986203	0.995843	-7.1294	FALSE
SERP1	-0.0122795	7.63059	-0.0706385	0.944289	0.979826	-7.37838	FALSE
PLS1	-0.267063	-0.204792	-0.35006	0.729505	0.889009	-6.0725	FALSE
ZFP30	-0.306866	-1.95549	-0.357516	0.723927	0.886991	-5.75679	FALSE
NR2C1	0.00140686	1.53321	0.00610046	0.995185	0.998245	-6.5645	FALSE
UTP20	-0.467126	1.03932	-0.851153	0.403357	0.677556	-5.91458	FALSE
TMPO	-0.0266328	3.19338	-0.153511	0.879319	0.952733	-6.93761	FALSE
ARL1	-0.281893	1.76301	-1.02028	0.318085	0.599902	-6.08124	FALSE
MTERF2	0.138233	2.36862	0.262495	0.795549	0.9204	-6.74304	FALSE
SOCS2	-0.634782	0.420886	-1.48265	0.151582	0.396682	-5.23342	FALSE
NFYB	-0.204361	2.55454	-1.21479	0.236625	0.510448	-6.19667	FALSE
WASHC3	-0.0178711	1.89379	-0.0860771	0.932141	0.975586	-6.7314	FALSE
APAF1	0.0630926	4.89691	0.331643	0.743127	0.894889	-7.26032	FALSE
DUSP4	-0.657747	0.138135	-0.928254	0.362803	0.642311	-5.70346	FALSE
CLU	-0.212274	-1.10554	-0.329877	0.744444	0.895398	-5.81792	FALSE
TNFRSF10B	-1.441	6.68325	-6.95254	4.31785e-07	1.73021e-05	6.1332	TRUE
SORBS3	0.427339	-0.999424	0.799954	0.431827	0.699785	-5.71069	FALSE
PTK2B	-0.100384	8.82659	-0.443704	0.661556	0.855396	-7.29315	FALSE
PPP3CC	0.138381	2.90601	0.610446	0.547482	0.783997	-6.61187	FALSE
PDLIM2	1.12286	5.19551	7.79095	6.20739e-08	3.27292e-06	8.1054	TRUE
EPHX2	1.19249	-3.00857	1.31739	0.200529	0.466633	-4.87113	FALSE
RNF170	-0.51219	0.10606	-1.36457	0.185436	0.446157	-5.37564	FALSE
UBIAD1	-0.0263067	2.96138	-0.130386	0.897381	0.959761	-6.87687	FALSE
TARDBP	-0.0866376	4.52237	-0.673887	0.507021	0.754901	-7.00325	FALSE
TNFRSF8	-0.653811	5.89925	-3.99629	0.00055742	0.00617788	-1.03687	TRUE
ZNF706	0.38767	3.3033	2.42827	0.0232969	0.113814	-4.31528	FALSE
LYPLA1	0.417067	2.51781	2.04274	0.0525633	0.201575	-4.99394	FALSE
COPS5	-0.130566	4.35161	-1.16593	0.255454	0.532957	-6.53168	FALSE
RDH10	1.02752	-1.00712	1.54355	0.136187	0.372926	-4.87358	FALSE
AKAP1	-0.142969	1.97648	-0.384885	0.703817	0.875662	-6.56985	FALSE
COIL	-0.744999	3.42705	-4.25021	0.00029537	0.00374547	-0.132321	TRUE
TRIM25	-0.290584	9.39868	-2.27007	0.0327692	0.145219	-4.9793	FALSE
SCPEP1	0.357191	4.90873	3.39851	0.00243852	0.0201426	-2.43084	FALSE
SPOP	-0.034673	5.75327	-0.298997	0.767596	0.906797	-7.28974	FALSE
SLC35B1	-0.0768415	3.10245	-0.387876	0.701633	0.875049	-6.90149	FALSE
TEX14	0.627771	-2.10829	0.813302	0.424287	0.693002	-5.59707	FALSE
FAM117A	-0.005314	4.44227	-0.0161216	0.987293	0.995922	-7.18835	FALSE
NCAPH	-0.643863	-0.53944	-1.02226	0.317165	0.599161	-5.55717	FALSE
TMEM131L	-0.113962	5.92306	-0.754619	0.458046	0.720598	-7.04853	FALSE
TRIM6	0.601158	0.176369	1.6943	0.10355	0.31562	-5.01228	FALSE
ABCC11	4.32507	-4.40469	5.32148	2.03142e-05	0.00042201	2.45582	TRUE
ADCY7	0.00993976	6.12139	0.0661643	0.947812	0.980914	-7.34502	FALSE
CEP89	0.293494	0.918298	0.894876	0.380015	0.656847	-6.09367	FALSE
TSHZ3	0.429939	1.64478	1.66965	0.108385	0.32379	-5.44189	FALSE
ECHDC2	-0.081873	-0.0381089	-0.179653	0.85898	0.946126	-6.14842	FALSE
PLBD1	0.336492	7.1547	2.12288	0.0446099	0.180099	-5.23353	FALSE
PYROXD1	-0.16751	-0.828856	-0.315264	0.75537	0.900016	-5.99125	FALSE
BCL2L14	-1.47149	-2.69654	-1.65235	0.111891	0.33012	-4.40443	FALSE
PSPC1	0.337139	3.67918	1.60225	0.122588	0.348879	-5.86249	FALSE
ZNF549	0.358658	1.25624	0.876789	0.389562	0.665206	-6.10709	FALSE
A1BG	-0.882594	-0.928836	-1.59504	0.124193	0.351733	-4.76391	FALSE
ZSCAN18	0.113955	3.01106	0.682662	0.501559	0.751172	-6.76561	FALSE
ZNF211	-0.0475889	3.00286	-0.228734	0.821073	0.930832	-6.96714	FALSE
LHX4	3.46873	-0.889641	4.79413	9.89409e-05	0.00154201	1.42036	TRUE
RNF2	0.190549	3.18026	0.793963	0.435238	0.702175	-6.67353	FALSE
TRMT1L	0.174977	4.22493	1.34329	0.192129	0.455671	-6.30978	FALSE
SEC22A	0.00034881	1.49722	0.001029	0.999188	0.999637	-6.56216	FALSE
CSTA	0.489085	4.51107	3.51634	0.00182889	0.015924	-2.13248	FALSE
DPPA4	-1.95516	-1.90888	-2.66238	0.0138338	0.0776142	-2.88845	FALSE
POPDC2	-0.2825	-0.709405	-0.552415	0.585931	0.808502	-5.86142	FALSE
B4GALT4	2.8408	3.92982	9.32689	5.61785e-09	4.62562e-07	10.7151	TRUE
NAA50	-0.0009071	7.02697	-0.0070581	0.994429	0.998008	-7.37159	FALSE
CD80	-1.08716	0.296809	-2.1621	0.0411265	0.170325	-4.02501	FALSE
KIF18A	-0.862065	-0.858741	-1.40133	0.174309	0.431039	-5.01019	FALSE
DESI2	-0.094335	2.97579	-0.465018	0.64624	0.846199	-6.8396	FALSE
CRY2	-0.0343784	3.7962	-0.204652	0.839623	0.937833	-7.04803	FALSE
PEX16	0.0455118	4.0987	0.334426	0.741053	0.893837	-7.14293	FALSE
DEPDC7	-0.624829	-1.71047	-0.860364	0.398364	0.672964	-5.46381	FALSE
CAT	0.36328	6.00372	1.71029	0.100646	0.309997	-5.92004	FALSE
PILRB	0.657448	2.30011	3.19003	0.00403462	0.0297601	-2.60369	TRUE
ZMYM2	0.0462391	4.51549	0.345846	0.732565	0.890445	-7.20146	FALSE
GJB6	-0.510355	4.95354	-2.18881	0.0391102	0.164123	-5.03586	FALSE
GJA3	1.64163	-3.86852	1.67108	0.108099	0.323365	-4.4114	FALSE
TBC1D15	-0.299095	7.37957	-1.76258	0.0911008	0.291109	-5.85627	FALSE
ADGRB2	0.688819	-3.34117	0.729447	0.473006	0.730379	-5.38808	FALSE
ZCCHC17	0.287056	2.21117	1.28029	0.213056	0.483317	-5.96348	FALSE
KHDRBS1	1.28893	4.51011	6.10383	3.00879e-06	8.82188e-05	4.27863	TRUE
TMEM39B	0.270282	0.345374	0.838998	0.410005	0.681591	-6.0082	FALSE
CCRL2	-0.862976	10.8638	-4.70306	9.4892e-05	0.0014905	0.660807	TRUE
CCR2	-0.55696	0.493444	-0.999975	0.327606	0.607953	-5.78811	FALSE
POLR3GL	1.35807	2.10859	5.04652	4.02153e-05	0.00074682	1.98858	TRUE
TNFSF10	-0.092615	5.92679	-0.30278	0.765097	0.905145	-7.26183	FALSE
ZNF639	0.738885	1.0587	1.79223	0.0861065	0.279862	-4.91376	FALSE
PIK3CA	1.12696	3.48136	6.51753	1.12436e-06	3.811e-05	5.32179	TRUE
PDS5A	0.653116	4.13138	4.18809	0.0003451	0.0042199	-0.381491	TRUE
TMEM156	-0.198118	2.13543	-0.776343	0.445365	0.712268	-6.43644	FALSE
LIAS	-0.0946447	-0.499082	-0.20661	0.838111	0.937549	-6.14036	FALSE
TMEM54	-0.510743	-1.74081	-0.602317	0.552787	0.788183	-5.59121	FALSE
ZSCAN20	-0.688173	-2.39052	-0.801929	0.430706	0.698677	-5.46462	FALSE
LRIF1	-0.69371	5.20056	-4.76876	8.0494e-05	0.00129134	0.926058	TRUE
TMIGD3	8.05851	-2.13932	13.1286	3.01692e-12	9.71448e-10	16.2713	TRUE
CLCC1	0.13062	0.924821	0.417947	0.679816	0.864733	-6.36533	FALSE
GPSM2	0.474949	0.881824	1.71165	0.100257	0.309463	-5.23554	FALSE
GTDC1	0.259618	3.87052	1.843	0.0781024	0.263439	-5.53315	FALSE
CXCR4	-0.588317	11.6043	-3.35474	0.00271205	0.0220089	-2.64313	TRUE
ZRANB3	-0.216849	-1.05701	-0.37706	0.709545	0.879353	-5.98016	FALSE
ACVR2A	-0.60573	-0.300387	-1.1511	0.261378	0.539712	-5.4127	FALSE
POLK	-0.48661	2.99182	-2.66374	0.0137914	0.0774721	-3.75282	FALSE
FLT3	2.41189	-0.283052	5.59759	1.02879e-05	0.00024228	3.49953	TRUE
RPL21	0.198518	-1.14548	0.328141	0.745739	0.896119	-5.9404	FALSE
MTIF3	0.597116	2.43346	2.3579	0.0271463	0.126847	-4.35505	FALSE
GTF3A	0.549233	4.68794	2.96184	0.00693268	0.0450974	-3.35938	TRUE
RASL11A	0.34027	-2.96676	0.327902	0.745917	0.896154	-5.62166	FALSE
UBL3	0.615041	5.9849	3.32444	0.00291872	0.023124	-2.65674	TRUE
FYTTD1	-0.156652	5.6081	-0.344313	0.734591	0.891156	-7.18986	FALSE
MTERF4	-0.320814	2.03942	-1.39557	0.176017	0.43283	-5.70586	FALSE
XPNPEP2	0.0781549	-2.26065	0.116517	0.908243	0.964543	-5.86239	FALSE
SASH3	-0.212971	9.17199	-1.41456	0.170437	0.425254	-6.40234	FALSE
OCRL	-0.411368	0.4274	-1.03486	0.311366	0.594341	-5.76955	FALSE
MRPS2	0.178739	2.01024	0.706528	0.486873	0.741307	-6.39844	FALSE
LAX1	-0.331414	2.49355	-1.27472	0.214987	0.485795	-5.8509	FALSE
KIAA1191	-0.0643086	3.15616	-0.383184	0.705061	0.876547	-6.86468	FALSE
COPA	-0.0764165	7.5651	-0.726952	0.474504	0.731431	-7.10564	FALSE
CD244	-1.33271	5.01155	-4.27777	0.00034472	0.0042199	-0.410554	TRUE
LY9	-0.455685	2.93336	-2.25422	0.0338901	0.148796	-4.48945	FALSE
RBBP6	-0.0782048	5.67575	-0.512129	0.613386	0.826465	-7.17718	FALSE
ZC3H7A	0.64858	5.29056	3.71176	0.00113047	0.0109536	-1.6936	TRUE
SERAC1	0.369571	2.10892	1.80121	0.0846414	0.276923	-5.32446	FALSE
ANXA11	0.80956	8.18224	4.95171	5.09453e-05	0.00089887	1.29643	TRUE
FAM213A	0.393148	-1.25585	0.669206	0.509948	0.757258	-5.73222	FALSE
NAA60	0.142636	4.96168	1.14177	0.26516	0.543956	-6.63969	FALSE
RPL5	0.0624069	2.61182	0.338246	0.73821	0.892544	-6.75957	FALSE
ODF2L	0.687077	1.9324	2.96053	0.00695398	0.0452034	-2.98187	TRUE
SPATA1	0.0913424	-2.90916	0.147733	0.883826	0.954691	-5.79249	FALSE
TRMT13	-0.0348326	0.846186	-0.100486	0.920819	0.970042	-6.40143	FALSE
LRRC39	-0.126998	-3.2462	-0.173945	0.863413	0.947311	-5.61624	FALSE
RWDD3	0.256981	0.318429	0.709296	0.485186	0.739877	-6.07941	FALSE
ZNF644	-0.116245	4.12534	-0.682138	0.501884	0.751472	-6.9077	FALSE
CCDC18	-0.359403	2.31046	-2.21355	0.0369293	0.158136	-4.61701	FALSE
RPAP2	-0.24424	1.42856	-0.807242	0.4277	0.695935	-6.16784	FALSE
PQLC1	2.30087	3.76712	11.983	1.94111e-11	4.43064e-09	16.3152	TRUE
BBS9	-0.0692913	1.20789	-0.232483	0.818195	0.930128	-6.48525	FALSE
PMS2	0.45173	-0.511743	1.01844	0.318939	0.600408	-5.64313	FALSE
ZMIZ2	-0.14812	3.51617	-0.852502	0.402623	0.67687	-6.69326	FALSE
SEPT7	-0.065188	6.01271	-0.582271	0.565982	0.796261	-7.17169	FALSE
EEPD1	-1.00243	5.30789	-5.59167	1.04385e-05	0.00024413	2.95408	TRUE
KLHL7	0.154604	2.68398	0.710366	0.484535	0.739432	-6.66133	FALSE
HERPUD2	0.510872	5.70295	2.97854	0.006666	0.0437096	-3.44369	TRUE
CBX3	-0.100703	4.48826	-0.541383	0.593389	0.814368	-7.09647	FALSE
HNRNPA2B1	-0.244222	8.56256	-2.04912	0.0518862	0.199832	-5.38272	FALSE
FAM126A	0.100329	3.61024	0.601811	0.553118	0.788382	-6.88661	FALSE
INHBA	-1.76562	3.4546	-6.6745	7.78016e-07	2.80584e-05	5.85076	TRUE
FKBP9	0.842339	-3.21844	1.16411	0.256172	0.533837	-5.23328	FALSE
NT5C3A	0.155685	3.70095	0.840638	0.409104	0.681013	-6.78907	FALSE
ARL4A	0.422084	3.1841	2.34681	0.0278038	0.129086	-4.49539	FALSE
CCZ1	0.929772	-0.639934	2.2692	0.0328294	0.145379	-3.86981	FALSE
POLM	-0.0889483	3.87945	-0.570652	0.573705	0.801342	-7.03295	FALSE
RAMP3	-0.405898	-1.00464	-0.641221	0.527644	0.770707	-5.80982	FALSE
MRM2	-0.470263	2.25916	-2.0192	0.0551273	0.207915	-4.79478	FALSE
SMU1	-0.106938	5.16307	-0.857963	0.399662	0.673908	-6.90519	FALSE
GLIPR2	-0.42749	8.26145	-3.10815	0.0049059	0.0346507	-3.19511	FALSE
SLC25A51	2.1944	1.09011	11.8102	2.59979e-11	5.51523e-09	16.0033	TRUE
CLTA	-0.0836512	6.51669	-0.660563	0.515378	0.761585	-7.13581	FALSE
RECK	0.00181661	0.372091	0.00476774	0.996237	0.998673	-6.2693	FALSE
TAF1L	1.30225	-3.43699	1.29087	0.209426	0.478384	-4.84978	FALSE
ACO1	-0.530717	3.34988	-1.85865	0.075768	0.258129	-5.26736	FALSE
PHF24	2.61982	-0.58076	6.46015	1.28731e-06	4.28279e-05	5.49068	TRUE
DCAF10	0.46708	4.30196	3.27603	0.00328093	0.025339	-2.6898	FALSE
KIAA1549	0.159141	-4.06111	0.140735	0.88929	0.956226	-5.49052	FALSE
TRIM24	0.489738	2.37263	2.30432	0.0304608	0.138007	-4.43079	FALSE
NUDT10	-0.71212	-2.81096	-0.776838	0.445078	0.711998	-5.42894	FALSE
PLAU	-2.35291	12.0012	-7.7018	2.56896e-07	1.11623e-05	6.7632	TRUE
SRGN	0.418285	12.7054	3.16774	0.0042557	0.0310056	-3.0764	FALSE
CISD1	-0.87763	1.69541	-3.65141	0.00131215	0.0122658	-1.32562	TRUE
EGR2	-2.24301	7.11607	-6.24431	5.31784e-06	0.00014143	3.74572	TRUE
ECD	-0.312222	4.49986	-2.321	0.029391	0.134172	-4.70374	FALSE
P4HA1	-0.946083	5.14142	-3.12169	0.00524255	0.0364572	-3.1186	TRUE
SLC25A16	0.113136	2.3824	0.57703	0.569459	0.798668	-6.75252	FALSE
ZWINT	0.145904	-0.0313309	0.334233	0.741196	0.893842	-6.21517	FALSE
VPS26A	-0.228756	7.71462	-1.56913	0.130113	0.362348	-6.16578	FALSE
RBM19	-0.108619	3.07749	-0.564839	0.577587	0.803523	-6.74699	FALSE
CIT	-1.51269	-1.99515	-0.937392	0.35942	0.639221	-5.27419	FALSE
IFT81	-0.254627	-1.01288	-0.422086	0.676836	0.862885	-5.92275	FALSE
ACADS	0.14196	1.37256	0.409219	0.68612	0.867184	-6.3879	FALSE
HVCN1	-0.354927	4.57521	-2.46373	0.0215544	0.10749	-4.41015	FALSE
DDX54	-0.181774	3.47169	-0.961287	0.346289	0.627314	-6.47062	FALSE
MED13L	-0.180102	5.28842	-1.30847	0.20349	0.470748	-6.4564	FALSE
CDKN2C	0.179612	0.237284	0.427463	0.672971	0.861372	-6.23349	FALSE
RNF11	0.426452	5.72823	2.51447	0.0192701	0.0991096	-4.44546	FALSE
BHLHE41	1.30268	-0.734646	3.26191	0.00339453	0.0260358	-1.92691	TRUE
SSPN	0.924449	-0.507959	2.57577	0.0168114	0.0899266	-3.34305	FALSE
ITPR2	0.514304	3.96078	2.98202	0.00661176	0.0434963	-3.26315	TRUE
CCDC91	-0.233056	1.82208	-0.894838	0.380035	0.656847	-6.21959	FALSE
NECAB1	0.648441	-1.90492	1.14981	0.2619	0.540094	-5.21046	FALSE
WWP1	-0.279752	0.728528	-0.611113	0.547047	0.78357	-6.14734	FALSE
ACOT9	-0.131192	7.40015	-0.748538	0.461634	0.723459	-7.08478	FALSE
PRDX4	-0.377796	1.85634	-1.4394	0.163352	0.414397	-5.59028	FALSE
DDX39A	-0.256826	7.58627	-2.02906	0.0540399	0.205277	-5.40529	FALSE
PKN1	0.603142	5.1308	4.29686	0.00026278	0.00340407	-0.254583	TRUE
TRIR	0.0650396	6.30786	0.651948	0.520822	0.765861	-7.13806	FALSE
ADGRE5	0.898917	9.57414	6.74202	6.64672e-07	2.48124e-05	5.65493	TRUE
WDR83	0.0320906	1.80579	0.143388	0.887218	0.955751	-6.716	FALSE
GIPC1	1.18521	1.00201	1.17474	0.255364	0.532847	-5.79015	FALSE
SPRYD7	-0.670123	-0.608004	-1.24676	0.224889	0.498108	-5.34145	FALSE
EBPL	1.29771	-0.209953	3.20716	0.00387219	0.028805	-2.0478	TRUE
ATP7B	-0.286247	-1.07894	-0.285731	0.777637	0.912165	-5.78537	FALSE
ZC3H13	0.0943635	5.00774	0.743647	0.464532	0.725355	-7.00799	FALSE
NLN	-1.23435	5.34449	-5.69421	8.12072e-06	0.00019923	3.22869	TRUE
CENPK	-0.335101	-0.239037	-0.697973	0.492109	0.745456	-6.00666	FALSE
OPTN	-0.869965	3.91287	-3.30228	0.00307944	0.0241323	-2.33058	TRUE
ATF1	-0.263945	3.86858	-1.94218	0.0643124	0.230151	-5.37196	FALSE
TSFM	-0.0053299	1.31554	-0.0170153	0.986569	0.995922	-6.493	FALSE
NEUROD4	-3.39887	-2.80202	-3.40721	0.00238742	0.0197659	-1.4641	TRUE
ARHGAP9	-0.126918	8.76807	-1.15834	0.258472	0.535659	-6.72041	FALSE
NCKAP1L	-0.20337	6.28129	-1.60234	0.122566	0.348873	-6.0813	FALSE
MMP19	2.89457	-2.65911	3.6318	0.00137714	0.0127543	-0.950137	TRUE
PFDN5	-0.224313	5.8915	-2.13033	0.0439279	0.178202	-5.19036	FALSE
SPATS2	-0.692396	0.758544	-1.45062	0.16023	0.410175	-5.30161	FALSE
ORMDL2	0.136526	3.7454	0.920091	0.366964	0.645328	-6.74026	FALSE
NR4A1	-1.48853	5.84167	-7.15555	2.56584e-07	1.11623e-05	6.70451	TRUE
PDE1B	-0.116719	-0.49059	-0.271309	0.788545	0.91742	-6.16243	FALSE
CDK2	-0.839116	3.4629	-4.87949	6.10184e-05	0.00103216	1.43911	TRUE
LRP1	0.41073	0.146199	1.21024	0.238335	0.512296	-5.68516	FALSE
ATG101	-0.157342	2.3865	-0.726632	0.474697	0.731507	-6.5529	FALSE
NFE2	-0.153811	4.63573	-0.85553	0.400979	0.674987	-6.9201	FALSE
IKZF4	-1.06064	0.839254	-1.20692	0.241143	0.515786	-5.52828	FALSE
SMUG1	0.124312	2.18725	0.568096	0.57541	0.802397	-6.76094	FALSE
TUBA1B	-0.0964433	3.74499	-0.453302	0.654529	0.851211	-7.00457	FALSE
EEF1AKMT3	-1.07568	-2.13924	-1.15197	0.261029	0.539161	-5.12123	FALSE
KBTBD4	-0.140608	4.03361	-0.97358	0.340276	0.620598	-6.68329	FALSE
SARDH	-0.170531	-3.4634	-0.178298	0.860032	0.946452	-5.59271	FALSE
ATPAF1	0.992777	1.08234	2.3281	0.0289466	0.132558	-4.03936	FALSE
STIL	0.328064	-0.905113	0.481249	0.634833	0.839307	-5.98541	FALSE
HJURP	-0.230056	-1.32308	-0.379621	0.707668	0.878032	-6.08333	FALSE
AMD1	0.0820927	6.07868	0.5885	0.561865	0.793601	-7.17175	FALSE
NDUFAF4	-0.229284	1.39684	-0.877124	0.389383	0.66509	-6.16223	FALSE
USP45	-0.522592	-0.0742055	-1.38309	0.179761	0.438628	-5.22308	FALSE
MORF4L2	-0.710851	7.70302	-5.98602	3.99618e-06	0.00011008	3.86126	TRUE
RAB9B	0.185219	-3.83186	0.17624	0.86163	0.946848	-5.56462	FALSE
FAM199X	0.536437	4.00631	2.39549	0.0250225	0.119715	-4.56986	FALSE
RAB9A	-0.0671584	4.39761	-0.440459	0.663669	0.856579	-7.13217	FALSE
METTL8	-0.617355	0.563526	-1.30219	0.205592	0.473286	-5.41478	FALSE
TTC21B	-0.635392	1.51574	-2.20557	0.0375536	0.159935	-4.26724	FALSE
NMI	-0.222106	7.08021	-1.37991	0.180728	0.439865	-6.41125	FALSE
TNFAIP6	-1.45258	9.3682	-5.80808	9.34135e-06	0.00022281	3.06571	TRUE
ACVR1C	-0.0774561	-4.09176	-0.0641529	0.949396	0.981435	-5.49071	FALSE
BAZ2B	-0.358718	5.58216	-3.04282	0.0057284	0.0390233	-3.28169	FALSE
SLC36A1	0.102521	6.40629	0.957852	0.347982	0.629259	-6.90045	FALSE
LPGAT1	0.990568	5.8229	6.89762	4.63402e-07	1.83577e-05	6.06335	TRUE
BATF3	-1.21518	0.928291	-2.65137	0.0141828	0.0792022	-3.14608	FALSE
G0S2	-2.23876	10.8895	-8.49731	3.5005e-08	2.04939e-06	8.74269	TRUE
KCNJ2	0.343017	4.81968	0.716596	0.482794	0.737962	-6.91484	FALSE
RAP2C	-0.620718	5.90324	-4.42517	0.00019048	0.00261598	0.0385004	TRUE
EXOSC9	-0.257805	1.79409	-1.01412	0.320954	0.602169	-6.09298	FALSE
PLA2G12A	0.0146933	-0.265241	0.0387543	0.969417	0.989081	-6.23805	FALSE
B9D2	-0.330896	3.89696	-2.14574	0.0425486	0.173976	-5.03127	FALSE
COQ8B	0.57143	3.29178	2.94722	0.00717437	0.0463851	-3.29414	TRUE
PFKFB2	3.65438	4.92658	19.5584	6.0053e-16	9.84432e-13	26.539	TRUE
C4BPA	0.00028382	2.60632	0.00081134	0.99936	0.999637	-6.83339	FALSE
RAB38	-0.255078	-1.83558	-0.308893	0.760151	0.902389	-5.8224	FALSE
AGO2	1.03198	5.40475	8.57405	1.16252e-08	8.28556e-07	9.80169	TRUE
MXD4	1.35458	2.88954	6.59724	9.32252e-07	3.2897e-05	5.68628	TRUE
CKS2	-0.644182	2.46661	-2.80264	0.0100403	0.0605102	-3.40259	FALSE
ACSL3	0.589053	5.95223	4.4839	0.00016439	0.00232127	0.165518	TRUE
CHPF	-0.325148	1.25174	-0.809675	0.426328	0.695013	-6.08995	FALSE
DNPEP	-0.295354	3.20097	-1.32768	0.197161	0.461718	-5.98951	FALSE
FAM124B	0.180709	-3.32416	0.179003	0.859484	0.946356	-5.61072	FALSE
SLC12A4	0.0780945	3.14107	0.356197	0.724901	0.8873	-7.02717	FALSE
ENKD1	1.21652	-0.165173	3.12537	0.00470875	0.0336004	-2.3341	TRUE
GCNT7	-0.869748	0.134407	-2.11224	0.0455991	0.182918	-4.33732	FALSE
FAM210B	1.07558	1.01032	3.20193	0.00392112	0.0291089	-2.28686	TRUE
PI3	-2.55774	9.0269	-12.8417	4.75158e-12	1.4046e-09	17.667	TRUE
FAM209A	-0.953911	1.08007	-3.54275	0.00171422	0.0151227	-1.50118	TRUE
SNX21	0.708291	-0.578615	1.90577	0.0691048	0.241726	-4.52503	FALSE
SLPI	-0.820019	6.17334	-5.45874	1.44739e-05	0.00032096	2.61044	TRUE
TTPAL	0.566318	7.95677	3.35284	0.0027246	0.0220809	-2.62859	TRUE
PREX1	0.957561	8.9809	6.50814	1.1495e-06	3.86711e-05	5.10233	TRUE
KCNS1	-1.76723	0.359808	-3.74749	0.0010348	0.0101521	-0.821094	TRUE
SDC4	1.20177	-0.170583	2.41735	0.0238594	0.115623	-3.65427	FALSE
NCOA3	-0.117762	5.9584	-0.891675	0.381693	0.658261	-6.92757	FALSE
PIGT	0.0986654	5.00948	0.77828	0.444244	0.711079	-6.94997	FALSE
SEMG2	-4.85317	-2.31287	-4.63201	0.00011339	0.00171095	1.00908	TRUE
MATN4	-0.445025	-1.67718	-0.785428	0.440125	0.707465	-5.61325	FALSE
NCOA5	-0.0850312	4.14253	-0.608321	0.548866	0.785052	-6.93975	FALSE
VAPB	0.473196	4.27579	2.52861	0.018675	0.0970456	-4.32691	FALSE
PARD6B	1.22131	-0.823148	1.93802	0.0648441	0.231295	-4.46508	FALSE
CHD6	0.242587	2.33331	0.769818	0.449151	0.714584	-6.44909	FALSE
PLCG1	0.384501	1.67623	1.34131	0.192763	0.456216	-5.60811	FALSE
TOX2	0.838905	-1.66566	1.13563	0.267671	0.547238	-5.34462	FALSE
SRSF6	-0.128046	5.33396	-0.917795	0.36814	0.646535	-6.86792	FALSE
ARFGEF2	0.423704	4.42016	2.24078	0.034868	0.15176	-4.84625	FALSE
ZNFX1	0.137774	8.74161	1.16295	0.256636	0.534248	-6.70727	FALSE
ZNF831	0.424532	0.751787	0.981307	0.336532	0.616577	-5.84458	FALSE
CSE1L	-0.438213	3.8074	-2.02606	0.0543693	0.206075	-5.10426	FALSE
RAB22A	0.728961	5.38176	4.09108	0.0004399	0.00511104	-0.779773	TRUE
STAU1	-0.0267012	6.42999	-0.176589	0.861359	0.946786	-7.33905	FALSE
CDH26	-1.21356	-2.36637	-1.3752	0.182164	0.441562	-5.03284	FALSE
SNAI1	-0.919687	-1.72782	-2.0608	0.0506673	0.197074	-4.24732	FALSE
MOCS3	-0.299667	1.58181	-1.21688	0.235845	0.509555	-5.90678	FALSE
STX16	0.32776	5.00292	2.76508	0.0109461	0.0646937	-3.87646	FALSE
PMEPA1	-0.206287	0.461359	-0.655485	0.518583	0.76404	-6.13011	FALSE
RNF114	0.0850031	6.32979	0.765841	0.451468	0.715681	-7.0519	FALSE
DDX27	0.515169	5.11368	3.65517	0.00130003	0.0121879	-1.82034	TRUE
SEMG1	-4.43321	1.97948	-7.61447	9.15717e-08	4.53632e-06	7.89444	TRUE
BCAS4	-0.328834	1.0062	-0.935775	0.358998	0.638722	-5.97936	FALSE
ZBP1	0.315443	5.79332	1.85044	0.0769849	0.260644	-5.64834	FALSE
NEURL2	-0.619738	3.20646	-1.94934	0.0638031	0.228775	-5.2044	FALSE
MTRR	-0.169986	3.43203	-1.05099	0.304052	0.587952	-6.43816	FALSE
FASTKD3	-0.210291	0.868363	-0.596434	0.556642	0.790835	-6.21451	FALSE
PEPD	-0.282616	2.84134	-1.32707	0.197357	0.462042	-5.96292	FALSE
IQSEC2	0.592373	-3.72432	0.753914	0.458461	0.720934	-5.45149	FALSE
VAMP7	0.0200751	4.44531	0.158751	0.875234	0.950966	-7.2167	FALSE
IL9R	-0.350303	-1.42473	-0.5125	0.613131	0.82643	-5.79574	FALSE
STAMBP	-0.153002	3.58022	-1.10813	0.279127	0.560992	-6.48657	FALSE
NAGK	-0.698728	7.61256	-5.05217	3.96532e-05	0.0007425	1.55797	TRUE
MCEE	0.235575	-0.80298	0.477198	0.637672	0.841025	-5.9297	FALSE
PAIP2B	0.199701	-2.40653	0.242454	0.810552	0.927495	-5.64733	FALSE
SNRNP27	-0.24944	3.7974	-0.725146	0.476429	0.732955	-6.80511	FALSE
MPHOSPH10	-0.333173	2.97247	-1.44042	0.163065	0.414081	-5.86202	FALSE
IL17C	0.559196	-3.46485	0.512809	0.612918	0.826327	-5.4563	FALSE
ATP8A1	0.36603	3.14734	1.84155	0.0783218	0.263705	-5.29635	FALSE
USP22	0.917345	4.9734	6.36935	1.59601e-06	5.11178e-05	4.85301	TRUE
POF1B	-0.0369844	-4.0104	-0.04009	0.968363	0.988705	-5.53039	FALSE
ZNF576	-0.0189434	0.990431	-0.0597929	0.952831	0.982571	-6.4635	FALSE
IRGC	-2.34376	-3.2403	-2.39177	0.0252259	0.120295	-3.31894	FALSE
ZNF45	0.0569445	1.90725	0.234839	0.816387	0.929362	-6.65489	FALSE
LYPD3	-1.65399	0.624342	-3.5011	0.00189842	0.0164262	-1.44768	TRUE
CEACAM8	-0.0579412	4.55927	-0.429843	0.671263	0.860522	-7.14306	FALSE
USP9X	-0.381726	7.5499	-2.77984	0.0105812	0.0629496	-3.91539	FALSE
F13A1	0.30493	0.249611	0.820792	0.420093	0.689461	-6.26301	FALSE
TRERF1	0.367249	2.7395	1.8508	0.0769311	0.260511	-5.29595	FALSE
PACSIN1	0.136315	-1.5882	0.205019	0.83934	0.937731	-5.99622	FALSE
BTN2A2	-1.04854	5.01659	-4.26766	0.00028273	0.00361579	-0.197055	TRUE
SIRT5	2.39331	1.81366	7.11991	2.95064e-07	1.24604e-05	6.83027	TRUE
MRS2	0.257147	1.48013	0.954394	0.349692	0.630455	-6.13436	FALSE
WRNIP1	1.45894	2.1047	4.81894	7.0995e-05	0.00117126	1.45776	TRUE
RRP36	0.123276	2.96903	0.724541	0.475955	0.732413	-6.7149	FALSE
BTN1A1	-0.242262	-3.22038	-0.256765	0.799616	0.922146	-5.56355	FALSE
SNRPC	-0.0557963	2.84629	-0.346152	0.732338	0.890445	-6.83892	FALSE
SERPINB6	-0.10316	3.24937	-0.411551	0.684434	0.86671	-6.8873	FALSE
XPO5	0.0680286	2.76578	0.308538	0.760418	0.902452	-6.8173	FALSE
ABCC10	-0.524992	2.11568	-1.53673	0.137843	0.375613	-5.53263	FALSE
HIST1H1D	0.456073	-2.38017	0.729625	0.472899	0.730329	-5.50511	FALSE
PEX6	0.913044	1.48705	3.29876	0.00310573	0.0242961	-2.30134	TRUE
NQO2	-0.704702	5.82671	-3.56516	0.00162248	0.0145122	-2.07907	TRUE
OARD1	0.0608267	2.6552	0.285572	0.777732	0.912165	-6.84491	FALSE
UNC5CL	0.412097	-1.30283	0.720078	0.478646	0.73491	-5.75907	FALSE
AARS2	-0.191109	1.54064	-0.482695	0.633821	0.838707	-6.4728	FALSE
ZNF391	0.120299	-3.50307	0.126046	0.900778	0.961497	-5.65669	FALSE
RPS10	-0.578335	-2.61088	-0.674915	0.50638	0.754507	-5.49651	FALSE
MOCS1	1.54881	-3.22018	1.86736	0.0744955	0.255187	-4.18168	FALSE
MED20	0.230279	3.1555	1.22888	0.231398	0.504726	-6.30443	FALSE
TBCC	0.476818	5.71182	3.16574	0.00427614	0.0311168	-3.01931	FALSE
MAD2L1BP	-0.714667	4.8678	-5.68959	8.21285e-06	0.00020073	3.23879	TRUE
KLHDC3	0.120379	3.85629	0.727346	0.474267	0.731429	-6.87151	FALSE
GNMT	0.406861	-0.116319	1.0719	0.294756	0.578225	-5.85471	FALSE
DNAH8	1.0843	-3.18795	1.01297	0.321489	0.602713	-5.15998	FALSE
TREM1	0.139326	11.1322	0.887908	0.383674	0.659906	-7.00615	FALSE
MEA1	-0.0915526	3.08608	-0.505721	0.617809	0.828822	-6.84603	FALSE
KLHL31	-1.08208	-3.46887	-1.13753	0.266893	0.546636	-5.01237	FALSE
CDKN1A	-2.13725	8.21832	-4.81017	0.00013926	0.00203986	0.455219	TRUE
SOX4	-0.691545	0.48466	-1.78719	0.0869384	0.2815	-4.893	FALSE
GLO1	0.439486	3.26868	2.41822	0.0238138	0.115464	-4.29562	FALSE
CPNE5	-0.383537	2.32299	-1.30486	0.204695	0.472063	-5.81371	FALSE
KCNK17	0.600469	-3.19658	0.629866	0.534917	0.776216	-5.53643	FALSE
RREB1	0.171379	4.66622	1.12788	0.270863	0.550333	-6.65003	FALSE
SSR1	-0.0037935	6.37914	-0.0335443	0.973527	0.990276	-7.34898	FALSE
RIOK1	0.0329016	3.04145	0.166166	0.869461	0.949251	-6.85416	FALSE
NRN1	-1.19934	-4.18218	-0.926254	0.36382	0.642604	-5.14224	FALSE
SLC35B3	-0.163028	2.48761	-0.974083	0.340031	0.620528	-6.46855	FALSE
RPP40	0.420997	-0.970217	0.928038	0.362913	0.642311	-5.64468	FALSE
ATXN1	-0.382918	4.45597	-2.5969	0.0160343	0.0868659	-4.19456	FALSE
NUP153	0.0495023	6.50558	0.355046	0.725752	0.887599	-7.29416	FALSE
DEK	0.154252	6.36317	0.7308	0.472268	0.730064	-7.06695	FALSE
EEF1E1	0.174577	-0.36922	0.3769	0.709662	0.879353	-6.08984	FALSE
RUNX2	0.790998	2.9493	4.16922	0.00036179	0.00438136	-0.433145	TRUE
LRRFIP1	0.759329	7.1904	5.37709	1.77042e-05	0.0003787	2.36225	TRUE
CXCL6	-0.582439	1.81777	-2.05747	0.0510126	0.197675	-4.89441	FALSE
EREG	-1.62186	0.588238	-3.53045	0.00176671	0.0154647	-1.30904	TRUE
MYRF	-0.781045	-0.524469	-1.00146	0.326901	0.607386	-5.53811	FALSE
AHNAK	-0.110861	3.93269	-0.566235	0.576654	0.803261	-6.85436	FALSE
EMC3	-0.202644	5.66584	-1.99138	0.0583013	0.215565	-5.43489	FALSE
WNT1	0.275571	-3.16346	0.387629	0.701813	0.875049	-5.6075	FALSE
SH3TC1	0.802176	3.38082	4.12647	0.00040264	0.00477349	-0.477922	TRUE
CNOT1	-0.329132	7.38609	-2.94	0.00729681	0.0470587	-3.55399	FALSE
LRRC29	0.603034	0.020454	2.02599	0.0543771	0.206075	-4.53433	FALSE
BBS2	0.185139	1.98537	0.746753	0.46269	0.723861	-6.43949	FALSE
MT1G	-0.283163	-4.16053	-0.26986	0.789646	0.91777	-5.44287	FALSE
MT2A	2.04453	3.66098	9.15302	3.54946e-09	3.20019e-07	11.118	TRUE
C16orf70	-0.522046	2.88931	-2.75806	0.0111239	0.0653376	-3.593	FALSE
GOT2	-0.135029	2.86687	-0.73038	0.472446	0.730095	-6.56267	FALSE
DOK4	1.3458	-0.765703	2.93701	0.00734799	0.0472535	-2.60059	TRUE
GPR18	-0.688009	1.70965	-2.89954	0.00802015	0.0506902	-2.89421	FALSE
CLYBL	-0.308088	-1.96696	-0.434193	0.668147	0.858747	-5.73169	FALSE
TMTC4	0.109568	0.111347	0.246794	0.807231	0.925895	-6.27912	FALSE
RAP2A	0.0889884	-0.305587	0.185923	0.854116	0.944029	-6.16618	FALSE
ABCC4	-0.732314	0.197941	-2.02952	0.0539898	0.205277	-4.38815	FALSE
EFNB2	-1.03636	-3.0106	-1.03332	0.312073	0.594589	-5.20892	FALSE
TM9SF2	0.153381	7.45082	1.0978	0.283518	0.565488	-6.76913	FALSE
C17orf53	0.856872	-0.594791	1.77745	0.088565	0.28523	-4.67903	FALSE
IRF1	-0.83038	9.78729	-2.97741	0.00728519	0.0470005	-3.54682	TRUE
UPF3B	-0.989191	3.01911	-3.61067	0.00145072	0.0133194	-1.55519	TRUE
RNF113A	-0.0701238	3.30344	-0.352878	0.727356	0.888244	-7.02328	FALSE
SEPT6	-0.25548	5.95471	-1.73591	0.095801	0.300536	-5.85075	FALSE
TMEM255A	-0.371592	-1.48243	-0.446545	0.659331	0.854013	-5.84389	FALSE
NDUFA1	0.159369	5.08129	1.52441	0.14088	0.380691	-6.15364	FALSE
ATP5S	0.383659	0.820315	1.0681	0.296428	0.57999	-5.91915	FALSE
PTGER2	-0.546195	4.98187	-1.50552	0.148271	0.392314	-6.10045	FALSE
FAM193A	-0.122118	2.97197	-0.886809	0.384254	0.66028	-6.66017	FALSE
GRK4	-0.0182546	-2.22197	-0.0195546	0.984565	0.995426	-5.75691	FALSE
HS3ST3B1	1.05284	4.44689	4.07793	0.00047567	0.00543896	-0.757503	TRUE
SLC25A35	-0.494705	-1.47531	-0.955822	0.348985	0.62992	-5.51263	FALSE
MRPS7	-0.21746	3.22199	-1.32523	0.197958	0.46282	-6.0482	FALSE
GGA3	-0.0170125	5.63774	-0.150255	0.881858	0.954255	-7.32012	FALSE
ARMC7	-0.205982	3.25795	-1.18418	0.248293	0.524817	-6.40355	FALSE
NUP85	-0.16627	3.2306	-0.913901	0.37014	0.647638	-6.52689	FALSE
SLC25A19	-1.04147	1.90777	-4.22207	0.00031695	0.00395242	0.131936	TRUE
MIF4GD	-0.313285	2.25338	-1.48794	0.150191	0.394674	-5.68649	FALSE
NT5C	0.556147	2.89954	2.54069	0.0181802	0.0952427	-4.03774	FALSE
MSTO1	0.0416132	-0.336373	0.108964	0.914165	0.96676	-6.10522	FALSE
C1orf61	-2.61352	-1.74916	-2.96852	0.00682474	0.0445238	-2.30442	TRUE
TTF1	-0.0843271	2.9646	-0.499252	0.622288	0.831207	-6.90084	FALSE
GTF3C4	-0.169789	1.93492	-0.537308	0.596155	0.816154	-6.49719	FALSE
DDX31	-0.156979	0.681056	-0.358252	0.723383	0.886758	-6.27536	FALSE
KIR2DL1	0.266598	1.02852	0.720026	0.478678	0.73491	-6.13433	FALSE
PPP1R12C	0.241919	3.31697	1.66179	0.109966	0.326726	-5.76287	FALSE
MBOAT7	0.66557	8.91257	4.30303	0.00025874	0.00336873	-0.331282	TRUE
OPRL1	-0.105279	1.13172	-0.454751	0.653501	0.851072	-6.76873	FALSE
SLC2A4RG	0.525158	-1.66414	0.686169	0.499386	0.749044	-5.72407	FALSE
FNDC11	-0.137377	-2.52907	-0.202824	0.841036	0.938207	-5.76407	FALSE
PPDPF	0.419585	1.31581	1.54092	0.136823	0.373818	-5.46727	FALSE
IL1B	-2.55001	7.80639	-6.20636	7.31706e-06	0.00018174	3.47119	TRUE
CHCHD5	0.0412835	1.39439	0.161437	0.873142	0.950164	-6.62027	FALSE
PAX8	0.27189	-3.29512	0.243576	0.809693	0.927203	-5.5893	FALSE
INSIG2	0.360767	3.53737	2.38032	0.0258608	0.122487	-4.53981	FALSE
POLR1B	0.0793444	3.27888	0.364826	0.718535	0.884231	-6.84785	FALSE
CCDC93	-0.399212	7.62941	-2.25753	0.0336529	0.148007	-4.98619	FALSE
PSD4	-0.106062	6.3567	-0.69218	0.495673	0.747068	-7.11203	FALSE
SLC25A23	0.322255	-0.872698	0.586724	0.563037	0.794109	-5.88276	FALSE
PSPN	0.260703	-2.47645	0.330064	0.744304	0.895358	-5.73458	FALSE
GTF2F1	-0.317915	4.04492	-2.12036	0.0448423	0.180813	-5.01009	FALSE
ALKBH7	0.0135562	2.23957	0.0676091	0.946674	0.980552	-6.91625	FALSE
CLPP	0.044227	2.72813	0.210783	0.834891	0.936474	-6.9042	FALSE
TNFSF9	-0.143821	0.379846	-0.316434	0.754494	0.899744	-6.17289	FALSE
THOC2	-0.234537	4.24721	-1.69431	0.103547	0.31562	-5.74456	FALSE
MED1	-0.445218	3.38449	-2.59582	0.0160732	0.0869846	-3.97883	FALSE
RPL23	-0.103537	3.52634	-0.72504	0.475654	0.732332	-6.79472	FALSE
ATG4C	-3.75e-05	0.766016	-0.0001184	0.999907	0.999994	-6.39914	FALSE
CD70	-0.0070329	-0.0828373	-0.0186501	0.985279	0.995548	-6.22115	FALSE
C3	-1.2103	3.9939	-3.11414	0.005334	0.0369223	-2.91246	TRUE
SH2D3A	-1.4788	3.71842	-3.41183	0.00267098	0.0217539	-2.12939	TRUE
TRIP10	-2.21001	1.98728	-4.03197	0.00052386	0.00589654	-0.244353	TRUE
GPR108	-0.378761	7.21228	-2.4576	0.0218469	0.108644	-4.58062	FALSE
TNFSF14	-1.07537	8.98591	-5.3553	1.92942e-05	0.00040455	2.2704	TRUE
FOSB	-0.779952	5.04302	-3.25087	0.00357044	0.0270969	-2.78518	TRUE
OPA3	-0.889328	3.92932	-4.0147	0.00053239	0.00596652	-0.775941	TRUE
SNRPD2	-0.309874	3.25688	-1.99081	0.0583685	0.215668	-5.08557	FALSE
RTN2	-0.666451	2.22368	-2.63694	0.0146527	0.0813226	-3.78584	FALSE
EML2	-1.28654	3.10689	-3.12637	0.00491429	0.0346692	-2.65133	TRUE
VASP	-0.465257	9.27279	-3.31185	0.00300901	0.0236936	-2.73335	FALSE
SYMPK	-0.0008259	4.00443	-0.0053767	0.995756	0.998434	-7.0877	FALSE
GPCPD1	-0.518362	7.99418	-2.37197	0.02659	0.124895	-4.77488	FALSE
SDCBP2	-0.932218	-0.130183	-2.33608	0.0284543	0.131124	-3.71425	FALSE
PANK2	0.626049	4.59384	3.12292	0.00473642	0.0337444	-3.04848	TRUE
TGM3	-1.78955	8.42721	-7.84871	7.66843e-08	3.90613e-06	7.89616	TRUE
CD93	1.18536	6.89748	6.09456	3.07658e-06	8.94842e-05	4.12077	TRUE
GZF1	-0.772386	4.38445	-4.57383	0.0001312	0.00193912	0.492443	TRUE
NAPB	0.0267189	2.17994	0.13287	0.895438	0.959049	-6.79113	FALSE
CENPB	-0.589368	-1.85671	-0.931248	0.361285	0.641084	-5.45896	FALSE
PSMF1	0.201703	5.0542	1.69156	0.104078	0.316536	-5.87872	FALSE
DTD1	0.125313	2.30446	0.607905	0.549137	0.78519	-6.66435	FALSE
RBCK1	0.0492187	6.81898	0.380095	0.707321	0.877781	-7.28125	FALSE
TMX4	1.28701	6.89548	6.10214	3.20613e-06	9.20589e-05	4.09755	TRUE
STK35	0.175826	4.64542	1.17097	0.253458	0.531191	-6.56007	FALSE
SNRPB	-0.243454	6.21229	-2.40341	0.0245951	0.118109	-4.66406	FALSE
NRSN2	-1.07434	-1.06477	-1.30506	0.204627	0.471967	-5.09839	FALSE
AP5S1	-0.705728	1.479	-2.01438	0.0556664	0.20912	-4.66585	FALSE
RRBP1	0.155136	4.64751	1.11922	0.274465	0.554278	-6.57961	FALSE
BMP2	2.48627	-1.14866	3.95751	0.00061403	0.00669418	-0.236976	TRUE
ZNF133	0.929643	0.119105	1.90465	0.069257	0.242148	-4.49926	FALSE
MKKS	-0.197265	3.86519	-0.897562	0.37861	0.655862	-6.67251	FALSE
BFSP1	-0.0147462	-3.4003	-0.0201802	0.984072	0.99522	-5.64189	FALSE
DSTN	0.239251	3.73139	1.47047	0.154825	0.401699	-6.05996	FALSE
LAMP5	1.34712	-3.1787	1.37444	0.182396	0.441827	-4.81395	FALSE
SNRPB2	-0.0383606	2.46809	-0.189119	0.851639	0.943057	-6.84778	FALSE
MGME1	-0.0653396	3.61885	-0.361311	0.721126	0.885546	-7.08879	FALSE
TBC1D20	-0.276734	6.11414	-1.82472	0.0809071	0.26982	-5.72695	FALSE
ITPA	0.0624305	1.78498	0.277921	0.783527	0.914706	-6.54986	FALSE
MCM8	0.0962425	-1.18026	0.171674	0.865177	0.948021	-5.97439	FALSE
FAM110A	-0.17795	4.19972	-0.756153	0.457192	0.719948	-6.92524	FALSE
SIRPD	-0.225003	0.869206	-0.847437	0.405382	0.678597	-6.27141	FALSE
MRPS26	-0.0719923	2.13345	-0.31207	0.757766	0.901797	-6.6317	FALSE
S1PR4	0.661704	7.24453	4.90267	5.75837e-05	0.0009889	1.17663	TRUE
NCLN	0.302541	4.53343	2.39364	0.0251238	0.119977	-4.59787	FALSE
HNRNPR	-0.249501	5.68499	-0.840346	0.41033	0.681836	-6.90737	FALSE
ZNF436	-0.0268177	1.84509	-0.0657987	0.948109	0.98108	-6.72505	FALSE
MAX	0.0992129	7.30745	0.848705	0.40469	0.678238	-7.00688	FALSE
ARMCX5	-0.41932	0.619698	-1.29519	0.207954	0.476592	-5.5969	FALSE
MMP24	0.745339	1.38568	3.5916	0.00152038	0.0138183	-1.49257	TRUE
NECAB3	0.54012	-1.80912	0.78931	0.437898	0.705079	-5.58207	FALSE
ID1	-1.55729	-1.1243	-2.41068	0.0242089	0.116814	-3.39658	FALSE
RALY	0.258298	6.58822	2.28626	0.0316584	0.141469	-4.91435	FALSE
DYNLRB1	0.0758211	4.06454	0.609398	0.548164	0.784545	-7.0046	FALSE
EIF2S2	-0.365426	2.13099	-1.2531	0.222613	0.495575	-6.00367	FALSE
ERGIC3	-0.0567757	3.97723	-0.371807	0.7134	0.881219	-7.08509	FALSE
ROMO1	-0.0355598	3.39187	-0.223895	0.824793	0.932631	-7.05925	FALSE
FAM83C	0.294893	-4.20669	0.275131	0.785643	0.915872	-5.48599	FALSE
CEP250	0.226059	2.99904	1.10564	0.280182	0.561734	-6.27347	FALSE
PLAGL2	-1.89762	5.0109	-7.73189	7.56586e-08	3.87579e-06	8.01532	TRUE
KDM5C	-0.178232	6.48553	-1.61461	0.119871	0.344059	-6.07685	FALSE
AMOT	-1.15826	-2.17674	-1.16945	0.254059	0.53149	-5.10654	FALSE
TMEM115	-0.0408175	5.42285	-0.387787	0.701698	0.875049	-7.24949	FALSE
PSMB2	-0.324338	4.53054	-2.00047	0.0572471	0.212929	-5.27648	FALSE
AGO3	-0.783994	3.79663	-5.3587	1.85275e-05	0.0003928	2.53936	TRUE
UROD	-0.19121	2.96786	-1.0425	0.307886	0.591448	-6.37231	FALSE
ST3GAL3	-0.59223	-1.87448	-0.67353	0.50731	0.755174	-5.75004	FALSE
TMEM53	0.993224	0.496332	2.68507	0.01314	0.0747916	-3.22525	FALSE
HECTD3	0.846655	3.85641	4.45612	0.00017625	0.00244494	0.264782	TRUE
KLC1	0.710009	2.93507	3.55265	0.0016731	0.0148838	-1.86095	TRUE
XRCC3	-0.368841	0.266166	-1.05079	0.304143	0.587952	-5.83964	FALSE
TUBGCP3	0.432463	3.20503	2.24619	0.0344715	0.150455	-4.72306	FALSE
MCF2L	1.93683	-2.73266	2.52427	0.018856	0.0976205	-3.13836	FALSE
PCID2	-0.316701	2.61789	-1.36522	0.185234	0.446006	-5.86459	FALSE
LRFN3	0.261819	-3.56251	0.259359	0.797639	0.921074	-5.55001	FALSE
IGFLR1	-0.63009	1.21714	-1.7083	0.100886	0.310492	-5.07878	FALSE
CAPNS1	0.48001	4.22473	2.83143	0.00939441	0.057346	-3.62606	FALSE
PDCD2L	-0.489395	-0.348013	-1.24507	0.225496	0.498485	-5.33943	FALSE
GPR42	-0.502005	-3.40045	-0.424776	0.674901	0.862475	-5.44973	FALSE
RBM42	-0.156954	4.84362	-1.20104	0.241818	0.51652	-6.5243	FALSE
KIRREL2	-1.79107	-1.35285	-2.9305	0.00746088	0.0477675	-2.40166	TRUE
UBA2	-0.0459771	3.37372	-0.258438	0.798341	0.921337	-6.93895	FALSE
FFAR2	-1.20469	8.46361	-6.58092	9.68657e-07	3.38504e-05	5.30273	TRUE
HCST	-0.459798	4.46269	-2.70851	0.0124578	0.0718806	-3.92521	FALSE
FFAR1	-2.78265	-1.6125	-3.1124	0.0048565	0.0343825	-2.01971	TRUE
COX6B1	0.0907309	4.84947	0.727361	0.474259	0.731429	-7.01164	FALSE
THRA	-0.878558	3.3598	-3.88558	0.0007345	0.00773624	-1.06349	TRUE
CCR7	-0.328631	6.4539	-2.39463	0.0250697	0.119829	-4.66091	FALSE
NR1D1	-1.21137	5.60118	-5.05662	4.28811e-05	0.00078821	1.56153	TRUE
FRMD8	1.00042	6.42606	8.41218	1.63256e-08	1.11088e-06	9.43402	TRUE
PRDX5	-0.190854	5.8858	-1.76374	0.0909006	0.29083	-5.82688	FALSE
BCL2L12	-0.0527629	0.820865	-0.197928	0.84482	0.93968	-6.46231	FALSE
IRF3	0.121631	2.601	0.600726	0.553828	0.789011	-6.71548	FALSE
PRMT1	-0.547892	3.81655	-3.72747	0.00108737	0.0106071	-1.38148	TRUE
RRAS	0.0249536	0.514347	0.0853491	0.932714	0.975906	-6.40651	FALSE
SCAF1	0.287814	0.727082	0.933109	0.360343	0.63998	-6.07751	FALSE
PRR12	0.121744	-2.0821	0.203769	0.840305	0.938112	-5.79158	FALSE
ASL	0.742732	2.63761	4.12065	0.00040855	0.00482763	-0.38289	TRUE
SBDS	-0.468968	2.38646	-2.21881	0.0365228	0.156787	-4.44394	FALSE
STAT5A	-0.629232	7.39252	-2.66628	0.0140683	0.0787093	-4.1524	FALSE
BECN1	0.00445921	6.20372	0.0338669	0.973272	0.990181	-7.34456	FALSE
TRAP1	0.392034	1.4324	1.26502	0.218383	0.489968	-5.74371	FALSE
NSRP1	-0.0827852	4.11241	-0.470789	0.642174	0.843582	-7.08697	FALSE
DNAJC8	-0.536117	6.81946	-3.41572	0.00233846	0.019405	-2.44804	TRUE
AHDC1	0.379104	1.39903	1.34571	0.19136	0.45493	-5.75486	FALSE
IFI6	0.3455	7.07109	2.26889	0.0328512	0.145439	-4.94046	FALSE
ZNF384	0.0274332	3.83297	0.205681	0.838828	0.937549	-7.15161	FALSE
UXT	-0.157306	3.3762	-1.03724	0.310281	0.593129	-6.51374	FALSE
CFP	-0.162723	6.47103	-1.12486	0.272114	0.551547	-6.7257	FALSE
ELK1	-0.0884396	4.19808	-0.467735	0.644324	0.844733	-7.05404	FALSE
TIMM17B	0.0998175	3.95325	0.642609	0.526758	0.770357	-6.96007	FALSE
PCNX4	0.198483	5.35227	1.44986	0.160441	0.410331	-6.28175	FALSE
ATG14	0.255823	1.99123	0.96137	0.346248	0.627314	-6.31152	FALSE
KTN1	-0.0059307	3.99449	-0.0383739	0.969717	0.989081	-7.14446	FALSE
DLGAP5	0.882967	-1.95465	1.26067	0.219921	0.492133	-5.18436	FALSE
L3HYPDH	0.0292261	0.750028	0.0796931	0.937163	0.977162	-6.39046	FALSE
HSPA2	0.0481314	2.32854	0.194439	0.847519	0.941131	-6.83684	FALSE
ZBTB1	-0.427566	6.74812	-2.11762	0.0451107	0.181421	-5.23251	FALSE
TRMT5	-1.46888	2.19938	-5.20035	2.74283e-05	0.0005459	2.42595	TRUE
SGPP1	1.18934	2.31309	4.37417	0.00021647	0.00290649	0.253235	TRUE
PLEKHG3	0.105698	5.73147	0.453432	0.654612	0.851227	-7.23596	FALSE
RHOT1	0.526985	4.60628	3.15008	0.00443925	0.032126	-2.98742	TRUE
EVI2A	0.137083	6.53301	1.08008	0.291174	0.573871	-6.7808	FALSE
OMG	0.160351	-2.52739	0.234131	0.81693	0.929569	-5.84847	FALSE
WDR60	-0.0545767	0.646057	-0.156099	0.877301	0.95172	-6.31785	FALSE
FAM78A	1.01712	3.43682	4.48141	0.00016542	0.00233216	0.276074	TRUE
NUP214	0.0325645	6.16829	0.280951	0.781231	0.913606	-7.32162	FALSE
AVPR2	-0.774383	-3.34306	-0.93366	0.360065	0.639801	-5.40703	FALSE
SLC10A3	0.698921	4.46538	3.55007	0.00168373	0.0149268	-2.04207	TRUE
MAP2K2	0.645773	2.34083	3.18619	0.0040719	0.0299325	-2.61421	TRUE
HNRNPH2	-0.195633	8.85726	-1.35338	0.188933	0.451729	-6.47728	FALSE
ARMCX1	-0.0792595	-1.22094	-0.157623	0.876113	0.951404	-5.99169	FALSE
TIMM8A	-0.178066	-0.261428	-0.422599	0.676466	0.862795	-6.07667	FALSE
ZC4H2	-1.02002	-0.889813	-1.18804	0.2468	0.523134	-5.22593	FALSE
CANX	-0.280883	8.16212	-2.35211	0.0274878	0.128001	-4.80506	FALSE
INTS11	0.0592649	4.4467	0.500237	0.621605	0.830773	-7.09688	FALSE
RGS13	-0.35776	-2.2555	-0.426876	0.673392	0.861728	-5.63762	FALSE
IPPK	-0.820225	1.99361	-2.96038	0.00695652	0.0452036	-2.91548	TRUE
ZNF484	-0.15822	1.28683	-0.458426	0.650898	0.849953	-6.37491	FALSE
FGD3	0.0969457	8.40808	0.868644	0.393911	0.669021	-7.0107	FALSE
HIVEP3	-0.747758	2.52292	-1.9477	0.0636112	0.228311	-4.87446	FALSE
PPCS	0.340231	3.79577	2.0831	0.0484116	0.190852	-5.11876	FALSE
BCL11B	0.371483	-1.45839	0.585949	0.56355	0.794459	-5.72558	FALSE
COX7C	-0.221822	2.34659	-0.832048	0.413838	0.684908	-6.4422	FALSE
TRAF2	-0.510785	3.39884	-2.93866	0.00731966	0.0471444	-3.15367	TRUE
ABHD8	-0.400173	0.58281	-1.146	0.263441	0.541847	-5.79003	FALSE
HELB	-0.905801	3.91921	-2.02639	0.0557179	0.209177	-4.88222	FALSE
RAP1B	0.113072	4.01654	0.825243	0.417612	0.687021	-6.83602	FALSE
RAB3IP	0.276855	2.52838	1.03353	0.311978	0.594546	-6.28454	FALSE
PTPRB	-1.85288	-2.87346	-1.89524	0.0705479	0.245602	-4.11166	FALSE
DYRK2	-0.0599687	2.43837	-0.233896	0.817111	0.929679	-6.69818	FALSE
YEATS4	-0.115199	1.39177	-0.340355	0.736642	0.891961	-6.46164	FALSE
LRRC61	-0.218362	2.47437	-0.709386	0.485131	0.739877	-6.47661	FALSE
TRPV5	0.225718	-1.79184	0.518022	0.609332	0.824205	-5.98803	FALSE
IDUA	1.991	-1.0434	3.59522	0.00150693	0.013726	-1.04462	TRUE
FGFRL1	-0.197333	-1.29301	-0.335911	0.739948	0.893412	-5.87151	FALSE
TMEM175	0.187046	4.55033	1.53707	0.137762	0.375537	-6.08058	FALSE
AUNIP	-1.82039	-2.48143	-2.26853	0.0328762	0.145514	-3.55224	FALSE
PIN1	0.256113	2.91477	1.36951	0.18391	0.443944	-6.01999	FALSE
FBXL12	-0.134276	2.88984	-0.739237	0.467153	0.727003	-6.71683	FALSE
EMC1	-0.281882	2.71731	-1.01662	0.319788	0.60117	-6.28207	FALSE
UBR4	-0.492596	6.99802	-4.07041	0.00046324	0.00532385	-0.871456	FALSE
HP1BP3	0.0288304	6.28291	0.264606	0.793642	0.919782	-7.31463	FALSE
ADGRE2	-0.100012	7.79385	-0.917515	0.368283	0.646629	-6.95975	FALSE
SIN3B	0.0735447	3.10315	0.295053	0.770569	0.908479	-7.00224	FALSE
SLC35E1	0.794024	2.71982	4.55182	0.00013864	0.00203417	0.662547	TRUE
EPS15L1	0.0693331	6.92419	0.44108	0.663225	0.856407	-7.27238	FALSE
KLF2	0.145244	2.65472	0.627978	0.536132	0.777383	-6.83105	FALSE
OR7C1	-0.87496	-1.26538	-1.39801	0.175293	0.432286	-5.10326	FALSE
F2RL3	0.338951	-2.03474	0.386865	0.702371	0.87533	-5.80428	FALSE
UQCR11	0.281832	4.50073	2.29239	0.031247	0.140161	-4.80214	FALSE
GFER	-0.299575	0.271422	-0.662581	0.514108	0.760716	-5.98679	FALSE
SYNGR3	0.829099	0.112647	1.93832	0.0648062	0.231266	-4.49045	FALSE
PKMYT1	-0.367524	-0.316717	-0.767973	0.450225	0.715148	-5.91452	FALSE
WDR24	-0.212258	2.25799	-0.805725	0.428557	0.696716	-6.4179	FALSE
CHTF18	0.119482	2.80232	0.654351	0.5193	0.764722	-6.67952	FALSE
MACF1	-0.274173	4.63875	-1.12749	0.271026	0.550601	-6.5159	FALSE
SMARCA4	0.161467	3.46218	0.882347	0.386611	0.663056	-6.654	FALSE
KDM4B	0.892057	6.58856	5.99482	3.91219e-06	0.00010803	3.89204	TRUE
TICAM1	-1.52002	6.19739	-6.05346	4.08575e-06	0.00011214	3.95416	TRUE
METTL25	0.292267	1.12906	1.29278	0.208772	0.477496	-5.83468	FALSE
EMC6	-0.145062	1.63401	-0.516004	0.610719	0.825091	-6.54705	FALSE
METTL16	-0.551158	1.96763	-1.8525	0.076678	0.260026	-4.99977	FALSE
TUBA4A	2.04915	6.78585	8.32697	4.00178e-08	2.29809e-06	8.59632	TRUE
AAMP	-0.351828	4.49938	-2.65397	0.0140997	0.0788113	-3.98245	FALSE
PNKD	-1.36741	5.00123	-8.47675	1.42515e-08	9.99936e-07	9.63858	TRUE
TNFRSF19	1.06319	-3.29954	0.965758	0.344094	0.625223	-5.20443	FALSE
RNF6	0.0536105	4.68311	0.364186	0.719007	0.884462	-7.1677	FALSE
ECHS1	-0.410613	2.6952	-1.80762	0.0836079	0.274912	-5.24611	FALSE
ZNF835	0.897797	-2.03372	0.940344	0.356699	0.636642	-5.37034	FALSE
AKAP9	0.066841	3.49665	0.410541	0.685164	0.86671	-6.95559	FALSE
GNG11	-0.324122	-2.0209	-0.521298	0.607084	0.822669	-5.76542	FALSE
SEM1	-0.137404	0.522305	-0.389088	0.700748	0.875049	-6.29297	FALSE
HIP1	-0.958962	6.65339	-6.45554	1.30141e-06	4.31378e-05	5.00625	TRUE
PTPN12	-0.0545696	5.90978	-0.442277	0.662372	0.85607	-7.24926	FALSE
POR	0.769555	7.13769	5.45831	1.4489e-05	0.00032096	2.56833	TRUE
FGL2	0.28599	6.7837	1.96266	0.0617471	0.223849	-5.5202	FALSE
STYXL1	0.145386	3.21637	0.971579	0.34125	0.621683	-6.58379	FALSE
STEAP4	-1.41984	8.08603	-8.26291	2.23978e-08	1.42713e-06	9.10958	TRUE
GNAI1	0.851402	-2.32972	1.22169	0.234055	0.507575	-5.15399	FALSE
PEX1	0.25315	1.63671	0.847208	0.405507	0.678693	-6.24764	FALSE
MTERF1	-0.110633	1.99877	-0.414747	0.682125	0.865643	-6.63287	FALSE
SGCE	0.398646	-2.3873	0.506309	0.617402	0.828694	-5.5844	FALSE
RBM48	-0.240003	3.65811	-1.87976	0.0727175	0.251051	-5.41425	FALSE
CASD1	0.825628	0.475021	2.39694	0.0249442	0.119399	-3.76052	FALSE
ZNF780B	0.234219	-1.19969	0.345532	0.732798	0.890445	-5.88594	FALSE
LRFN1	0.436669	4.4177	2.25961	0.0335049	0.147643	-4.88035	FALSE
ZFP36	-0.55277	10.912	-4.19411	0.00033994	0.00417557	-0.606619	TRUE
SRD5A3	-0.390453	-0.441341	-0.762743	0.453278	0.717541	-5.91847	FALSE
SPINK2	-0.444163	-1.9582	-0.80422	0.429408	0.69746	-5.56269	FALSE
PAICS	0.176406	2.6327	0.732246	0.471329	0.729465	-6.57166	FALSE
PPAT	-0.0701345	1.15851	-0.203337	0.840639	0.938194	-6.46998	FALSE
TUBGCP6	0.136739	5.13987	1.07034	0.295439	0.579245	-6.67587	FALSE
ADM2	-0.52746	-1.81954	-0.889325	0.382928	0.659311	-5.5183	FALSE
DGCR6L	0.442674	0.531904	1.40443	0.173396	0.430021	-5.41583	FALSE
DGCR8	-0.0346478	1.72065	-0.125711	0.90104	0.961565	-6.62541	FALSE
ASPHD2	-0.322357	1.11822	-0.785462	0.440106	0.707465	-6.19708	FALSE
VPREB3	-0.532497	0.271959	-1.42611	0.167112	0.420322	-5.2717	FALSE
SDF2L1	-0.100782	2.62261	-0.473287	0.640418	0.84249	-6.73225	FALSE
YWHAH	1.69103	3.01227	8.20814	2.51721e-08	1.56518e-06	9.20186	TRUE
GNAZ	0.872414	0.864893	3.30462	0.00306203	0.0240272	-2.05819	TRUE
MGAT3	-1.18948	-0.172668	-2.25927	0.0335292	0.147643	-4.04917	FALSE
ADORA2A	-1.0477	4.88978	-5.78808	6.45852e-06	0.00016543	3.48706	TRUE
ATF4	-0.246156	5.7408	-2.02236	0.0547771	0.206943	-5.37831	FALSE
A4GALT	0.423142	-3.42284	0.576114	0.570068	0.799014	-5.51506	FALSE
APOL3	-0.978217	3.55888	-3.22579	0.00370282	0.0278554	-2.42225	TRUE
TPST2	-0.526286	7.15316	-3.4602	0.00209808	0.0178624	-2.35639	TRUE
MPST	0.607819	1.95869	2.11734	0.0451227	0.181421	-4.72844	FALSE
TST	0.682261	-0.0721626	1.72315	0.098123	0.304956	-4.95583	FALSE
APOL2	-0.212926	5.94876	-1.39907	0.174978	0.431806	-6.35388	FALSE
RAC2	-0.471955	9.47989	-3.44047	0.00220159	0.018577	-2.431	FALSE
LIF	-3.70573	3.63035	-18.3542	2.41711e-15	2.90569e-12	24.6106	TRUE
APOBEC3A	-0.27284	6.86261	-2.04648	0.0521653	0.200607	-5.36675	FALSE
APOBEC3F	-0.633051	2.63126	-2.7421	0.011538	0.0674619	-3.38898	FALSE
KRT17	0.741086	1.02818	0.782062	0.443134	0.710145	-5.91401	FALSE
EMC4	-0.197732	4.05844	-1.47645	0.153226	0.39895	-6.06523	FALSE
RNF112	0.880675	-2.08114	1.53668	0.137855	0.375613	-4.89786	FALSE
SPECC1	-0.285249	2.67995	-1.29751	0.207168	0.475486	-6.02078	FALSE
DOCK4	-0.32736	7.18273	-2.4452	0.0224493	0.110764	-4.6112	FALSE
POT1	-0.294372	2.08241	-1.27479	0.214963	0.485795	-5.94981	FALSE
ATP6V1F	-0.0654964	7.8057	-0.371818	0.713392	0.881219	-7.31001	FALSE
LSM8	0.253066	2.85381	1.05663	0.301524	0.585513	-6.35087	FALSE
CDHR3	-0.785523	-3.57308	-0.963816	0.345046	0.626195	-5.23934	FALSE
PRKRIP1	-0.119609	3.98874	-0.847918	0.405119	0.678346	-6.78985	FALSE
PODXL	0.929457	-3.45738	0.98134	0.336517	0.616577	-5.22933	FALSE
STRIP2	-0.0556466	-2.60464	-0.0534184	0.957854	0.984498	-5.64947	FALSE
IFT22	-0.935555	-1.96531	-1.41674	0.169804	0.424318	-4.88334	FALSE
MKLN1	-0.132525	5.68612	-1.18022	0.249835	0.526578	-6.64569	FALSE
DNAJB9	-0.19359	6.33447	-0.903749	0.375481	0.65272	-6.90903	FALSE
LRRC4	-0.488461	2.08382	-2.44944	0.0222415	0.11	-4.26698	FALSE
CALU	-0.221864	3.68196	-1.43948	0.16333	0.414397	-6.04786	FALSE
CCDC136	-0.310485	-2.45755	-0.410739	0.685021	0.86671	-5.60269	FALSE
IRF5	0.14115	5.10107	0.660765	0.51525	0.761585	-7.02382	FALSE
LRRC17	-0.0645967	-0.75859	-0.15996	0.874293	0.950572	-6.28089	FALSE
KLHDC10	0.370634	2.20704	1.77228	0.08944	0.287484	-5.39133	FALSE
NDUFA5	0.203267	1.62524	0.961327	0.346269	0.627314	-6.21792	FALSE
MRPS12	-0.23006	2.30622	-1.02161	0.317467	0.599462	-6.2104	FALSE
MYO1B	0.392566	-0.761411	0.618849	0.542026	0.781285	-5.91517	FALSE
MTX2	-0.60115	-0.328209	-1.47	0.154951	0.401852	-5.07441	FALSE
CHN1	-0.0016713	-2.90958	-0.0020137	0.99841	0.99936	-5.68477	FALSE
OSGEPL1	0.140772	-1.35415	0.180465	0.858349	0.945726	-5.80823	FALSE
ORMDL1	0.196005	4.31722	1.5049	0.145802	0.38823	-6.05644	FALSE
HAT1	-0.42789	4.32182	-1.5322	0.13909	0.378063	-5.92628	FALSE
HERC2	0.00338695	1.07469	0.00865419	0.993169	0.997706	-6.39902	FALSE
SNRPN	-0.118534	3.10331	-0.489795	0.628864	0.835643	-6.70905	FALSE
PSMG2	-0.0774344	2.96041	-0.319554	0.752157	0.898384	-6.82443	FALSE
TWSG1	-0.621059	1.45714	-1.41189	0.171212	0.426481	-5.56389	FALSE
ARHGAP22	0.284001	-3.28877	0.271524	0.788382	0.917345	-5.65427	FALSE
WDFY4	-0.131682	5.43845	-1.12482	0.272133	0.551547	-6.65561	FALSE
EIF2AK4	0.811263	2.09262	3.11716	0.00480185	0.0341028	-2.64751	TRUE
MYO5C	2.18705	-0.702768	3.86621	0.00078181	0.00811605	-0.584808	TRUE
TMOD2	-0.536434	1.93082	-1.9491	0.0634351	0.227816	-4.94898	FALSE
TTBK2	-0.0655123	1.71597	-0.145768	0.885373	0.95532	-6.57072	FALSE
ELL3	-0.918163	-2.43246	-1.04956	0.304698	0.588509	-5.17	FALSE
CCDC32	-0.270835	3.97382	-1.44634	0.161416	0.411755	-6.05365	FALSE
INO80	-0.108006	3.82112	-0.558115	0.582096	0.806357	-6.95274	FALSE
ICE2	-0.266048	2.02248	-1.09842	0.283252	0.565189	-6.06284	FALSE
DLL4	-0.687002	-2.91221	-0.643089	0.526452	0.770195	-5.44579	FALSE
ALDH1A2	-0.903239	-0.0051252	-1.73434	0.0960848	0.300868	-4.88331	FALSE
MINDY2	-0.0320813	2.89778	-0.166031	0.869567	0.949251	-7.01992	FALSE
IVD	1.2987	2.18675	2.82977	0.0101362	0.0609253	-3.32855	FALSE
KNSTRN	3.22706	0.720116	4.65802	0.0001686	0.00236403	0.783448	TRUE
DUT	0.226687	2.42911	0.950468	0.351641	0.632164	-6.4191	FALSE
CHAC1	-0.765439	0.572282	-1.60627	0.121697	0.347554	-5.01646	FALSE
CLN6	0.171815	1.67918	0.798583	0.432606	0.700114	-6.46016	FALSE
ARPP19	0.118958	5.60945	0.950401	0.351674	0.632164	-6.8732	FALSE
VPS13C	0.016264	3.43446	0.0960402	0.924311	0.97179	-7.01174	FALSE
CALML4	0.0518668	1.04955	0.232897	0.817878	0.930107	-6.72085	FALSE
LOXL1	1.6268	0.631232	4.86314	6.35634e-05	0.0010682	1.7438	TRUE
ANAPC13	-0.351328	6.38093	-3.06289	0.00546257	0.0375958	-3.26997	FALSE
MBD4	-0.140508	5.45541	-1.04158	0.308306	0.591611	-6.7826	FALSE
COPB1	-0.153515	6.13045	-1.19534	0.243991	0.519132	-6.62838	FALSE
PSMA1	-0.129668	4.06009	-0.827384	0.416423	0.686374	-6.82615	FALSE
SUMF2	-0.201692	2.90663	-0.901607	0.376501	0.653764	-6.47906	FALSE
PALLD	0.336591	-0.417577	0.603435	0.552055	0.787802	-5.88678	FALSE
SPCS3	0.365636	5.39849	2.85958	0.00880135	0.0545194	-3.68621	FALSE
SERGEF	-0.325458	-0.335826	-0.602999	0.55234	0.788021	-5.92875	FALSE
E2F8	-0.316262	-1.56343	-0.392019	0.698611	0.873906	-5.82629	FALSE
DCTD	-0.0457037	2.46926	-0.215637	0.831149	0.935474	-6.74419	FALSE
SOX15	-2.33788	-1.42138	-3.64236	0.00134175	0.0124854	-0.924328	TRUE
RPAIN	-0.0123913	1.42295	-0.0366154	0.971104	0.989295	-6.47535	FALSE
PLD2	0.339464	3.01866	1.19886	0.242769	0.517599	-6.34073	FALSE
TXNDC17	0.176585	2.37838	0.912599	0.37081	0.648159	-6.57514	FALSE
FXR2	0.820945	2.98716	4.38913	0.0002085	0.00282683	0.207312	TRUE
KIF1C	0.125153	2.91417	0.229724	0.820707	0.930688	-6.79278	FALSE
MPDU1	-0.823682	4.83617	-4.75353	8.36233e-05	0.00132723	0.938506	TRUE
PHF20L1	-0.0336275	6.8107	-0.232828	0.81793	0.930107	-7.34482	FALSE
LRRC6	-0.929114	0.377865	-2.70099	0.0126728	0.0727993	-3.28192	FALSE
CCNT1	-0.879177	3.74039	-5.50829	1.28114e-05	0.00029059	2.92904	TRUE
PUS7L	-0.388573	1.27283	-1.46967	0.155039	0.401857	-5.40596	FALSE
KRI1	-0.0897383	2.54004	-0.380094	0.707322	0.877781	-6.65854	FALSE
ILF3	-0.596359	6.66461	-4.90535	5.71991e-05	0.00098323	1.21723	TRUE
SLC44A2	0.0931949	8.78221	0.748904	0.461417	0.723459	-7.11045	FALSE
AP1M2	0.618584	-0.666201	1.68035	0.106264	0.31991	-5.03564	FALSE
CDKN2D	0.87018	5.37303	5.29504	2.16883e-05	0.00044644	2.20003	TRUE
MTUS1	-0.515504	-3.89861	-0.5945	0.557913	0.791442	-5.38873	FALSE
SIGLEC9	0.234392	6.08805	1.34639	0.191145	0.454593	-6.45692	FALSE
NGDN	-0.258343	3.25066	-1.67232	0.107853	0.32295	-5.59367	FALSE
RIPK3	0.323852	2.93032	2.06645	0.0500875	0.195324	-5.05626	FALSE
ADCY4	0.772769	2.12251	3.72584	0.00109177	0.0106415	-1.3854	TRUE
RAB2B	-0.422458	1.64326	-1.56524	0.131022	0.363976	-5.40379	FALSE
BCL2L2	-0.657097	-1.79199	-0.939112	0.357318	0.637305	-5.60077	FALSE
AJUBA	-0.669333	-3.42736	-0.799422	0.432129	0.699891	-5.31834	FALSE
DTD2	0.945366	-1.3839	1.51999	0.141984	0.382185	-4.88141	FALSE
PARP2	-0.235276	0.745817	-0.626845	0.536862	0.777612	-6.17862	FALSE
HEATR5A	0.353406	2.39385	1.36708	0.184661	0.445221	-5.94001	FALSE
SNX6	0.195191	6.0413	1.74008	0.0950531	0.29897	-5.87355	FALSE
EAPP	0.196716	4.43905	1.29072	0.209474	0.478433	-6.42494	FALSE
EGLN3	-0.506016	-2.82915	-0.517147	0.609933	0.824461	-5.6462	FALSE
MIS18BP1	0.684453	3.80325	3.9212	0.00067218	0.0071976	-1.04431	TRUE
NRL	2.09483	-1.23515	3.52101	0.00180808	0.0157504	-1.20884	TRUE
NEDD8	-0.0061948	3.70006	-0.0513307	0.9595	0.985235	-7.1671	FALSE
DAD1	0.0895877	5.88967	0.888771	0.38322	0.659624	-6.93855	FALSE
TEP1	-0.507767	4.04658	-2.51986	0.0190413	0.0982186	-4.26852	FALSE
EPB41L4A	0.190129	-1.321	0.262939	0.794911	0.920211	-5.88071	FALSE
REEP5	0.355985	5.52	3.07658	0.00528814	0.0366753	-3.20442	FALSE
ITFG1	0.121292	3.61611	0.871796	0.392224	0.667729	-6.72068	FALSE
QRICH2	-0.405512	-0.637347	-0.690309	0.496826	0.747638	-5.82013	FALSE
SEC14L1	0.301417	10.1577	2.13753	0.0432787	0.176083	-5.24018	FALSE
RHBDF2	0.620334	7.60111	2.09977	0.0482683	0.190412	-5.27283	FALSE
AANAT	1.9883	-1.89089	1.85853	0.0757855	0.258129	-4.20762	FALSE
ARHGEF6	0.127554	4.54691	0.993242	0.330806	0.610803	-6.71507	FALSE
MAP7D3	0.261953	0.789325	0.774219	0.446595	0.713127	-6.09946	FALSE
FGF13	-0.054169	1.55648	-0.261533	0.795982	0.920546	-6.7381	FALSE
ASH2L	-0.0797375	3.45293	-0.445264	0.660243	0.854482	-6.9501	FALSE
TTI2	0.444388	2.30226	1.95425	0.0627899	0.226253	-5.00417	FALSE
CHRNA10	-0.0503642	0.515049	-0.117945	0.907123	0.963892	-6.41512	FALSE
CDKN1C	0.0391704	-0.274584	0.0965211	0.923933	0.97162	-6.38865	FALSE
SGO1	-0.40958	-0.120778	-1.24458	0.225674	0.498635	-5.45534	FALSE
RPS4Y1	0.0770965	0.347232	0.144543	0.886316	0.955421	-5.86755	FALSE
KLF16	0.58116	-0.712407	1.58217	0.127107	0.357119	-5.05349	FALSE
TMEM8A	0.77349	4.37661	4.38638	0.00020994	0.00283786	0.0303122	TRUE
DOHH	0.250859	1.40528	0.622257	0.539822	0.779723	-6.33826	FALSE
MAU2	-0.0101361	6.05137	-0.0772351	0.939097	0.977758	-7.35403	FALSE
ABHD17A	0.176175	0.0959012	0.594456	0.557942	0.791442	-6.16883	FALSE
CBFA2T3	0.451045	2.98151	1.89296	0.070863	0.246347	-5.2402	FALSE
GAMT	1.36151	-2.55609	1.44912	0.160646	0.410539	-4.78809	FALSE
PUDP	0.343954	0.755556	1.2289	0.231389	0.504726	-5.75817	FALSE
ERMARD	0.100917	0.601485	0.27376	0.786684	0.916249	-6.35968	FALSE
PHF10	0.339587	0.454486	1.18875	0.246526	0.523045	-5.654	FALSE
PRRG3	1.11168	-3.28522	1.20577	0.240021	0.514345	-5.06079	FALSE
CRACR2A	0.00595853	2.21784	0.0219884	0.982645	0.994729	-6.9019	FALSE
STARD8	-0.139409	5.50181	-0.476891	0.638443	0.841612	-7.15927	FALSE
SAT1	-0.0555729	13.4177	-0.326645	0.746856	0.896328	-7.35297	FALSE
GNL3L	0.215389	3.02211	1.17204	0.253041	0.530932	-6.32984	FALSE
SH3BP4	1.58021	-2.21675	2.30185	0.030622	0.138321	-3.5689	FALSE
MOSPD2	-0.490924	6.39495	-3.33772	0.00282633	0.0226408	-2.63399	FALSE
DOCK6	-0.0880569	-0.323635	-0.204104	0.840046	0.937939	-6.37885	FALSE
ECSIT	-0.521529	1.61323	-1.9733	0.0604504	0.220478	-4.72539	FALSE
LDLR	-1.13407	3.08617	-3.9165	0.00068009	0.00726041	-0.856864	TRUE
ELOF1	-0.0672816	3.45093	-0.466918	0.6449	0.845242	-6.97003	FALSE
TSPAN16	0.102773	-1.849	0.233871	0.81713	0.929679	-6.18536	FALSE
PRKCSH	0.169349	6.01666	1.55986	0.132287	0.365972	-6.14488	FALSE
CDC16	0.204707	2.0245	0.892	0.381523	0.65821	-6.32134	FALSE
ZSCAN10	1.29602	-3.76676	1.32926	0.196645	0.460997	-4.86374	FALSE
THEM6	0.657498	-0.391318	1.20983	0.238489	0.512506	-5.40544	FALSE
NECTIN2	-0.187078	2.5397	-0.577397	0.569271	0.798492	-6.74472	FALSE
TOMM40	0.757877	0.25591	2.05034	0.0517577	0.199611	-4.33628	FALSE
GADD45G	0.920621	4.50063	6.22962	2.22594e-06	6.82622e-05	4.52729	TRUE
XPO7	-0.292615	3.49584	-1.55432	0.133602	0.368197	-5.90576	FALSE
FAM98C	0.82617	1.48694	3.01128	0.00617148	0.0414138	-2.75321	TRUE
SAFB2	0.0931977	5.74373	0.694021	0.494538	0.746548	-7.08672	FALSE
RPL36	0.00564451	3.63295	0.031017	0.97552	0.991185	-7.02589	FALSE
ATP8B3	0.560564	0.319578	1.20035	0.242079	0.516699	-5.79055	FALSE
GTPBP3	0.243049	0.534926	0.520889	0.607365	0.822778	-6.23605	FALSE
BST2	0.0183811	5.46151	0.0739274	0.941713	0.978939	-7.23751	FALSE
SLC27A1	-0.539442	0.429524	-1.40852	0.172195	0.428278	-5.28174	FALSE
NSUN5	-0.0441109	2.63515	-0.229699	0.820332	0.930621	-6.9238	FALSE
COLGALT1	1.10529	2.53228	4.91305	5.61087e-05	0.00096726	1.62137	TRUE
DDA1	-0.03665	3.54121	-0.2507	0.804246	0.924495	-7.06222	FALSE
MRPL34	-0.11056	2.02454	-0.542428	0.59268	0.813954	-6.55089	FALSE
PGLS	0.431165	2.65284	2.34587	0.0278603	0.129245	-4.4287	FALSE
LSM7	0.144728	2.31314	0.617485	0.54291	0.781857	-6.61586	FALSE
TULP4	-0.275059	2.4926	-1.19964	0.242347	0.51705	-6.08796	FALSE
SNX9	0.820533	4.49875	3.6881	0.00119854	0.011441	-1.66302	TRUE
RTN4IP1	-1.71253	-1.41574	-1.90325	0.0694479	0.242644	-4.24318	FALSE
QRSL1	-0.622506	1.65238	-2.29537	0.0310492	0.139656	-4.1064	FALSE
C6orf203	-0.731055	-0.342934	-1.67351	0.107615	0.322667	-4.82572	FALSE
RSPH3	-0.342656	1.25787	-1.08002	0.2912	0.573871	-6.02826	FALSE
MAS1	0.793839	-4.84387	0.630937	0.534229	0.775934	-5.27654	FALSE
MLLT1	0.43158	2.39672	1.62955	0.116657	0.337976	-5.60004	FALSE
AFDN	0.49122	-0.710622	0.71394	0.482363	0.737741	-5.80572	FALSE
ACTN4	0.200888	5.53468	1.48333	0.151403	0.396638	-6.22892	FALSE
NDUFA10	0.0742993	3.88558	0.566987	0.576151	0.802809	-6.95287	FALSE
ARPC1B	-0.067046	5.7162	-0.554307	0.584656	0.808054	-7.18893	FALSE
ZSWIM6	-0.320146	3.09858	-1.95417	0.0627993	0.226253	-5.21469	FALSE
FCHO1	-0.42626	4.64726	-2.01891	0.0551598	0.207915	-5.32604	FALSE
MAP1S	0.385104	5.09464	1.73437	0.0962992	0.301156	-5.86522	FALSE
KLHDC7B	-0.662929	0.399492	-1.33786	0.19387	0.457697	-5.44938	FALSE
PXDN	0.818854	-3.99961	0.979014	0.337641	0.617791	-5.18145	FALSE
SSBP4	1.03549	0.0291282	2.44799	0.0223124	0.11029	-3.56317	FALSE
GDF15	1.22755	4.46262	4.61964	0.00014386	0.00208859	0.382065	TRUE
PGPEP1	0.112025	5.49726	0.753676	0.458601	0.721026	-7.04655	FALSE
LSM4	-0.322376	3.03054	-1.4468	0.161288	0.411656	-5.84277	FALSE
JUND	0.830587	4.07695	5.03815	4.10629e-05	0.00075865	1.65959	TRUE
ZNF557	-0.488472	2.50025	-2.8137	0.00978731	0.0592202	-3.38678	FALSE
CRB3	0.385736	-3.80483	0.434536	0.667901	0.858747	-5.48669	FALSE
CAMSAP1	0.378789	0.278428	0.945496	0.354119	0.634675	-5.86969	FALSE
UBAC1	1.0544	1.94253	4.27062	0.00028064	0.00359414	0.0956315	TRUE
ZBTB46	1.10341	-1.10427	2.40124	0.0247119	0.118575	-3.48664	FALSE
HELZ2	0.27568	4.81802	1.97422	0.0603389	0.220205	-5.3723	FALSE
SAMD10	-1.04927	-0.950658	-1.56196	0.131792	0.365331	-4.80151	FALSE
LSP1	-0.124501	9.94499	-1.03301	0.312215	0.594683	-6.86291	FALSE
TNNT3	0.243191	0.896461	0.859782	0.398679	0.673125	-6.22171	FALSE
TNNI2	-0.518686	3.57466	-2.76087	0.0110525	0.0651569	-3.77328	FALSE
ATXN10	-0.136271	3.17412	-0.679027	0.503818	0.752541	-6.6548	FALSE
TUBGCP2	-0.210634	4.18713	-1.55094	0.134408	0.369402	-6.02117	FALSE
PNPLA7	-0.895724	-0.736895	-1.25419	0.222224	0.49511	-5.31102	FALSE
PAK4	-0.281968	-0.214933	-0.583003	0.565498	0.795775	-5.97699	FALSE
ZNF337	-0.15875	-2.75781	-0.20615	0.838466	0.937549	-5.67511	FALSE
CEP85	-0.279019	3.33339	-1.42911	0.166257	0.419235	-6.10323	FALSE
TAF4	0.300345	0.808268	1.06386	0.298307	0.582037	-5.99173	FALSE
LAMA5	-0.77436	-0.248406	-1.26893	0.21701	0.488104	-5.25471	FALSE
OSBPL2	0.0845449	6.93348	0.895206	0.379842	0.656847	-6.96812	FALSE
ADRM1	-0.126475	6.53961	-1.27779	0.213922	0.484595	-6.53892	FALSE
EXOSC2	-0.319138	1.40135	-1.08477	0.289132	0.571798	-5.89618	FALSE
POMT1	-0.206227	2.23288	-0.771423	0.448218	0.713823	-6.52431	FALSE
UCK1	0.123403	3.37062	0.73081	0.472189	0.730064	-6.82226	FALSE
FIBCD1	2.26736	-3.72313	2.48189	0.0207095	0.104428	-3.19454	FALSE
PRRC2B	0.489162	4.51996	2.79341	0.010256	0.0614815	-3.73938	FALSE
CHMP2A	-0.108421	7.54293	-0.886797	0.38426	0.66028	-6.97837	FALSE
UBE2M	0.967291	1.06645	4.60821	0.00012036	0.00179961	1.00287	TRUE
TRIM28	0.16361	2.52771	0.844438	0.407021	0.679765	-6.49274	FALSE
METTL26	-0.12651	1.13068	-0.403908	0.689967	0.868959	-6.4608	FALSE
YIPF2	0.195889	0.995474	0.644412	0.525609	0.769488	-6.24201	FALSE
ATG4D	0.141474	2.97334	0.585512	0.563838	0.794618	-6.80868	FALSE
EIF2S3	-0.668288	5.2014	-4.83327	6.84938e-05	0.00113518	1.08559	TRUE
TMEM160	0.6173	1.62066	1.83992	0.0785684	0.26422	-5.01364	FALSE
ZC3H4	-0.202398	2.36896	-1.04526	0.306637	0.589978	-6.37822	FALSE
GMFG	0.463934	8.03457	4.19327	0.00034065	0.00417579	-0.593438	FALSE
MAP3K10	1.32017	-2.66305	1.3775	0.18146	0.440685	-4.89	FALSE
LRRC47	1.7139	1.56143	5.89096	5.02989e-06	0.00013477	4.14478	TRUE
SESN2	0.309938	5.5787	1.73297	0.0963331	0.30121	-5.851	FALSE
SMPDL3B	0.866832	1.49717	3.58566	0.00154275	0.0139653	-1.55905	TRUE
MED18	0.350674	2.36512	1.7561	0.0922246	0.293765	-5.40822	FALSE
THEMIS2	0.453811	9.80588	3.28926	0.0031778	0.0247311	-2.79072	FALSE
CLIP1	-0.18018	6.13769	-1.16236	0.256871	0.534447	-6.67009	FALSE
CCDC62	-0.803015	0.412764	-1.59038	0.125242	0.353422	-4.99476	FALSE
HIP1R	-0.127428	5.08314	-0.927199	0.363339	0.642317	-6.7781	FALSE
ZNF317	-0.402886	5.36355	-2.87467	0.00849809	0.0530234	-3.62553	FALSE
PPAN	-0.217579	-0.104693	-0.560831	0.580272	0.805363	-6.05772	FALSE
EIF3G	-0.0800164	4.40247	-0.675959	0.505729	0.754207	-6.92762	FALSE
ANGPTL6	0.229046	-4.20736	0.255885	0.800287	0.922625	-5.49519	FALSE
C19orf66	0.101422	4.33177	0.529075	0.601764	0.819438	-7.04944	FALSE
DNMT1	-0.451604	3.75469	-2.33261	0.0286671	0.131758	-4.47359	FALSE
ZNF426	-0.165392	1.61996	-0.639266	0.528892	0.771725	-6.36067	FALSE
SLC6A8	0.918409	-1.84141	1.64423	0.113569	0.332988	-4.74439	FALSE
DKC1	-0.293077	5.36097	-2.50626	0.019624	0.100529	-4.4082	FALSE
PLXNA3	0.647001	1.46444	2.22795	0.0358258	0.15474	-4.22435	FALSE
MPP1	-0.0236292	9.29868	-0.147616	0.883917	0.954691	-7.38888	FALSE
ZNF331	-0.751716	3.66725	-2.01778	0.0567744	0.211651	-5.09597	FALSE
ZNF236	0.427017	2.10428	1.59348	0.124544	0.352323	-5.59758	FALSE
LRP3	0.982045	-2.86637	1.47553	0.153471	0.399451	-4.90828	FALSE
C12orf65	-0.0257234	1.68454	-0.0943303	0.925654	0.972522	-6.59489	FALSE
NOL11	-0.445854	2.83168	-2.45309	0.0220643	0.109333	-4.04777	FALSE
UBE4B	-0.0864121	4.22525	-0.632206	0.533414	0.774972	-7.04354	FALSE
CASZ1	0.0428491	1.88714	0.188691	0.851971	0.943277	-6.66879	FALSE
HABP4	2.541	-1.90091	3.22849	0.0036789	0.0277199	-1.79281	TRUE
SLC35D2	1.52578	-2.03299	2.35094	0.0275573	0.128236	-3.5064	FALSE
UBA1	0.127857	7.01358	1.30207	0.205633	0.473286	-6.52171	FALSE
POLN	0.647577	-3.51907	0.680264	0.503048	0.752086	-5.34452	FALSE
PPIL4	-0.155796	3.3848	-0.960015	0.346915	0.627944	-6.59538	FALSE
ULBP2	-0.467005	-3.78427	-0.627807	0.536242	0.777404	-5.35399	FALSE
AKAP12	-0.583156	-0.452062	-1.0488	0.305038	0.588912	-5.63463	FALSE
SYNE1	0.105443	4.32927	0.573357	0.571902	0.799937	-6.94914	FALSE
LATS1	0.143276	3.47042	0.831711	0.414024	0.684988	-6.70859	FALSE
EPS8L1	0.0721093	-3.27991	0.0711792	0.943863	0.979666	-5.60413	FALSE
LILRB2	-0.065478	6.51133	-0.353221	0.727102	0.888226	-7.29302	FALSE
AAR2	-0.184466	3.23757	-0.809568	0.426388	0.695048	-6.56913	FALSE
RBM39	0.157392	7.78074	1.47136	0.154587	0.401375	-6.3073	FALSE
ZNF341	0.516953	1.44	1.95927	0.0621654	0.224688	-4.86083	FALSE
GGT7	-0.521259	0.696001	-1.61606	0.119557	0.343405	-5.04426	FALSE
ACSS2	-0.734023	3.62541	-3.80319	0.00090135	0.0090952	-1.2892	TRUE
EDA2R	0.605662	-4.30527	0.563302	0.578617	0.803946	-5.35104	FALSE
ARHGEF9	0.256354	0.150281	0.507061	0.616882	0.828694	-6.131	FALSE
ATP6V1E1	-0.170636	6.80755	-1.24373	0.22598	0.499012	-6.58742	FALSE
ZNF227	-0.304305	1.49465	-1.15023	0.26173	0.53993	-5.88036	FALSE
ZNF428	-0.473517	-0.686071	-1.18589	0.247633	0.524099	-5.39359	FALSE
ZNF141	0.0109522	0.38051	0.0299193	0.976386	0.991565	-6.29677	FALSE
COX4I1	-0.0418292	6.20592	-0.375161	0.710937	0.87993	-7.26865	FALSE
EMC8	0.469818	2.14409	1.90243	0.0695598	0.242941	-5.0843	FALSE
GSE1	-0.692705	3.06378	-3.11455	0.00483174	0.0342822	-2.71379	TRUE
GINS2	-0.971073	-1.0783	-1.65759	0.11082	0.328451	-4.67387	FALSE
CHMP1A	-0.0166533	6.86363	-0.163367	0.87164	0.949877	-7.3547	FALSE
SH3BGRL	0.104842	6.14609	0.928261	0.362799	0.642311	-6.90589	FALSE
COX7B	-0.0419398	4.09614	-0.343644	0.734199	0.891017	-7.13162	FALSE
F12	-0.471722	3.04118	-1.73657	0.0957284	0.300466	-5.60303	FALSE
PRR7	-0.0166974	4.28402	-0.0808073	0.936286	0.977032	-7.1973	FALSE
NFATC1	0.174457	4.9567	1.31597	0.200999	0.467156	-6.40097	FALSE
IDO1	-0.135978	3.2038	-0.512885	0.612865	0.826327	-6.68648	FALSE
CAP1	0.256057	7.94838	2.83966	0.00921713	0.0566087	-3.79563	FALSE
PPT1	0.178617	7.93855	1.37979	0.180764	0.439883	-6.4346	FALSE
RAB11FIP4	0.815869	6.45004	4.30271	0.00025895	0.00336897	-0.302005	TRUE
RLIM	-0.525838	5.7818	-4.03881	0.00050129	0.00568511	-0.916646	TRUE
ABCB7	-0.202347	0.851994	-0.633878	0.532341	0.774065	-6.24519	FALSE
TRAF3	-1.65872	6.62962	-7.69517	8.19799e-08	4.11772e-06	7.83545	TRUE
HAUS8	-0.588641	2.71364	-2.64786	0.014296	0.0796862	-3.81445	FALSE
ADGRE3	-0.651125	8.04051	-3.80671	0.00089351	0.0090313	-1.54184	TRUE
MRPS25	-0.291073	1.92337	-1.18284	0.248814	0.525303	-5.94717	FALSE
SH3BP5	0.679164	6.58436	3.69355	0.0011825	0.0113179	-1.79648	TRUE
HACL1	0.121746	2.18923	0.57972	0.567674	0.797591	-6.59783	FALSE
TBC1D5	0.128553	4.57132	1.00106	0.327093	0.607495	-6.72654	FALSE
CAPN7	0.00221264	4.25436	0.0102843	0.991882	0.997473	-7.21344	FALSE
RFTN1	0.0532355	4.07336	0.280672	0.781442	0.913606	-7.0001	FALSE
C3orf20	-2.07676	-2.96614	-2.15313	0.0419003	0.172224	-3.72863	FALSE
RBSN	0.0393445	3.95232	0.226106	0.823093	0.931877	-7.1437	FALSE
SLC6A6	0.0320828	10.2282	0.246882	0.807164	0.925877	-7.37482	FALSE
NAPSA	0.542222	-2.63485	0.62229	0.539801	0.779723	-5.61341	FALSE
NR1H2	-0.132799	7.76706	-1.19104	0.245643	0.521539	-6.66338	FALSE
KIF3A	0.0248312	0.231791	0.0567285	0.955246	0.983512	-6.21449	FALSE
MGAT1	0.368247	10.3774	2.34084	0.0281639	0.130086	-4.85147	FALSE
GFPT2	1.66213	-1.69452	2.2323	0.0354982	0.153576	-3.75451	FALSE
TUBG1	-0.0354959	0.86912	-0.0905643	0.928614	0.974212	-6.41165	FALSE
PSME3	-0.207437	7.04087	-2.04515	0.0523066	0.201002	-5.37026	FALSE
RPL27	-0.0384694	3.93601	-0.189836	0.851083	0.942763	-7.09975	FALSE
PSMC3IP	1.67595	-0.978365	3.54914	0.00168757	0.0149461	-1.1681	TRUE
AOC3	-0.763995	0.317085	-2.37594	0.0261073	0.123366	-3.93348	FALSE
ACLY	-0.0018333	5.11209	-0.0140098	0.988942	0.996401	-7.25914	FALSE
VPS25	-0.133607	2.31332	-0.62497	0.53807	0.778503	-6.63294	FALSE
AOC2	-0.375551	2.22764	-1.65454	0.111443	0.329272	-5.58044	FALSE
NDUFA2	-0.356056	4.48395	-2.05466	0.0513047	0.198397	-5.25251	FALSE
ANKHD1	-0.0847335	3.11536	-0.474023	0.6399	0.842362	-6.93589	FALSE
DIAPH1	-0.240066	7.68687	-1.60324	0.122366	0.348525	-6.11744	FALSE
NDFIP1	-0.0516249	5.09571	-0.231261	0.819153	0.930289	-7.28011	FALSE
UBE2D2	0.0903805	5.48538	0.888522	0.383351	0.659724	-6.92498	FALSE
EXOC4	-0.0890204	3.51718	-0.482847	0.633715	0.838677	-6.93411	FALSE
ACAP3	1.41886	1.66229	4.30486	0.00025756	0.00335673	0.263983	TRUE
C1orf159	-0.251711	1.74833	-0.879337	0.388207	0.664088	-6.19099	FALSE
PPFIA1	0.991489	4.38483	6.79657	5.85515e-07	2.23214e-05	5.8869	TRUE
TMEM204	0.207732	-0.173791	0.472179	0.641196	0.843057	-6.12808	FALSE
THOC6	-0.5287	2.99875	-3.01532	0.00611301	0.0411707	-2.96179	TRUE
TRAF7	0.0925922	2.96264	0.667402	0.511079	0.758271	-6.77427	FALSE
NINJ1	-0.595651	10.9986	-4.22877	0.00031167	0.00391091	-0.522333	TRUE
NPHP4	0.577708	3.09559	2.7929	0.010268	0.061533	-3.56423	FALSE
IL13RA1	1.58292	6.91393	7.47768	1.37737e-07	6.50175e-06	7.28371	TRUE
WDR44	0.378201	2.89869	1.73621	0.0957481	0.300475	-5.5483	FALSE
ZCCHC9	0.153451	1.33207	0.709457	0.485088	0.739877	-6.38799	FALSE
TOP2A	-1.04847	0.676147	-2.07459	0.0492617	0.193148	-4.35401	FALSE
STARD3	-0.12942	5.47701	-1.193	0.244891	0.520449	-6.60938	FALSE
RARA	0.111399	7.3144	0.868138	0.394182	0.669293	-6.99191	FALSE
PPP1R1B	-0.412699	-2.82624	-0.469092	0.643369	0.843893	-5.70826	FALSE
CHD1L	-0.0218254	2.42145	-0.0781382	0.938386	0.977565	-6.75572	FALSE
PEX11B	0.666631	2.59856	2.85411	0.00891366	0.0551583	-3.32218	FALSE
FMO5	0.42961	-0.335071	1.15057	0.261593	0.539832	-5.46968	FALSE
PIAS3	0.664664	2.44344	2.63194	0.0148188	0.0819421	-3.79009	FALSE
PRKAB2	0.161622	1.57642	0.560581	0.58044	0.805363	-6.46396	FALSE
PDHA1	0.0834079	4.2182	0.69827	0.491926	0.745456	-6.90705	FALSE
RAI2	-1.19485	-0.170931	-1.76969	0.0898803	0.288384	-4.69539	FALSE
MCCC2	-0.519551	2.47659	-2.18461	0.0392398	0.164458	-4.50067	FALSE
ZNF304	-0.0422326	1.5979	-0.118807	0.906448	0.963572	-6.60742	FALSE
ZSCAN5A	-1.35139	-1.38541	-1.61088	0.120686	0.34587	-4.66389	FALSE
ZNF132	0.613146	-0.722852	1.081	0.29077	0.57365	-5.47862	FALSE
SELENOS	0.183879	3.69052	1.25861	0.220651	0.492854	-6.30236	FALSE
CHSY1	-0.0532532	3.6015	-0.237336	0.814473	0.92895	-7.1583	FALSE
SNRPA1	-0.423541	-0.452181	-0.920824	0.366589	0.644973	-5.68918	FALSE
LLGL1	-0.135398	-1.85935	-0.202048	0.841635	0.938318	-5.90626	FALSE
THAP1	0.238416	2.83293	1.50901	0.144753	0.386636	-5.92358	FALSE
RHPN2	-1.16967	-3.28308	-1.32831	0.196953	0.461468	-4.87852	FALSE
C19orf12	-0.391744	2.46633	-0.560863	0.581433	0.805941	-6.51613	FALSE
FAAP24	0.226216	-0.733841	0.449712	0.657078	0.852815	-6.10754	FALSE
ACTR10	0.181809	4.15811	1.20947	0.238623	0.512508	-6.48567	FALSE
ABHD12B	1.08025	-2.41224	1.86531	0.0747935	0.255819	-4.41873	FALSE
GCH1	-0.949187	5.69259	-2.30059	0.0328296	0.145379	-4.73784	FALSE
LGALS3	-1.24253	9.01503	-5.34531	2.33121e-05	0.00047392	2.10808	TRUE
DNAJB1	1.71931	7.19755	7.78648	7.59906e-08	3.88177e-06	7.89102	TRUE
ZSWIM4	-0.0182024	2.69488	-0.0654915	0.948342	0.981163	-6.90679	FALSE
FBXW9	0.433422	-1.44764	0.511019	0.614151	0.827125	-5.77008	FALSE
RFX1	-0.463946	1.99788	-1.98064	0.0595695	0.218458	-4.95699	FALSE
ZNF20	-0.572311	-3.03213	-0.772258	0.447733	0.713477	-5.42865	FALSE
C19orf57	-1.80468	-3.55997	-1.94214	0.0643179	0.230151	-4.05102	FALSE
DCAF15	0.00276436	2.7132	0.0156881	0.987617	0.995922	-7.01949	FALSE
CC2D1A	-0.107971	3.30761	-0.603817	0.551806	0.787508	-6.83216	FALSE
TRIM21	-0.106576	7.34304	-0.865113	0.395807	0.670473	-6.98678	FALSE
SPATA6	0.896568	0.189183	1.87479	0.0734256	0.252577	-4.70474	FALSE
LRRC41	1.49983	5.0387	10.0825	5.77977e-10	7.09071e-08	12.8635	TRUE
CCT6B	-0.149391	-1.07322	-0.2487	0.805774	0.925104	-5.91939	FALSE
DHX30	-0.236598	4.24879	-1.55574	0.133263	0.367545	-5.89584	FALSE
RAF1	-0.10834	8.60729	-0.862998	0.396944	0.671572	-7.0147	FALSE
PPARG	-0.391001	1.42157	-1.59116	0.125066	0.353202	-5.44059	FALSE
NUP210	-0.196277	4.54834	-1.0433	0.307526	0.591118	-6.53811	FALSE
FCRLA	0.0875476	3.3123	0.405112	0.689095	0.868424	-6.84193	FALSE
HSD17B7	0.290503	1.1827	1.23269	0.229997	0.503384	-5.87901	FALSE
ENOSF1	0.0211939	1.02764	0.0586304	0.953747	0.983022	-6.47563	FALSE
EMILIN2	0.746595	3.0513	2.29242	0.0315206	0.140932	-4.54787	FALSE
ARFIP2	-0.231674	3.56338	-1.41471	0.170392	0.425254	-6.03026	FALSE
TRIM5	0.787246	5.10133	5.72523	7.52807e-06	0.00018621	3.31954	TRUE
CNGA4	3.03601	-3.45929	3.28009	0.00324898	0.0251985	-1.71067	TRUE
TRIM22	1.22336	8.11579	5.04826	4.97041e-05	0.00088185	1.37009	TRUE
RRP8	-0.244522	3.40112	-1.4142	0.170541	0.425397	-6.02615	FALSE
TIMM10B	-0.16998	3.76351	-0.993894	0.330496	0.610542	-6.57018	FALSE
EFR3A	-0.0271429	5.81297	-0.167541	0.868392	0.949002	-7.31536	FALSE
PTCD3	-0.209746	3.41871	-1.37726	0.181534	0.440781	-6.00095	FALSE
IMMT	-0.305064	4.02106	-2.39406	0.0251007	0.119922	-4.427	FALSE
MRPL35	0.0996207	1.15448	0.367467	0.716591	0.883224	-6.41454	FALSE
ILKAP	0.235812	2.98021	1.17177	0.253146	0.531007	-6.21476	FALSE
PER2	0.709169	1.00274	1.6537	0.111615	0.32955	-5.12898	FALSE
RAMP1	-0.327745	1.21349	-0.894576	0.380172	0.656848	-5.99247	FALSE
SCLY	-0.578855	1.21075	-2.01489	0.0556093	0.208993	-4.60275	FALSE
PTPRE	-0.84999	9.52933	-7.05785	3.20653e-07	1.33534e-05	6.39363	TRUE
RAN	-0.145601	4.30573	-1.01848	0.318922	0.600408	-6.58105	FALSE
PRKAA1	0.381653	5.28277	3.29832	0.00310906	0.0243017	-2.69143	FALSE
CARD6	-0.091936	4.43649	-0.540471	0.594007	0.814767	-7.08831	FALSE
RAP1GAP2	0.0622065	5.12639	0.429518	0.671497	0.860646	-7.20522	FALSE
CLUH	0.141879	3.14269	0.598206	0.55548	0.790312	-6.72444	FALSE
INPP5K	-0.0670485	6.61189	-0.597426	0.555991	0.790569	-7.17538	FALSE
MYBBP1A	-0.15005	3.60374	-0.599219	0.554815	0.789869	-6.78827	FALSE
RPA1	-0.0999927	4.09168	-0.639675	0.52863	0.771406	-6.87277	FALSE
SERPINF1	0.234605	-0.379942	0.485272	0.63202	0.837601	-6.08114	FALSE
UBE2G1	0.290608	5.2674	1.74172	0.0947608	0.298468	-5.84385	FALSE
EEFSEC	0.129777	1.18651	0.387726	0.701742	0.875049	-6.39108	FALSE
TBC1D14	1.82278	7.45927	13.8198	1.04128e-12	4.36658e-10	19.1872	TRUE
TMEM128	0.41005	0.445798	1.06233	0.298983	0.582713	-5.77499	FALSE
COQ3	-0.0657455	-2.00326	-0.0893249	0.929588	0.974611	-5.88872	FALSE
PNISR	-0.257839	6.52577	-1.85381	0.0764842	0.259436	-5.69026	FALSE
SEC61G	-0.138603	2.48322	-0.623345	0.539119	0.779208	-6.62385	FALSE
LANCL2	-0.716951	1.58597	-2.16964	0.0404849	0.168286	-4.30504	FALSE
FIGNL1	0.00201194	1.13893	0.00533742	0.995787	0.998434	-6.42682	FALSE
GRSF1	0.867126	2.18608	2.78015	0.0105738	0.0629489	-3.29456	FALSE
JCHAIN	-0.404266	6.78201	-2.32515	0.0291306	0.133185	-4.80945	FALSE
ANKRD17	-0.185979	5.29953	-1.21313	0.237251	0.511301	-6.55028	FALSE
UTP3	-0.305172	1.14528	-0.872901	0.391634	0.667281	-6.03172	FALSE
ITGB4	-1.06605	2.59808	-5.98578	3.99857e-06	0.00011008	4.10765	TRUE
WBP2	-0.162987	8.89004	-1.01758	0.319338	0.600684	-6.86881	FALSE
H3F3B	-0.56256	12.175	-3.63002	0.00138318	0.0128036	-1.98907	TRUE
UNK	-0.209307	3.04444	-0.96684	0.343564	0.624763	-6.51528	FALSE
TRIM47	0.276567	-3.00443	0.358626	0.723107	0.88665	-5.70076	FALSE
ZRANB2	-0.0458951	4.52225	-0.343403	0.734378	0.891017	-7.16129	FALSE
EIF5A	-0.229718	3.58105	-0.940769	0.356486	0.636541	-6.50933	FALSE
KDM6B	-0.774616	6.8597	-5.04959	3.99091e-05	0.00074457	1.57256	TRUE
GUCY2D	4.52593	-4.88208	6.54965	1.0425e-06	3.58063e-05	4.4735	TRUE
GPS2	1.39753	-0.0810963	3.42733	0.00227322	0.0189596	-1.5496	TRUE
XAF1	-0.0532416	4.78736	-0.236568	0.815062	0.92895	-7.14023	FALSE
DLG4	-0.321951	-2.32242	-0.442022	0.662553	0.856188	-5.7442	FALSE
RIDA	-0.533902	-1.72489	-0.922037	0.365969	0.644323	-5.43388	FALSE
VPS13B	-0.126381	5.28873	-0.842054	0.408327	0.680732	-6.94101	FALSE
MATN2	-0.148521	-3.66584	-0.127417	0.899705	0.960914	-5.54121	FALSE
PCBD2	0.151676	-1.14481	0.338901	0.737723	0.89242	-6.00835	FALSE
SDF2	-0.445032	5.86168	-4.09974	0.00043048	0.0050229	-0.783231	FALSE
FLOT2	0.332878	7.80912	2.48655	0.0204975	0.103561	-4.53554	FALSE
ERAL1	-0.0209106	2.38683	-0.0647712	0.948909	0.981345	-6.73477	FALSE
PRMT7	-0.403029	1.21644	-0.875676	0.390154	0.665894	-5.9704	FALSE
NIP7	-0.264003	2.62666	-1.49578	0.148148	0.392162	-5.72487	FALSE
TERF2	0.898419	2.30684	3.55244	0.00167393	0.0148838	-1.62516	TRUE
VPS4A	0.435267	3.37002	2.2515	0.0340858	0.149286	-4.6707	FALSE
ANKEF1	-0.163229	-0.925147	-0.165117	0.870444	0.949537	-6.04112	FALSE
PCED1A	0.443778	1.15376	1.65224	0.111914	0.33012	-5.18521	FALSE
BTBD3	-0.21346	0.94119	-0.588322	0.561982	0.793601	-6.40125	FALSE
PCNA	-0.488951	3.30014	-2.55243	0.0177108	0.0932715	-4.03433	FALSE
NXT1	-1.34068	3.83561	-4.69302	9.73097e-05	0.00152185	1.04113	TRUE
POLR3F	-0.242231	0.501401	-0.564567	0.577769	0.803536	-6.19295	FALSE
RIN2	-0.326527	1.29642	-0.869024	0.393707	0.668865	-6.18235	FALSE
PTPRA	1.36148	2.86879	6.08178	3.17261e-06	9.15091e-05	4.45789	TRUE
DAP3	-0.227986	4.14374	-1.90087	0.0697725	0.243422	-5.44062	FALSE
ARHGEF11	-0.301218	6.18076	-1.71694	0.0992715	0.307677	-5.91346	FALSE
FCRL2	-0.48185	2.19203	-1.66267	0.10979	0.32631	-5.27801	FALSE
DCAF8	-0.011397	3.32758	-0.0695886	0.945116	0.980244	-7.0474	FALSE
SYT11	0.02087	3.19798	0.102855	0.918959	0.968978	-6.9508	FALSE
IGHMBP2	-0.060263	3.92022	-0.186083	0.854082	0.944029	-7.03521	FALSE
ACY3	0.0947114	-2.98991	0.121311	0.904486	0.963019	-5.71625	FALSE
TESMIN	0.641404	0.0379927	1.62087	0.118516	0.341823	-5.0877	FALSE
MMACHC	-1.4876	0.201642	-4.42676	0.00018973	0.00260955	0.811479	TRUE
DPH2	-0.0949104	3.23104	-0.470917	0.642084	0.843574	-6.77739	FALSE
TOE1	0.00567003	1.86688	0.0217547	0.982829	0.994857	-6.60066	FALSE
NASP	0.0539847	3.36286	0.161853	0.872841	0.950164	-6.91926	FALSE
MUTYH	-0.188028	1.97287	-0.692827	0.495274	0.746957	-6.41936	FALSE
CTNNBL1	-0.146961	5.01703	-0.830375	0.414764	0.685708	-6.92573	FALSE
ZSWIM3	0.147125	1.85338	0.623695	0.538893	0.779023	-6.57359	FALSE
RBM38	0.748643	3.06834	3.41433	0.00234637	0.0194617	-2.14545	TRUE
OSER1	-0.339695	8.54832	-2.16125	0.0411992	0.170547	-5.18119	FALSE
SERINC3	0.5793	9.3644	4.15597	0.00037399	0.00449889	-0.698377	TRUE
PPP1R3D	2.67103	1.05369	6.02461	3.64092e-06	0.00010173	4.49037	TRUE
AP3B1	-0.0522118	5.12742	-0.404479	0.689554	0.868662	-7.21965	FALSE
ZBED3	1.37876	-2.32036	1.77078	0.0896946	0.288045	-4.38283	FALSE
PATJ	-0.102706	0.272195	-0.179476	0.859117	0.946126	-6.14308	FALSE
FBXO44	-0.277469	0.915405	-0.850473	0.403727	0.677683	-5.99484	FALSE
CASP9	-0.0278904	3.61721	-0.157943	0.875864	0.951249	-7.11153	FALSE
DCTN4	0.0712726	5.15468	0.434675	0.667802	0.858747	-7.21289	FALSE
ATP8A2	-0.328139	-4.28392	-0.322827	0.749709	0.897242	-5.48556	FALSE
ZMYM5	0.125687	3.10473	0.846313	0.405996	0.678869	-6.69517	FALSE
USPL1	-0.0539518	4.19442	-0.338579	0.737962	0.892484	-7.09256	FALSE
XPO4	0.382258	1.92225	1.28906	0.210044	0.479323	-5.79845	FALSE
POMP	-0.166935	6.37338	-1.16693	0.255058	0.532668	-6.6618	FALSE
CDK8	-0.400535	0.451706	-0.972427	0.340837	0.62137	-5.87058	FALSE
ALOX5AP	1.1279	9.79975	7.6848	7.83885e-08	3.97051e-06	7.81761	TRUE
MYH10	0.258947	1.46431	0.901324	0.376649	0.653931	-6.313	FALSE
PEMT	-0.0442915	-0.965268	-0.089486	0.929461	0.974611	-6.0264	FALSE
SCO1	0.0390152	2.24813	0.138673	0.890902	0.956576	-6.77276	FALSE
MPRIP	0.654191	-0.165487	1.55123	0.134339	0.369324	-5.05339	FALSE
CHI3L1	-0.0420753	9.24695	-0.211676	0.834221	0.936249	-7.37511	FALSE
MYBPH	-1.18186	3.5153	-3.701	0.00121422	0.011554	-1.49171	TRUE
PIK3C2B	-0.280651	1.7399	-1.04342	0.307472	0.591081	-6.42918	FALSE
DSTYK	0.14886	3.05241	0.624476	0.538389	0.778754	-6.87335	FALSE
CHIT1	-0.0137502	1.31871	-0.0665816	0.947483	0.980762	-6.86432	FALSE
SLC41A1	-0.537318	2.34228	-1.46126	0.157315	0.406055	-5.60069	FALSE
LGR6	-0.170139	1.57453	-0.471236	0.64186	0.843445	-6.20498	FALSE
TMCC2	0.301628	-3.44836	0.339849	0.737018	0.89212	-5.63395	FALSE
CCNA1	4.52754	-1.51548	7.05632	3.40841e-07	1.40321e-05	6.66264	TRUE
COG6	-0.363325	1.53944	-1.2845	0.211605	0.481592	-5.78123	FALSE
SPART	-0.178397	7.93076	-1.07639	0.292784	0.575796	-6.79502	FALSE
EPSTI1	0.0020876	4.70195	0.00844637	0.993333	0.997813	-7.12869	FALSE
RFXAP	0.697644	-1.14896	0.941397	0.356171	0.636418	-5.49455	FALSE
TPT1	-0.364426	7.22012	-2.99387	0.00642984	0.0426731	-3.43509	FALSE
GPALPP1	-0.273575	0.964206	-0.742544	0.465186	0.725675	-6.13899	FALSE
KL	-0.319345	-2.7321	-0.295116	0.770522	0.908479	-5.6557	FALSE
RFC3	-0.411357	0.603826	-1.05054	0.304255	0.587952	-5.92112	FALSE
STARD13	0.821101	-3.56923	0.932958	0.36042	0.639988	-5.36859	FALSE
MORC4	0.475297	-1.14542	0.68477	0.500252	0.74965	-5.75687	FALSE
BEX2	0.172027	0.715632	0.410775	0.684995	0.86671	-6.25393	FALSE
TBC1D8B	0.854164	-4.08458	0.994238	0.330332	0.610302	-5.10562	FALSE
TCEAL4	0.0683398	1.46221	0.295317	0.77037	0.908479	-6.66587	FALSE
BEX1	-0.31634	0.965188	-1.13382	0.268415	0.547705	-5.8908	FALSE
FAM104A	-0.0145041	5.09404	-0.0960455	0.924307	0.97179	-7.29226	FALSE
SLC39A11	0.250626	1.83591	0.880148	0.387777	0.663667	-6.29168	FALSE
SRRM1	-0.362611	5.47342	-3.00443	0.00627196	0.0418564	-3.3426	FALSE
BTBD2	0.324848	1.45815	1.63511	0.115481	0.335894	-5.42664	FALSE
PRAM1	0.0809118	5.87764	0.537926	0.595735	0.815898	-7.21145	FALSE
KMT5C	0.677218	-0.276576	1.48705	0.150424	0.394939	-5.17982	FALSE
ZNF414	0.794627	0.301223	2.52498	0.0188263	0.0975107	-3.54126	FALSE
PDE6B	0.345958	-1.48744	0.562191	0.57936	0.804589	-5.79214	FALSE
HSPBP1	-0.352211	1.71863	-1.25892	0.22054	0.492765	-5.76917	FALSE
CSNK1G2	0.770414	5.03839	6.17956	2.50909e-06	7.56588e-05	4.39361	TRUE
SLF1	1.12801	3.10235	6.56678	1.00135e-06	3.47237e-05	5.42138	TRUE
CNDP2	0.0526917	6.0356	0.123796	0.902845	0.962423	-7.26913	FALSE
MACROD1	0.109241	-3.76166	0.123362	0.902879	0.962423	-5.59922	FALSE
WDR74	-0.130842	2.91064	-0.632683	0.533108	0.77468	-6.67597	FALSE
LGALS12	-1.48032	0.402321	-4.19707	0.00033743	0.00415325	0.178803	TRUE
RTN3	0.0856422	8.2604	0.759921	0.454931	0.718737	-7.09643	FALSE
RARRES3	-0.160517	3.89395	-0.377452	0.709702	0.879353	-6.91376	FALSE
HRASLS2	-1.79499	-1.74885	-2.04106	0.0527424	0.201965	-4.00146	FALSE
MYH11	0.309103	-0.33678	0.689046	0.497606	0.747998	-6.04546	FALSE
FOPNL	-0.107475	3.09961	-0.524361	0.604986	0.82215	-6.89922	FALSE
MED10	0.384324	3.50567	2.5043	0.019709	0.100741	-4.21551	FALSE
PDZD2	-1.3754	-1.64917	-1.8666	0.0746061	0.255342	-4.26457	FALSE
MORC2	0.26667	1.2686	0.833652	0.412951	0.684165	-6.16548	FALSE
LARGE1	0.27945	-1.72754	0.379383	0.707843	0.878032	-5.73724	FALSE
SLC2A11	0.210851	-1.72038	0.320431	0.751501	0.897995	-5.80117	FALSE
C1QTNF6	-0.0586474	-0.128709	-0.138094	0.891354	0.956777	-6.22153	FALSE
FAM83F	0.376731	-3.40165	0.466073	0.645496	0.845654	-5.76556	FALSE
GIMAP6	0.969833	3.43383	2.70495	0.0128809	0.0736661	-3.66948	FALSE
GIMAP4	1.21121	6.1445	4.1807	0.00043694	0.00508318	-0.747848	TRUE
ADCK2	0.902576	0.894323	2.38024	0.025865	0.122487	-3.84499	FALSE
MKRN1	0.278388	7.07289	2.69278	0.0129118	0.0737993	-4.1003	FALSE
AGAP3	-1.24415	3.9387	-4.29516	0.0002739	0.00352778	-0.0915352	TRUE
KRBA1	0.115985	-0.32278	0.246262	0.807638	0.926067	-6.16094	FALSE
ACTR3B	1.1638	-1.91925	1.68947	0.104482	0.316865	-4.57523	FALSE
NTS	-1.14476	-4.58966	-1.25415	0.222239	0.49511	-4.83321	FALSE
BTG1	1.24808	8.24461	6.58873	9.51057e-07	3.33647e-05	5.29959	TRUE
C12orf29	-0.405812	1.0479	-1.08679	0.288259	0.571133	-5.82463	FALSE
ATP13A3	0.542969	6.4172	3.95822	0.00061295	0.00669045	-1.14693	TRUE
SFTPD	-0.549444	-2.61578	-0.748801	0.461478	0.723459	-5.61486	FALSE
TMEM254	0.34707	-0.384952	0.768083	0.450161	0.715148	-5.8462	FALSE
TMTC1	1.14308	-0.800557	2.16784	0.0406373	0.168764	-4.20849	FALSE
KRAS	0.136767	5.07789	0.818147	0.421571	0.690693	-6.97233	FALSE
IPO8	-0.104228	2.93472	-0.497698	0.623367	0.832202	-6.78293	FALSE
LARS	-0.309046	3.69488	-1.68896	0.104582	0.31705	-5.61586	FALSE
IMPA1	-0.187071	3.42732	-1.20263	0.241213	0.515786	-6.37773	FALSE
LRRCC1	-0.405595	-1.17154	-0.474337	0.639724	0.842315	-5.86831	FALSE
E2F5	-0.363981	-0.846231	-0.682392	0.501727	0.751298	-5.7537	FALSE
CCDC59	-0.363243	2.70353	-2.07894	0.0488255	0.191897	-4.86873	FALSE
SWAP70	-0.151995	5.918	-1.35282	0.189109	0.451896	-6.40246	FALSE
ARNTL	-0.0101872	5.36309	-0.086793	0.931578	0.975507	-7.33124	FALSE
LYVE1	0.250908	-2.12697	0.495271	0.625052	0.833466	-5.92969	FALSE
AMPD3	-1.479	5.54678	-4.92661	7.44039e-05	0.00121232	1.0859	TRUE
SBF2	0.0532343	5.30799	0.356546	0.724644	0.887267	-7.25976	FALSE
MICAL2	0.490898	4.94133	2.68891	0.013026	0.0743074	-4.06435	FALSE
RRAS2	1.02883	-0.0811462	1.52934	0.139659	0.378926	-4.99498	FALSE
HSD17B4	1.35437	4.36764	6.46946	1.25932e-06	4.20518e-05	5.0949	TRUE
ZFC3H1	-0.0823137	5.54328	-0.60275	0.552503	0.788113	-7.13445	FALSE
SARAF	1.03543	8.4851	9.6535	1.31795e-09	1.43075e-07	11.9705	TRUE
RNF122	1.43427	-0.0548861	3.45114	0.00214499	0.0181674	-1.52515	TRUE
DPF2	0.156144	5.43974	0.932495	0.360654	0.64009	-6.89065	FALSE
MEN1	-0.22061	3.17004	-1.03423	0.311654	0.594427	-6.37842	FALSE
ERG28	-0.219967	1.88519	-0.882071	0.386758	0.663118	-6.2578	FALSE
GSC	-0.3611	-4.67775	-0.407865	0.6871	0.867208	-5.40916	FALSE
NUMB	-0.252391	9.07625	-2.29476	0.0310894	0.13975	-4.9336	FALSE
COX16	0.120466	0.161875	0.276397	0.784683	0.915267	-6.17875	FALSE
TTC9	2.29609	2.30137	9.91091	8.01533e-10	9.32467e-08	12.6517	TRUE
MED6	-0.0485511	3.0867	-0.325663	0.747589	0.89661	-6.96002	FALSE
EIF2S1	-0.527447	4.50804	-3.67493	0.00123816	0.0117261	-1.65146	TRUE
LOXL2	-0.97924	-0.992906	-1.40142	0.174282	0.431031	-5.02457	FALSE
ELP3	-0.18603	2.81129	-0.626088	0.53735	0.777756	-6.61124	FALSE
ADAMDEC1	0.369208	-2.30639	0.326417	0.747026	0.896328	-5.59968	FALSE
CTIF	-0.452962	-0.958154	-0.696284	0.493146	0.745495	-5.71011	FALSE
MBD2	0.467688	2.6582	2.7198	0.0121411	0.070395	-3.68959	FALSE
IER3IP1	-0.0741825	1.64987	-0.285528	0.777765	0.912165	-6.567	FALSE
MRPS36	0.0864072	1.33713	0.366689	0.717164	0.883628	-6.56961	FALSE
CCNB1	-0.0798001	0.0969442	-0.199131	0.843889	0.939258	-6.24301	FALSE
CDK7	-0.45906	2.8272	-2.56477	0.0172302	0.0914344	-3.94648	FALSE
CD180	-1.01164	3.64301	-5.63415	9.4061e-06	0.00022406	3.32007	TRUE
IRAK2	-1.244	9.55934	-6.51229	1.13832e-06	3.83668e-05	5.11703	TRUE
CAMK1	-0.201764	0.68314	-0.573263	0.571965	0.799943	-6.30407	FALSE
THUMPD3	-1.27869	3.82334	-6.7403	6.67329e-07	2.48124e-05	5.88276	TRUE
VHL	-0.422065	5.63424	-2.67258	0.0135179	0.0763644	-4.07293	FALSE
BHLHE40	-1.08531	9.11109	-5.99562	3.90467e-06	0.00010803	3.87272	TRUE
ARL8B	-0.300386	7.86863	-1.55899	0.132494	0.366432	-6.17988	FALSE
EDEM1	0.444929	7.92583	2.18399	0.0393984	0.164872	-5.13006	FALSE
CHL1	1.40537	-1.96293	1.80244	0.0844427	0.276598	-4.3843	FALSE
DPH6	-0.487872	-1.51636	-0.765942	0.451409	0.715651	-5.61508	FALSE
KATNBL1	0.0476618	7.55449	0.334411	0.741064	0.893837	-7.32149	FALSE
EMC7	-0.0175859	4.71629	-0.143401	0.887207	0.955751	-7.24838	FALSE
PRPF38B	-0.0409323	5.41522	-0.357257	0.724118	0.887024	-7.24789	FALSE
TSPAN2	0.471297	5.04561	3.39014	0.00248864	0.0205378	-2.46108	FALSE
GSTM3	-0.17323	-0.338949	-0.420566	0.67793	0.863698	-6.25155	FALSE
VAV3	0.308957	3.05908	1.48644	0.150585	0.39519	-6.02325	FALSE
PSRC1	0.852036	-0.098253	2.07548	0.0491724	0.19284	-4.41208	FALSE
PTPN22	-0.338717	4.80489	-1.63874	0.114717	0.334875	-5.93029	FALSE
SORT1	3.31687	4.20243	13.0326	4.07266e-12	1.26617e-09	17.8688	TRUE
WNT2B	-0.511922	-2.32389	-0.577933	0.568859	0.798262	-5.55614	FALSE
LAMTOR5	0.192486	5.21277	1.54439	0.135983	0.372675	-6.12685	FALSE
NOTCH2	-0.568464	7.9958	-4.57653	0.00013031	0.00193077	0.362541	TRUE
CEPT1	-0.452147	2.66157	-2.14255	0.0428308	0.174853	-4.69207	FALSE
CD101	-0.0820741	0.863884	-0.234867	0.816366	0.929362	-6.60434	FALSE
AP4B1	-0.213858	2.07017	-0.814967	0.423352	0.692299	-6.38857	FALSE
NAPG	-0.19027	3.60747	-1.02748	0.314754	0.596891	-6.58875	FALSE
SPIRE1	0.822954	-1.86771	0.782085	0.442249	0.709298	-5.55772	FALSE
PPHLN1	-0.420105	3.76762	-2.99209	0.00645686	0.0428052	-3.17247	FALSE
FKBP11	0.211912	2.94893	0.664802	0.512711	0.759884	-6.60745	FALSE
ARF3	0.154754	5.75073	0.96466	0.344632	0.625632	-6.8589	FALSE
TMEM106C	-0.376585	1.49178	-1.26416	0.218687	0.49039	-5.72426	FALSE
SLC38A2	0.397063	8.89336	3.98146	0.00057844	0.00636775	-1.12422	FALSE
YWHAQ	0.180467	5.24983	1.64112	0.114217	0.334237	-5.95085	FALSE
KIDINS220	-0.0199883	6.59518	-0.184458	0.855252	0.94441	-7.34388	FALSE
GRHL1	-0.568076	-2.26328	-0.715264	0.48156	0.737446	-5.51471	FALSE
ROCK2	0.954724	2.22278	3.13841	0.00456463	0.0327535	-2.63022	TRUE
RSAD2	-0.336946	9.37468	-1.41708	0.170538	0.425397	-6.37953	FALSE
LPIN1	0.0139292	4.16869	0.0862662	0.931993	0.975586	-7.10149	FALSE
CMPK2	1.64179	3.98341	5.20602	3.11343e-05	0.00060497	2.09789	TRUE
IAH1	0.0256652	1.87158	0.130915	0.896967	0.95966	-6.72163	FALSE
LDHA	-0.436949	6.31975	-1.59195	0.126573	0.356106	-6.09612	FALSE
IL6ST	-1.0911	4.32634	-3.71087	0.00117355	0.0112501	-1.5253	TRUE
NAV1	0.209239	-1.88098	0.225875	0.82327	0.931961	-5.76638	FALSE
CDC73	-0.249567	5.98568	-1.67829	0.106668	0.320574	-5.95386	FALSE
TIMM17A	-0.221173	3.50909	-1.34123	0.192789	0.456216	-6.13933	FALSE
RPS15A	0.187326	1.19882	0.617819	0.542693	0.781804	-6.34219	FALSE
NARS	-0.236749	6.68385	-1.77184	0.0895141	0.287604	-5.82726	FALSE
KIAA1468	0.144968	4.65799	1.05058	0.304237	0.587952	-6.71135	FALSE
RBM17	0.0079901	4.32825	0.0372442	0.970608	0.989205	-7.16934	FALSE
IL2RA	-0.650235	1.43579	-1.60523	0.121926	0.347986	-5.22843	FALSE
ANKRD16	1.33763	-2.37681	1.57449	0.128871	0.360107	-4.66437	FALSE
ECHDC3	7.85732	-0.242017	16.3011	3.15563e-14	2.27609e-11	20.6003	TRUE
IL15RA	-0.0800457	2.41188	-0.262462	0.795274	0.920231	-6.72361	FALSE
CCNH	0.933905	5.57774	8.95936	5.25279e-09	4.44687e-07	10.6028	TRUE
HRH4	-1.01278	-0.685608	-0.948552	0.35434	0.634708	-5.69922	FALSE
TMEM241	-0.104184	-0.726537	-0.187421	0.852955	0.943617	-6.10491	FALSE
CABLES1	0.257725	-2.56119	0.253986	0.801737	0.923175	-5.68262	FALSE
DOCK2	0.0192363	7.57098	0.184884	0.854922	0.944373	-7.3618	FALSE
EMP1	-1.05131	-0.83757	-2.4261	0.0234076	0.114139	-3.51173	FALSE
SOX5	-0.391012	-3.32274	-0.44179	0.662719	0.856188	-5.65162	FALSE
KLRD1	0.50751	4.27711	3.26687	0.00335421	0.0258144	-2.46543	TRUE
KLRC1	0.103224	0.164604	0.237845	0.814083	0.92895	-6.15791	FALSE
MYBPC3	-0.471991	2.66895	-2.39832	0.0248695	0.119204	-4.30294	FALSE
DDB2	0.16798	1.53918	0.660546	0.515388	0.761585	-6.33049	FALSE
ACP2	-0.344301	2.30191	-1.53061	0.139345	0.378585	-5.6201	FALSE
RTL8C	0.311255	1.98563	1.64299	0.113828	0.333443	-5.52054	FALSE
RAB33A	-0.183512	0.621468	-0.512663	0.613019	0.826402	-6.30064	FALSE
RBMX2	-0.0836383	-0.329642	-0.174598	0.862905	0.947043	-6.09247	FALSE
STK26	-0.553476	5.74896	-4.16393	0.00036662	0.00442789	-0.61046	TRUE
PIWIL4	0.0778809	1.588	0.247463	0.80672	0.925664	-6.60812	FALSE
PUM1	-0.263159	6.25099	-2.4059	0.0244621	0.117655	-4.66011	FALSE
YARS	-0.530927	5.84429	-3.61264	0.00144367	0.0132818	-1.92575	TRUE
PHC2	2.97884	4.40122	18.9443	1.20984e-15	1.67813e-12	25.8638	TRUE
CDCA8	0.0941215	0.371482	0.242852	0.810247	0.92729	-6.31565	FALSE
GNL2	-0.520606	4.95838	-3.4942	0.00193076	0.0166741	-2.14398	TRUE
AGO4	1.01611	4.95305	8.52795	1.28009e-08	9.05203e-07	9.71302	TRUE
HOOK1	-0.341827	0.00480199	-0.736746	0.468638	0.727765	-5.89514	FALSE
BTF3L4	-0.216907	2.83627	-1.3316	0.195887	0.460166	-6.11312	FALSE
PRPF38A	-0.314226	4.74003	-2.49158	0.0202712	0.102677	-4.39772	FALSE
DSC2	0.779289	3.8635	3.53571	0.00174408	0.0153356	-2.01327	TRUE
RNF138	0.0085917	3.76427	0.0421405	0.966746	0.988285	-7.13139	FALSE
ELP2	-0.203113	3.51919	-1.2328	0.229958	0.503384	-6.25833	FALSE
FHOD3	-0.0660452	-4.19913	-0.0609723	0.951902	0.982074	-5.49198	FALSE
TPGS2	0.0466222	2.45696	0.234527	0.816626	0.929458	-6.83329	FALSE
DAGLA	-1.68294	0.170642	-2.50168	0.0198238	0.101064	-3.4069	FALSE
SLC43A3	-1.0844	8.85444	-4.54792	0.00016179	0.00229531	0.181264	TRUE
TIMM10	0.028381	1.72187	0.0860058	0.932197	0.975588	-6.61292	FALSE
DHX34	0.0397035	7.93996	0.309932	0.759371	0.90204	-7.33821	FALSE
FADS2	-0.180523	1.55038	-0.637171	0.530232	0.772867	-6.64389	FALSE
TMEM258	-0.0024395	3.3359	-0.0168148	0.986728	0.995922	-7.06225	FALSE
TCN1	-0.398517	3.52664	-2.63172	0.0148265	0.0819433	-3.99805	FALSE
C5AR2	-0.141772	4.88583	-1.0154	0.320357	0.601549	-6.79819	FALSE
TMEM165	0.779164	4.85559	3.36645	0.00266188	0.0216896	-2.47365	TRUE
CLOCK	-0.731367	1.09603	-1.55201	0.134152	0.36927	-5.14882	FALSE
GGACT	-0.586026	-2.31912	-0.739367	0.467076	0.727002	-5.47138	FALSE
COL4A2	0.00489764	1.3726	0.0161355	0.987264	0.995922	-6.60668	FALSE
CLDN10	0.504238	-1.80814	0.741517	0.465797	0.725922	-5.7031	FALSE
DZIP1	0.708975	-3.99624	0.882228	0.386674	0.66307	-5.2511	FALSE
UBAC2	-0.133497	5.05244	-1.13392	0.268373	0.547681	-6.63585	FALSE
ARGLU1	0.484053	6.28823	3.83584	0.00083117	0.00851574	-1.43863	FALSE
BIVM	0.130532	-1.70011	0.18548	0.854459	0.944166	-5.81479	FALSE
ERCC5	-0.365422	2.05265	-1.34611	0.191233	0.454742	-5.87883	FALSE
TPP2	-0.646507	4.54026	-4.87828	6.12028e-05	0.00103431	1.26413	TRUE
KDELC1	-1.29879	-3.42304	-1.3123	0.202214	0.4691	-4.78354	FALSE
CARS2	0.132933	4.46995	0.981685	0.33635	0.616531	-6.76241	FALSE
ARHGAP32	0.320619	-2.22848	0.323014	0.749568	0.897176	-5.72912	FALSE
STT3A	-0.459442	4.85283	-3.69475	0.00117901	0.0112965	-1.66461	FALSE
ETS1	0.676525	5.25283	3.76114	0.00100042	0.0099009	-1.48598	TRUE
SLC37A2	-1.2397	3.80753	-6.46225	1.28094e-06	4.26947e-05	5.17562	TRUE
TMED7	0.708711	3.99598	3.36315	0.00265732	0.0216622	-2.43516	TRUE
APC	0.142512	4.57113	0.878108	0.38886	0.6647	-6.89761	FALSE
NREP	0.0229162	-2.47493	0.0396397	0.968718	0.9889	-5.73826	FALSE
WDR36	-0.238137	3.06707	-1.14933	0.262096	0.540312	-6.22827	FALSE
OSTF1	0.363184	6.28148	3.27816	0.0032641	0.0252827	-2.77955	FALSE
RFK	0.214506	1.96346	1.06862	0.2962	0.579795	-6.19602	FALSE
UBQLN1	0.0237657	6.35873	0.237529	0.814325	0.92895	-7.32701	FALSE
NAA35	-0.151448	2.01966	-0.472457	0.641001	0.843009	-6.56476	FALSE
C9orf40	0.492746	3.12282	2.33673	0.028414	0.131005	-4.62789	FALSE
ANXA1	0.530943	6.74591	3.49673	0.00191884	0.016579	-2.26048	TRUE
CTSL	-1.69299	5.43484	-9.10939	3.87554e-09	3.44046e-07	11.0116	TRUE
AGTPBP1	0.373817	6.28844	3.35096	0.00273704	0.0221419	-2.60377	FALSE
GOLM1	0.145659	1.40551	0.336066	0.739832	0.893412	-6.39554	FALSE
PSAT1	-0.456342	1.69123	-1.72776	0.0972786	0.303273	-5.15274	FALSE
ISCA1	0.140854	3.6417	0.766455	0.45111	0.715554	-6.83707	FALSE
ADAM19	1.41169	4.11207	9.50954	1.74684e-09	1.79994e-07	11.7597	TRUE
HAVCR2	-0.425417	5.09466	-2.44143	0.0226355	0.11152	-4.49152	FALSE
CCNJL	1.69713	3.32891	8.19635	2.58142e-08	1.58327e-06	9.07516	TRUE
TAOK3	-0.108264	5.6774	-0.848946	0.404559	0.678164	-6.9693	FALSE
USP30	0.0646977	2.48214	0.2156	0.831178	0.935474	-6.78259	FALSE
SDS	-3.66943	-0.908922	-6.0363	3.53971e-06	9.91117e-05	4.21119	TRUE
FBXO21	0.00604079	3.21866	0.0314814	0.975154	0.991185	-6.93508	FALSE
OASL	0.165469	6.64594	0.736415	0.468983	0.728021	-7.05708	FALSE
HRK	-0.556574	-3.41993	-0.74713	0.462467	0.7237	-5.46095	FALSE
RNFT2	0.0246634	-2.5628	0.0382993	0.969776	0.989081	-5.71852	FALSE
P2RX4	-0.291484	4.95435	-1.08416	0.289859	0.572731	-6.60619	FALSE
BICDL1	0.162156	-1.37204	0.205346	0.839087	0.937623	-5.8596	FALSE
DTX1	-0.776134	-2.46344	-0.961913	0.345981	0.627008	-5.36067	FALSE
TRAFD1	-0.176815	7.61923	-0.962321	0.345781	0.626834	-6.89526	FALSE
DMTF1	0.29993	4.51858	1.97699	0.0600057	0.219433	-5.34802	FALSE
TMEM243	0.449091	2.83583	2.53749	0.0183101	0.0956174	-3.98473	FALSE
CCDC146	0.414997	0.913464	1.42196	0.1683	0.422007	-5.54659	FALSE
TMEM60	0.274914	4.83834	1.91484	0.067882	0.238932	-5.53056	FALSE
CD36	-0.517777	-0.362494	-1.40756	0.172478	0.428499	-5.40613	FALSE
PNPLA8	-0.575921	8.10132	-2.62741	0.015152	0.0832988	-4.24274	FALSE
HILPDA	-2.28693	0.834008	-2.03292	0.0570385	0.212263	-4.46878	FALSE
RINT1	-0.02165	2.41612	-0.0981823	0.922628	0.970814	-6.74492	FALSE
SRPK2	0.285733	4.66121	2.26651	0.0330175	0.146032	-4.87207	FALSE
KCP	0.189718	-3.69744	0.210311	0.835255	0.936649	-5.59927	FALSE
TES	1.89532	6.85724	10.72	1.76918e-10	2.64377e-08	14.0158	TRUE
MDFIC	1.32569	0.339846	2.61464	0.0154079	0.0843713	-3.34014	FALSE
MTO1	0.00336721	2.82251	0.014144	0.988836	0.996401	-6.82635	FALSE
ANKRD6	0.57988	0.58529	2.20423	0.0376591	0.160114	-4.28716	FALSE
KHDC1	-1.47855	-3.0664	-1.40116	0.174361	0.431108	-4.77152	FALSE
CEP162	-0.092083	2.38646	-0.262692	0.795099	0.920231	-6.73676	FALSE
SYNCRIP	-0.132367	3.31949	-0.725631	0.475299	0.732091	-6.72429	FALSE
SNX14	0.286931	4.4412	1.96474	0.0614915	0.223235	-5.41817	FALSE
NT5E	1.18932	-0.71311	2.77957	0.0105879	0.0629688	-2.91006	FALSE
AKIRIN2	-0.223528	9.19949	-1.23032	0.230869	0.504548	-6.63842	FALSE
ORC3	-0.110645	1.87617	-0.410301	0.685338	0.86671	-6.55225	FALSE
LCA5	-1.64497	-4.1758	-1.37681	0.181671	0.440783	-4.73166	FALSE
MAP3K7	-0.0967853	4.43185	-0.706871	0.486664	0.741307	-6.97342	FALSE
PRR5L	-2.65481	5.7734	-5.09865	7.44254e-05	0.00121232	1.282	TRUE
LMO2	1.08933	4.78343	5.51562	1.25824e-05	0.00028611	2.78116	TRUE
PHF21A	-0.282536	5.47677	-2.03944	0.0529164	0.20233	-5.33705	FALSE
NAT10	-0.185012	3.42744	-0.993498	0.330685	0.61064	-6.42441	FALSE
EHF	-2.49922	-3.61695	-2.54587	0.0179719	0.0944255	-3.05857	FALSE
PRRG4	-0.162466	2.93173	-0.729981	0.472685	0.730145	-6.76869	FALSE
CAPRIN1	-0.0151474	5.8765	-0.125968	0.900839	0.961497	-7.32486	FALSE
DNAJC14	-0.0984397	3.41147	-0.556595	0.583117	0.806904	-6.92096	FALSE
CD63	-0.492233	10.4617	-2.84418	0.00912132	0.056135	-3.80033	FALSE
AVIL	0.190978	0.708994	0.591118	0.560139	0.792314	-6.47335	FALSE
GDF11	-0.105302	0.99844	-0.343297	0.734456	0.891053	-6.50647	FALSE
ITGA7	-0.72245	1.21128	-1.78567	0.08719	0.282213	-5.06046	FALSE
TESPA1	0.195965	2.15693	0.78437	0.440734	0.70788	-6.52716	FALSE
RDH5	0.144207	0.840474	0.599576	0.554581	0.789844	-6.39571	FALSE
AGAP2	1.0654	2.16518	5.5025	1.29953e-05	0.00029388	2.98516	TRUE
BLOC1S1	-0.110048	4.60572	-0.767191	0.450681	0.715201	-6.96816	FALSE
CDK4	-0.666727	3.81924	-4.29095	0.0002667	0.00343997	-0.12813	TRUE
TROAP	-0.261739	-3.05789	-0.325272	0.747881	0.896757	-5.67406	FALSE
TSPAN31	0.392235	3.67286	2.4319	0.0231128	0.113222	-4.42744	FALSE
TFCP2	-0.0735914	2.04492	-0.280061	0.781905	0.913641	-6.67056	FALSE
COQ10A	0.470442	0.308371	1.14643	0.263266	0.541736	-5.62913	FALSE
PAN2	0.109895	3.16423	0.501492	0.620735	0.830384	-6.77326	FALSE
ESPL1	-1.7334	1.3534	-3.32404	0.0029215	0.0231257	-1.81893	TRUE
ZC3H10	0.403279	2.15466	1.6744	0.107439	0.322246	-5.46041	FALSE
HNRNPA1	-0.0736998	1.66383	-0.353828	0.726653	0.887981	-6.59833	FALSE
ACVR1B	0.872501	4.31563	2.92505	0.00818078	0.0514351	-3.54347	FALSE
OS9	0.0401129	7.54643	0.376655	0.709842	0.879353	-7.30804	FALSE
KCNH3	-0.262464	-1.47449	-0.442555	0.662173	0.855874	-5.85859	FALSE
LTV1	-0.39639	1.48303	-1.59273	0.124712	0.352476	-5.28253	FALSE
MAP7	0.568839	1.07527	1.85847	0.0757949	0.258129	-4.97541	FALSE
CD164	-0.249499	9.12224	-2.00224	0.0570446	0.212263	-5.47591	FALSE
AFG1L	0.163565	-2.09414	0.193573	0.84819	0.941493	-5.79343	FALSE
AHI1	0.277062	2.46519	1.37079	0.183516	0.443348	-6.07993	FALSE
HEY2	-0.377852	-1.86812	-0.510312	0.614639	0.827512	-5.741	FALSE
PKIB	0.399816	-2.89167	0.410222	0.685395	0.86671	-5.56319	FALSE
SMPD2	-0.834572	4.01778	-3.09908	0.00505161	0.0354567	-2.96027	TRUE
MICAL1	0.406909	6.40967	3.48213	0.00198861	0.0171081	-2.29622	FALSE
REPS1	0.985468	1.59543	3.26453	0.0033732	0.0259024	-2.14576	TRUE
STX11	-1.25202	9.73718	-6.11405	3.06506e-06	8.94324e-05	4.12356	TRUE
TEC	0.0993702	2.03338	0.283607	0.779219	0.912593	-6.72503	FALSE
PRADC1	0.187518	-0.454126	0.365692	0.717898	0.883989	-5.99241	FALSE
SEMA4F	0.697698	-0.192238	0.940149	0.356797	0.636657	-5.63872	FALSE
CCT7	-0.218403	4.73608	-1.5237	0.141057	0.380826	-6.01984	FALSE
EGR4	-0.492614	-1.88616	-0.804925	0.429009	0.697179	-5.54882	FALSE
RAB11FIP5	0.426368	0.201887	0.924694	0.364614	0.643444	-5.80786	FALSE
SMYD5	-0.0762432	0.925931	-0.212537	0.833538	0.936249	-6.39494	FALSE
DYSF	-0.166722	8.25344	-1.39376	0.176558	0.433745	-6.42142	FALSE
CCDC142	0.14094	2.08441	0.482513	0.633949	0.838754	-6.58994	FALSE
USP15	0.535387	9.0278	4.94111	5.23107e-05	0.00091579	1.2617	TRUE
GNS	0.214718	9.35141	1.13291	0.268789	0.548	-6.75015	FALSE
CPM	1.46718	1.18124	4.4141	0.00019585	0.00268146	0.50934	TRUE
MDM2	1.81097	5.4308	8.41167	1.76886e-08	1.17183e-06	9.39126	TRUE
KLHL36	0.32579	3.66662	1.80844	0.0834769	0.274585	-5.55996	FALSE
MPHOSPH6	0.746524	1.07411	2.65123	0.0141873	0.0792031	-3.42771	FALSE
KIAA0513	0.927091	6.65936	6.8409	5.2833e-07	2.06656e-05	5.9065	TRUE
DYNC1LI2	0.0310699	4.14345	0.231134	0.819231	0.930289	-7.1772	FALSE
FBXL8	1.20092	-1.57303	1.68493	0.105367	0.318254	-4.74551	FALSE
FHOD1	-0.51884	4.55516	-2.84991	0.0090009	0.0555456	-3.66448	FALSE
CCDC102A	2.38983	-1.97909	3.09344	0.0050806	0.0355504	-2.06329	TRUE
PCNX2	-0.266959	-0.713895	-0.475556	0.638823	0.841718	-5.96463	FALSE
URB2	0.266906	2.16741	1.04175	0.308228	0.591579	-6.17334	FALSE
EGLN1	1.66745	4.79181	8.22087	2.44972e-08	1.52849e-06	9.07136	TRUE
COG2	-0.0982108	2.49595	-0.418105	0.679703	0.864733	-6.69063	FALSE
ABCB10	1.4429	-0.973289	3.04193	0.00574054	0.039047	-2.22433	TRUE
NTPCR	-0.0747823	1.0529	-0.272702	0.787487	0.916832	-6.49208	FALSE
TAF5L	0.871571	1.68981	3.3769	0.00257003	0.0211515	-1.92267	TRUE
GLUL	-0.534142	12.0945	-3.87413	0.00075572	0.00789522	-1.39741	TRUE
STX6	0.255132	5.63428	1.5645	0.131197	0.364184	-6.14439	FALSE
RNASEL	0.252096	6.3667	2.15612	0.041641	0.171636	-5.15351	FALSE
DHX9	-0.305515	6.51811	-2.78489	0.0104591	0.0624083	-3.87387	FALSE
KIAA1614	0.5618	-1.62107	1.05147	0.303839	0.587795	-5.56055	FALSE
CEP350	-0.0621387	4.82579	-0.372242	0.713081	0.881126	-7.18984	FALSE
NPL	-0.467514	8.3738	-2.88085	0.00837685	0.0524666	-3.70562	FALSE
FAM129A	-0.0802479	8.52934	-0.488971	0.629438	0.836098	-7.26675	FALSE
PIGC	0.563165	2.4664	2.42046	0.0236979	0.115088	-4.17525	FALSE
LAMC1	0.649889	-0.837676	1.03466	0.311458	0.594427	-5.62176	FALSE
RC3H1	-0.0437294	6.75269	-0.29271	0.772338	0.909475	-7.32851	FALSE
GPR55	0.42523	-3.29931	0.354741	0.725978	0.887695	-5.49146	FALSE
SP110	0.141372	7.38095	1.12428	0.272356	0.551875	-6.7338	FALSE
MRPL44	0.0402992	4.50304	0.242232	0.810722	0.927519	-7.18992	FALSE
DOCK10	-0.401245	3.53943	-1.9787	0.0598019	0.219043	-5.06258	FALSE
TTLL4	-0.72718	6.40682	-4.44557	0.00018098	0.00250455	0.0684618	TRUE
USP37	-0.50506	2.33238	-1.67642	0.107039	0.321365	-5.33955	FALSE
HTR2B	-2.04354	-0.492549	-2.97954	0.00665029	0.0436225	-2.34972	TRUE
ITM2C	-0.455394	4.05988	-2.58519	0.0164606	0.0885494	-4.05147	FALSE
SERPINE2	-0.242075	0.518818	-0.649974	0.522073	0.766926	-6.18352	FALSE
DNAJB2	0.609082	2.99247	3.46462	0.00207557	0.0177293	-2.08622	TRUE
WNT10A	0.453257	-0.920648	0.594481	0.557926	0.791442	-5.79461	FALSE
TMBIM1	-0.0744419	9.17191	-0.457612	0.651475	0.850336	-7.28984	FALSE
CYP27A1	-1.08514	7.20057	-5.48545	1.35522e-05	0.00030509	2.6334	TRUE
EIF4E2	-0.105574	4.86938	-0.92959	0.362125	0.641879	-6.83973	FALSE
ARMC9	-1.08606	0.380858	-2.33111	0.0287601	0.132027	-3.94442	FALSE
CAB39	1.55717	4.9155	10.9286	1.21328e-10	2.02574e-08	14.4283	TRUE
COX5B	0.206155	4.98848	1.51557	0.143092	0.384179	-6.15886	FALSE
REV1	-0.300482	3.78727	-1.28813	0.210359	0.479644	-6.25055	FALSE
TSGA10	-0.673271	-0.127446	-1.56744	0.130509	0.363113	-5.01411	FALSE
MFSD9	0.569046	2.99014	2.25937	0.0335219	0.147643	-4.64356	FALSE
TMEM127	0.744019	7.72551	4.03656	0.00050412	0.00570995	-0.978187	TRUE
TGFBRAP1	0.556317	3.54119	1.96064	0.0619954	0.224298	-5.17661	FALSE
GCC2	-0.151308	5.26696	-1.1946	0.244275	0.519553	-6.58505	FALSE
MRPS9	-0.472445	1.33514	-1.3119	0.202348	0.469292	-5.61272	FALSE
C2orf49	-0.0523646	3.42903	-0.321527	0.750681	0.89775	-7.02843	FALSE
ANKRD36	-0.192268	0.214777	-0.45401	0.654027	0.851203	-6.065	FALSE
EPC2	0.464141	2.50054	2.35762	0.0271627	0.126891	-4.40697	FALSE
ISCU	0.329985	5.91778	3.42574	0.00228207	0.0190071	-2.40818	FALSE
ALDH1L2	0.838343	-3.39011	0.768147	0.450123	0.715148	-5.36375	FALSE
STAB2	-0.66017	-3.08814	-0.91738	0.368352	0.646688	-5.33278	FALSE
USP44	-0.022564	-2.38578	-0.0317619	0.974933	0.991185	-5.77786	FALSE
SCYL2	-0.303719	5.94194	-2.39496	0.0250517	0.119791	-4.67691	FALSE
CKAP4	0.213581	6.20856	1.2998	0.206396	0.474651	-6.50743	FALSE
PLXNC1	0.601797	6.91956	3.87811	0.00074827	0.00783558	-1.35614	TRUE
APPL2	0.505682	3.42865	3.05362	0.00558391	0.0383017	-3.11467	TRUE
PWP1	-0.0141586	3.04522	-0.0725178	0.942809	0.979405	-6.87727	FALSE
DRAM1	-1.23657	6.9266	-4.14121	0.00048039	0.00548599	-0.841098	TRUE
WASHC4	0.0954797	7.3364	0.816692	0.422385	0.691399	-7.03557	FALSE
SLC41A2	-0.237656	-0.0122953	-0.536816	0.596489	0.816204	-6.08753	FALSE
VILL	-1.02776	3.75267	-2.14124	0.0451644	0.181544	-4.82427	FALSE
FLNB	-0.553027	2.75524	-1.68753	0.104859	0.317576	-5.41427	FALSE
NEK3	0.750954	-2.28825	0.969782	0.342126	0.62293	-5.42933	FALSE
VPS36	0.190729	3.06213	1.1613	0.257293	0.534628	-6.25419	FALSE
RNASEH2B	-0.289045	2.32692	-1.3137	0.201749	0.468549	-5.88975	FALSE
CKAP2	-0.31167	2.71869	-1.75404	0.0925831	0.294593	-5.37196	FALSE
TBC1D4	-0.828974	-0.238976	-1.55226	0.134092	0.369265	-4.9917	FALSE
BORA	0.255492	-0.228626	0.722632	0.477105	0.733645	-5.88196	FALSE
LRCH1	-0.359217	2.60958	-1.70632	0.101259	0.311269	-5.44257	FALSE
SUCLA2	-0.207666	1.46066	-0.798601	0.432596	0.700114	-6.25487	FALSE
RCBTB1	-0.256972	4.5853	-1.61692	0.11937	0.343024	-5.96286	FALSE
MED4	0.106545	4.83869	0.952385	0.350688	0.631353	-6.81773	FALSE
PHF11	-0.163816	5.42392	-0.829083	0.415479	0.685846	-6.92535	FALSE
COG3	0.0299201	3.92237	0.166871	0.868912	0.949096	-7.16562	FALSE
LMO7	-0.124512	-1.74126	-0.15352	0.879312	0.952733	-5.79143	FALSE
ITM2B	0.546611	10.5374	3.5438	0.0017098	0.0150985	-2.19421	TRUE
SPRY2	0.526824	-1.19514	0.741878	0.465582	0.725774	-5.79148	FALSE
NUDT15	0.577099	0.955833	2.1274	0.0441952	0.178844	-4.42787	FALSE
RCBTB2	-0.581578	4.37848	-2.91509	0.00773444	0.0492122	-3.49845	TRUE
LCP1	-0.251311	12.939	-1.58062	0.12746	0.357444	-6.17586	FALSE
SETDB2	-0.257802	5.45214	-1.10007	0.282786	0.564696	-6.68486	FALSE
SCRN1	-0.163222	3.22095	-0.963168	0.345364	0.626468	-6.49838	FALSE
C7orf25	2.03341	-2.0039	4.37592	0.00021553	0.00289812	0.704152	TRUE
TNS3	-0.700229	1.75124	-1.75837	0.0918296	0.292764	-5.06211	FALSE
CHST12	-0.262369	4.15136	-1.23573	0.228888	0.502475	-6.24055	FALSE
IGF2BP3	0.57153	-2.83984	0.703688	0.488608	0.742945	-5.46061	FALSE
GPNMB	-0.199522	-2.4346	-0.253122	0.802397	0.92329	-5.96507	FALSE
RAC1	1.11315	3.47623	7.25484	2.04833e-07	9.14244e-06	7.01166	TRUE
KDELR2	0.0279375	4.30584	0.196231	0.846133	0.940484	-7.19476	FALSE
NUPL2	-0.155069	1.83668	-0.564706	0.577676	0.803523	-6.4788	FALSE
IL6	-2.86835	1.66649	-3.87202	0.00077063	0.00802772	-0.455062	TRUE
ZDHHC4	-0.415683	1.53365	-1.5204	0.14188	0.382019	-5.47796	FALSE
AOAH	0.0233352	6.02469	0.213938	0.832458	0.936016	-7.32186	FALSE
BZW2	0.0594323	2.59638	0.241185	0.811524	0.927815	-6.81133	FALSE
TBRG4	-0.114322	3.76835	-0.75001	0.460763	0.722854	-6.73957	FALSE
DDX56	-0.273863	3.97006	-1.57009	0.129892	0.361954	-5.84039	FALSE
HUS1	0.0727585	2.70867	0.434734	0.66776	0.858747	-6.81958	FALSE
NACAD	-0.0544646	-3.12108	-0.0550053	0.956604	0.983829	-5.59135	FALSE
DBNL	-0.155624	7.82505	-1.55136	0.134309	0.369297	-6.1969	FALSE
CCM2	-0.0775729	5.18373	-0.36139	0.721101	0.885546	-7.26441	FALSE
MYO1G	-0.329043	6.06295	-2.12783	0.0441556	0.178723	-5.18065	FALSE
TTYH3	0.760504	3.69796	3.14976	0.00447853	0.0322941	-2.92064	TRUE
CIDEB	1.70927	-3.25233	2.28969	0.0314275	0.140685	-3.57039	FALSE
TTC5	-0.332826	1.42754	-1.03856	0.309678	0.592658	-5.95599	FALSE
ZFHX2	-2.89482	-1.04793	-4.0028	0.00054845	0.00610847	-0.176918	TRUE
MTHFS	0.28384	3.96098	1.731	0.0966901	0.302117	-5.73578	FALSE
ABHD17C	3.43716	-1.69922	6.13664	2.7809e-06	8.27477e-05	4.63621	TRUE
IREB2	0.0245105	4.49983	0.199496	0.843607	0.939258	-7.21249	FALSE
ALPK3	-0.562998	-1.91505	-0.829523	0.415235	0.685797	-5.59751	FALSE
TM6SF1	0.657417	4.07786	3.87861	0.00074734	0.00783489	-1.24245	TRUE
CIB2	0.867418	-4.01589	0.956768	0.348518	0.629454	-5.12263	FALSE
CALCOCO2	0.151817	7.49503	1.42623	0.167079	0.420308	-6.36554	FALSE
RSAD1	0.530909	2.41314	2.15365	0.0418553	0.172138	-4.58751	FALSE
NMT1	-0.11614	4.53635	-0.831886	0.413927	0.684953	-6.85807	FALSE
SRSF1	-0.284602	5.85801	-2.52611	0.0187792	0.0974747	-4.40177	FALSE
VEZF1	-0.0552663	5.01148	-0.507616	0.6165	0.828694	-7.17168	FALSE
CHAD	0.330987	-1.93447	0.501387	0.620808	0.830384	-5.88222	FALSE
TACO1	0.130042	0.7811	0.467893	0.644213	0.844648	-6.28198	FALSE
TEX2	0.960918	2.64529	3.86505	0.00077297	0.00803816	-1.03734	TRUE
DCAF7	0.0444188	5.38701	0.34698	0.731724	0.890254	-7.24548	FALSE
LIMD2	0.0141549	7.25844	0.101906	0.919704	0.969208	-7.3726	FALSE
BRIP1	-0.059128	-1.45619	-0.0830958	0.934486	0.976422	-6.02258	FALSE
KAT7	-0.154312	4.15477	-1.17756	0.250873	0.528057	-6.48412	FALSE
RTP4	-0.685905	1.53808	-1.57974	0.127661	0.357874	-5.23923	FALSE
ACTL6A	-0.329463	2.10516	-1.47388	0.153911	0.39996	-5.64783	FALSE
NDUFB5	0.172099	2.24745	0.878768	0.388509	0.664376	-6.4309	FALSE
MRPL47	-0.600381	2.70163	-3.21663	0.00378522	0.0282791	-2.43042	TRUE
TRA2B	-0.391328	5.24363	-2.97094	0.00678613	0.0443843	-3.37636	FALSE
2025-03-07	0.394071	7.76979	4.02171	0.00052316	0.00589231	-1.01372	FALSE
ERMN	-0.212953	0.363561	-0.646485	0.52429	0.768555	-6.19308	FALSE
TANK	-0.852666	9.12091	-5.04923	3.99444e-05	0.00074457	1.53647	TRUE
BLK	0.429023	3.49971	2.00306	0.0569504	0.212044	-5.12508	FALSE
SKIL	-0.570735	7.5675	-3.76018	0.00100279	0.00990267	-1.64793	TRUE
EPRS	-0.40275	3.97616	-2.28618	0.0316641	0.141469	-4.60724	FALSE
HLX	0.554974	4.33766	2.44011	0.022701	0.11169	-4.39525	FALSE
VPS45	-0.460879	1.47231	-1.30818	0.203584	0.470789	-5.61128	FALSE
KCTD3	1.872	-2.41585	1.74501	0.0943081	0.297662	-4.43032	FALSE
RPS6KC1	-0.286722	2.76101	-1.02777	0.314623	0.596891	-6.35947	FALSE
CBWD2	-1.33306	0.655272	-2.43485	0.0229641	0.112708	-3.54388	FALSE
IL36G	0.0470846	-3.91037	0.0584187	0.953914	0.983037	-5.46502	FALSE
IL1RN	-2.85778	10.9613	-13.8703	1.13293e-12	4.53977e-10	19.1116	TRUE
IL36RN	0.319436	-4.13433	0.326609	0.746882	0.896328	-5.41342	FALSE
SMPD4	-0.0131081	2.32855	-0.0559489	0.95586	0.983713	-6.73411	FALSE
WDR33	-0.207572	4.41598	-1.54231	0.136485	0.373403	-6.04326	FALSE
CCDC115	0.246036	3.34472	1.6067	0.121604	0.347506	-5.72398	FALSE
SAP130	0.0350475	3.50843	0.15532	0.877908	0.95215	-7.11619	FALSE
BIN1	0.773569	2.88958	3.60385	0.00147525	0.0134897	-1.49012	TRUE
IMP4	-0.0852916	3.02982	-0.414993	0.681948	0.865643	-6.78212	FALSE
HS6ST1	-0.167732	-1.89467	-0.279839	0.782073	0.913719	-5.91273	FALSE
UGGT1	-0.0645147	4.51392	-0.397128	0.694891	0.871429	-7.18035	FALSE
GYPC	0.132771	4.32216	0.480702	0.635312	0.839386	-7.01846	FALSE
STAM	0.197398	3.31961	1.27451	0.21506	0.485838	-6.31889	FALSE
ABI1	-0.0858322	6.8417	-0.855008	0.401263	0.675275	-6.9931	FALSE
YME1L1	-0.364371	6.73606	-3.80211	0.00090379	0.00911468	-1.52438	FALSE
DNAJC1	1.45483	2.05651	4.2741	0.00027821	0.00357057	0.155116	TRUE
NIPSNAP3A	-0.0911393	1.49096	-0.34397	0.733957	0.891017	-6.55072	FALSE
LRRC8A	0.941919	4.87177	4.91305	5.61088e-05	0.00096726	1.27216	TRUE
CDK9	0.265971	5.35544	2.08475	0.0482488	0.190403	-5.25058	FALSE
TXN	-0.136858	7.59587	-0.742676	0.465108	0.725675	-7.0892	FALSE
ODF2	-0.288472	4.4015	-2.16073	0.0412435	0.170681	-4.97803	FALSE
TOR1B	0.0838619	5.56009	0.503308	0.619478	0.829775	-7.19855	FALSE
C9orf78	-0.239942	5.29268	-1.74765	0.0937073	0.296571	-5.81278	FALSE
SMC2	-0.295553	1.58889	-0.863921	0.396447	0.671306	-6.20628	FALSE
KLF4	0.839501	1.52484	2.13978	0.0431326	0.175796	-4.56499	FALSE
TOR1A	-0.132675	6.35961	-0.840689	0.409076	0.681013	-6.9999	FALSE
RALGPS1	0.90891	0.779766	3.17854	0.0041472	0.0303746	-2.23565	TRUE
FAM129B	-2.17593	-2.67332	-2.5186	0.0190946	0.0984597	-3.11562	FALSE
ST6GALNAC4	-0.385874	2.55324	-1.36458	0.185434	0.446157	-6.01374	FALSE
STXBP1	-0.136119	-3.23766	-0.14578	0.885351	0.95532	-5.59212	FALSE
SLC2A8	0.0856724	0.572721	0.200735	0.84265	0.938985	-6.27337	FALSE
CDK5RAP2	0.415888	4.39634	1.29104	0.210994	0.480566	-6.3779	FALSE
ZFP37	-0.420654	-2.022	-0.410494	0.685277	0.86671	-5.7843	FALSE
SLC31A2	2.01714	7.57477	10.9894	1.088e-10	1.88642e-08	14.5024	TRUE
SLC31A1	-0.765758	3.24352	-4.38763	0.00020929	0.00283534	0.214853	TRUE
TLR4	0.470588	8.38522	2.99331	0.00643835	0.0427139	-3.45891	FALSE
ZNF189	-0.301024	2.43768	-1.42993	0.166024	0.418941	-5.89125	FALSE
STX17	-0.423123	3.10983	-1.87754	0.0730334	0.251612	-5.26589	FALSE
PRPF4	-0.262501	4.02143	-1.69635	0.103157	0.31476	-5.72809	FALSE
FPGS	0.169018	2.88482	0.906109	0.374164	0.651817	-6.4471	FALSE
USP20	-0.410369	5.81096	-2.40519	0.0244999	0.117777	-4.64974	FALSE
ATP6V1G1	-0.271624	7.73676	-1.75111	0.0930973	0.295722	-5.88214	FALSE
TEX10	-0.743222	4.58576	-4.91045	5.64749e-05	0.00097264	1.33207	TRUE
GARNL3	1.41226	-3.95741	1.26582	0.218103	0.489595	-4.83876	FALSE
MRPL50	-0.491486	2.42047	-1.98471	0.0590864	0.217241	-4.89392	FALSE
DPM2	-0.0500081	2.2654	-0.222024	0.826232	0.933439	-6.78924	FALSE
TSTD2	-0.298678	2.05849	-1.25238	0.222869	0.495888	-5.89961	FALSE
PSMB7	-0.224265	4.33467	-1.87343	0.0736199	0.25286	-5.51615	FALSE
TRMO	0.40498	4.94421	3.5519	0.00167616	0.0148963	-2.07963	FALSE
RABEPK	-0.197234	1.48333	-0.418279	0.679577	0.864733	-6.42249	FALSE
GOLGA1	-0.0400813	3.6317	-0.281824	0.780569	0.91354	-7.08193	FALSE
XPA	0.16922	1.11273	0.520091	0.607912	0.823087	-6.28351	FALSE
NCBP1	0.062363	3.3965	0.448114	0.658214	0.853265	-6.91151	FALSE
ANP32B	0.0428831	2.74868	0.253117	0.8024	0.92329	-6.93212	FALSE
PDCL	0.181499	2.4391	0.833414	0.413083	0.684165	-6.49761	FALSE
RPL35	-0.0762979	3.15467	-0.358219	0.723408	0.886758	-6.87033	FALSE
CTSV	0.940463	-2.41929	1.13661	0.267267	0.546909	-5.19723	FALSE
ARPC5L	-0.300036	3.79847	-2.00763	0.056429	0.211018	-5.11013	FALSE
ENPP2	-1.01356	-0.296711	-1.22028	0.234578	0.5081	-5.27272	FALSE
DSCC1	0.63623	-3.18735	0.842401	0.408137	0.68072	-5.37612	FALSE
DERL1	-0.227215	5.67722	-1.81575	0.0823148	0.271949	-5.70495	FALSE
MYC	0.131923	4.53067	0.62647	0.537103	0.777657	-6.9588	FALSE
NOV	-0.0381076	3.4019	-0.208621	0.836559	0.937072	-7.15813	FALSE
DMAC1	-0.0596263	-0.091905	-0.142933	0.887574	0.955818	-6.1977	FALSE
RANBP6	-0.122699	2.41767	-0.539299	0.594803	0.815308	-6.69506	FALSE
POLR1E	0.359335	0.635763	0.966203	0.343876	0.625077	-5.85207	FALSE
PLAA	0.180318	4.40779	1.49073	0.149462	0.393904	-6.13875	FALSE
IL11RA	-0.0295078	-0.183498	-0.0601639	0.952539	0.982394	-6.13924	FALSE
UBAP2	-0.194014	3.85662	-1.47458	0.153724	0.399821	-6.06182	FALSE
APTX	-0.211115	2.5639	-0.985839	0.33435	0.614765	-6.33697	FALSE
RNF38	0.647243	4.54707	5.14728	3.12943e-05	0.0006069	1.88822	TRUE
TLN1	-0.284242	9.52571	-2.55142	0.0177507	0.0934544	-4.4211	FALSE
SIT1	0.33408	1.16121	1.09977	0.282679	0.564545	-5.84512	FALSE
DNAJB5	0.295716	2.73639	1.5432	0.13627	0.373097	-5.92829	FALSE
DCTN3	0.158532	3.70083	1.17428	0.252158	0.530005	-6.42956	FALSE
CD72	0.213709	4.38236	1.43671	0.164108	0.415675	-6.08922	FALSE
TMEM8B	0.184767	-1.68456	0.228361	0.82136	0.931026	-5.82452	FALSE
GRHPR	0.106036	2.98541	0.552454	0.585904	0.808502	-6.81933	FALSE
ALDH1B1	0.204069	-0.801929	0.288085	0.775832	0.911035	-6.05142	FALSE
HINT2	0.00722916	-0.161811	0.0170572	0.986536	0.995922	-6.22481	FALSE
ARHGEF39	0.256516	-1.0158	0.482391	0.634034	0.838804	-5.85817	FALSE
DENND4C	0.505659	3.38726	2.0662	0.0501133	0.19534	-5.0371	FALSE
RPS6	-0.0194347	5.21318	-0.147794	0.883778	0.954691	-7.24404	FALSE
CNPY3	0.239245	7.26952	2.4793	0.020828	0.104849	-4.54614	FALSE
FOXP4	-0.0484274	-1.03128	-0.0775892	0.938818	0.977581	-6.00561	FALSE
PPIL1	0.159552	0.945497	0.324799	0.748235	0.896757	-6.34657	FALSE
KLC4	-0.0625512	2.36427	-0.290134	0.774283	0.910096	-6.89007	FALSE
KIF13A	-0.320271	2.69713	-1.04965	0.304837	0.588651	-6.46665	FALSE
ZSCAN9	0.0185541	0.879531	0.061683	0.951342	0.981553	-6.45778	FALSE
PIM1	-0.0097447	8.41437	-0.0233101	0.981659	0.994413	-7.38344	FALSE
GMPR	-0.115147	-1.60986	-0.23605	0.815459	0.92895	-5.90555	FALSE
CMTR1	0.145687	5.7069	0.737075	0.468443	0.727752	-7.02453	FALSE
YIPF3	0.120719	6.73187	1.11114	0.277854	0.559152	-6.74697	FALSE
TMEM14B	-0.0308408	1.61842	-0.134954	0.893809	0.958214	-6.65686	FALSE
TMEM63B	-0.723621	2.07744	-2.02089	0.0549396	0.207514	-4.70604	FALSE
FRS3	-0.0326805	-1.94016	-0.0490371	0.961308	0.986024	-5.92741	FALSE
TJAP1	-0.926256	3.71706	-3.93162	0.00065496	0.00705085	-0.937017	TRUE
KIAA0319	-0.493379	3.12454	-1.91545	0.0678012	0.238741	-5.32887	FALSE
IRF4	-0.501632	4.46699	-2.71633	0.0122378	0.0708869	-3.78193	FALSE
SLC22A23	-1.4895	-3.00359	-1.64823	0.112741	0.331477	-4.46553	FALSE
TUBB2A	-0.365338	-0.368006	-0.993021	0.330912	0.610925	-5.77615	FALSE
LRRC1	-1.22788	-0.889371	-1.71288	0.100027	0.309169	-4.54392	FALSE
GCM1	-1.9236	-1.80315	-3.23019	0.00366385	0.0276313	-1.80467	TRUE
BPHL	0.326989	-1.96185	0.463593	0.647246	0.846655	-5.66724	FALSE
RIPK1	-0.0289975	5.48127	-0.163516	0.871524	0.949853	-7.27747	FALSE
UQCC2	-0.156165	0.34643	-0.532234	0.599609	0.818179	-6.15893	FALSE
HMGA1	-1.58771	5.53074	-5.48263	2.0439e-05	0.00042411	2.36331	TRUE
TCF19	-0.0505336	1.28086	-0.198329	0.84451	0.939607	-6.51863	FALSE
FLOT1	-0.528841	8.89388	-4.22381	0.00031556	0.00394251	-0.52157	TRUE
IER3	-0.841591	6.76903	-4.85796	6.43934e-05	0.00107813	1.08343	TRUE
MDC1	-0.23165	1.95044	-0.829291	0.415364	0.685821	-6.29347	FALSE
PGBD1	-0.158814	-1.47101	-0.283665	0.779175	0.912593	-5.85794	FALSE
ATAT1	0.305273	-0.272803	0.673208	0.507445	0.755174	-5.98386	FALSE
TPMT	-1.14822	2.02259	-3.24746	0.00351473	0.0268001	-2.16815	TRUE
RNF144B	2.22247	7.60439	11.8361	2.48801e-11	5.4712e-09	15.9954	TRUE
NRM	-0.328988	2.74815	-1.45594	0.158767	0.4084	-5.91919	FALSE
MTCH1	0.541571	6.57053	3.02774	0.00593633	0.0401365	-3.3499	TRUE
VARS2	0.0737021	0.969971	0.183718	0.855826	0.944433	-6.35206	FALSE
TAF8	2.29	3.29975	9.98156	7.00263e-10	8.36235e-08	12.7354	TRUE
FAM8A1	0.00909009	6.34725	0.0430306	0.966048	0.988075	-7.35637	FALSE
FGFBP2	-0.200679	3.88789	-0.798851	0.432454	0.70005	-6.50485	FALSE
CPEB2	0.953573	2.12384	5.47187	1.40131e-05	0.0003128	2.90849	TRUE
FHDC1	-1.34952	1.78295	-4.11234	0.00041713	0.00490329	-0.213309	TRUE
TLR2	1.16652	10.9042	7.6911	7.73065e-08	3.92674e-06	7.82924	TRUE
MGARP	1.45006	-3.23739	2.51995	0.0190375	0.0982186	-3.19337	FALSE
FCHSD2	0.0682224	5.31461	0.338473	0.738041	0.89252	-7.24493	FALSE
ARRB1	-1.23477	4.21952	-5.90557	4.85494e-06	0.00013047	3.81361	TRUE
THAP12	0.175553	2.37958	0.819768	0.420664	0.690085	-6.54478	FALSE
ANKRD42	-0.576662	2.45754	-2.05973	0.0507783	0.197325	-4.84741	FALSE
IL18BP	-1.61661	5.72668	-5.121	4.77306e-05	0.00085725	1.53713	TRUE
NUMA1	-0.344489	5.39407	-2.31203	0.029962	0.136284	-4.78452	FALSE
CCDC90B	0.29706	2.73853	1.5861	0.12621	0.355375	-5.68263	FALSE
SYTL2	0.0255009	2.47371	0.0769476	0.939323	0.977805	-6.58523	FALSE
RAB30	-0.653764	2.37418	-2.25943	0.0335181	0.147643	-4.39625	FALSE
CREBZF	-0.0059257	5.85142	-0.0322945	0.974513	0.990888	-7.30923	FALSE
LRRC32	-3.15171	-0.0458713	-3.52458	0.00179232	0.0156358	-1.17496	TRUE
PRCP	-0.815251	7.00274	-7.13724	2.67506e-07	1.15675e-05	6.59964	TRUE
NARS2	-0.418694	1.07021	-1.21992	0.234711	0.508202	-5.77878	FALSE
RNF121	-0.657577	1.75303	-2.38693	0.0254922	0.121254	-4.02041	FALSE
MRPL15	0.1932	2.26502	0.800305	0.431627	0.699709	-6.50087	FALSE
GGH	0.450836	2.70278	1.76219	0.0911667	0.291268	-5.56377	FALSE
SLCO5A1	-0.224838	-0.579099	-0.318619	0.752857	0.898862	-5.99338	FALSE
TGS1	-0.559127	3.02931	-3.03807	0.0057931	0.0393451	-2.89508	TRUE
SDCBP	-0.141406	11.4143	-1.01634	0.319918	0.601204	-6.88414	FALSE
NEK1	0.0716067	2.36408	0.306639	0.761845	0.903373	-6.77976	FALSE
DDX60	-0.0651248	4.23556	-0.235809	0.815665	0.92895	-7.05229	FALSE
SORL1	0.668136	8.44192	6.34419	1.69426e-06	5.36923e-05	4.71566	TRUE
BUD13	-0.157376	3.12985	-0.841322	0.408728	0.680849	-6.65512	FALSE
MMP7	2.50764	-3.67555	3.56901	0.0016072	0.0144328	-1.10775	TRUE
DCUN1D5	-0.139604	1.63007	-0.588731	0.561712	0.793553	-6.44021	FALSE
SLC37A4	-0.0111804	0.0407995	-0.0256136	0.979784	0.993335	-6.2206	FALSE
RDX	-0.0932306	1.84305	-0.342602	0.734973	0.89144	-6.66797	FALSE
PPP2R1B	-0.433745	3.13674	-2.56966	0.0170428	0.0908143	-3.89672	FALSE
FDX1	0.160923	0.378624	0.393235	0.697725	0.873634	-6.26625	FALSE
C11orf1	0.552329	-2.06664	0.72762	0.474103	0.731409	-5.50549	FALSE
FXYD6	-0.846673	-1.00239	-1.9031	0.0694686	0.242669	-4.46982	FALSE
ARHGAP20	-0.13229	-3.05847	-0.120723	0.904947	0.963168	-5.57884	FALSE
TMPRSS13	0.407738	-1.76935	0.53923	0.59485	0.815308	-5.74798	FALSE
CASP1	-0.300105	8.40121	-1.11649	0.277024	0.557946	-6.74636	FALSE
CASP5	-0.373292	3.7444	-1.0157	0.320818	0.602101	-6.41209	FALSE
ALKBH8	0.107849	-0.100144	0.220517	0.827391	0.933871	-6.12312	FALSE
MAP2K5	0.64825	-0.239788	1.55492	0.133459	0.367915	-4.99101	FALSE
SQOR	-0.152587	6.84745	-1.21887	0.235105	0.508751	-6.61539	FALSE
CTDSPL2	-0.217303	3.37397	-1.37569	0.182014	0.441376	-6.04315	FALSE
SLTM	0.0546703	4.74135	0.391522	0.698973	0.874116	-7.19865	FALSE
THBS1	2.52969	2.79808	7.1274	5.57772e-07	2.15369e-05	6.12573	TRUE
MAPKBP1	-0.263723	2.72968	-1.13315	0.268688	0.548	-6.26708	FALSE
NUSAP1	-0.25899	1.37707	-0.742707	0.465089	0.725675	-6.33109	FALSE
NDUFAF1	-0.705418	3.19247	-3.79431	0.00092143	0.00924955	-1.23951	TRUE
KIF23	-0.0407175	-1.0693	-0.0636587	0.949786	0.98145	-6.08315	FALSE
KNL1	-0.09478	-0.492131	-0.171536	0.865285	0.948021	-6.09866	FALSE
HAUS2	-0.0596647	1.49053	-0.18805	0.852468	0.943396	-6.5202	FALSE
RTF1	-0.511164	5.5007	-3.62011	0.00141737	0.0130598	-1.92767	TRUE
PARP6	-0.0944856	4.12328	-0.487272	0.630624	0.836563	-7.06991	FALSE
RPLP1	0.0468178	4.02527	0.372414	0.712955	0.881091	-7.07499	FALSE
PAQR5	0.672585	-3.33987	0.787444	0.438968	0.70617	-5.45775	FALSE
TUBGCP4	-0.391078	2.07583	-1.45084	0.160168	0.410153	-5.63237	FALSE
RMDN3	-0.176371	2.53328	-0.747987	0.46196	0.723531	-6.45939	FALSE
UACA	1.94242	-2.99146	2.16362	0.0409966	0.169943	-3.74511	FALSE
PLCB2	1.0495	5.7549	7.31195	1.80044e-07	8.11639e-06	7.02048	TRUE
TMEM62	0.600379	0.8771	1.12041	0.273966	0.553986	-5.76166	FALSE
PAK6	-0.437479	-3.73135	-0.524141	0.605137	0.822169	-5.5277	FALSE
ADAM10	-0.416986	7.64597	-3.63815	0.00135577	0.0125693	-1.9436	FALSE
DUOX1	-1.16065	-3.37845	-1.03279	0.312315	0.59481	-5.14668	FALSE
CYP19A1	0.65385	-4.11232	0.567033	0.576121	0.802809	-5.38381	FALSE
ZNF280D	0.00467857	0.638998	0.012082	0.990463	0.996877	-6.37085	FALSE
RSL24D1	-0.233618	3.57291	-1.4159	0.17005	0.424641	-6.10551	FALSE
SPTBN5	-0.998894	-0.865482	-1.79133	0.0862552	0.280232	-4.59311	FALSE
GCHFR	0.656275	-1.53958	1.04869	0.305088	0.588946	-5.38117	FALSE
BCAR3	-0.771889	0.755217	-1.84079	0.0784374	0.263976	-4.69205	FALSE
FNBP1L	0.35552	-0.857066	0.482794	0.633752	0.838677	-5.95839	FALSE
KYAT3	-0.0153378	3.06865	-0.0795684	0.937261	0.977162	-7.00394	FALSE
GTF2B	-0.342218	6.35411	-2.9242	0.00757153	0.0483634	-3.55777	FALSE
RABGGTB	-0.456313	1.54089	-1.56507	0.131061	0.363977	-5.39729	FALSE
IFI44L	-0.11992	4.02487	-0.493828	0.626056	0.833878	-6.92393	FALSE
IFI44	0.393276	4.11869	1.81955	0.0817155	0.271031	-5.50011	FALSE
SLC44A5	-0.124233	-3.82872	-0.156761	0.876785	0.951504	-5.5463	FALSE
DBT	0.15339	0.37259	0.420409	0.678043	0.863698	-6.19396	FALSE
RTCA	1.51583	2.8496	6.04206	3.49096e-06	9.80512e-05	4.26861	TRUE
IFT172	0.0848222	-0.238591	0.16189	0.87279	0.950164	-6.14262	FALSE
SELENOI	-0.148906	1.68133	-0.388292	0.701329	0.875049	-6.46218	FALSE
HADHB	-0.153817	4.92874	-1.23809	0.228026	0.501495	-6.51845	FALSE
KHK	-0.0858653	-2.38825	-0.0810168	0.936121	0.977009	-5.74334	FALSE
ADCY3	-0.748523	2.57842	-1.5552	0.136074	0.372675	-5.78518	FALSE
PPM1B	0.813946	5.77327	6.41542	1.43094e-06	4.67299e-05	4.92056	TRUE
PNPT1	0.0536659	3.84534	0.223444	0.82514	0.932818	-7.02439	FALSE
DYNC2LI1	-0.539727	-1.58452	-0.844694	0.406881	0.679655	-5.51544	FALSE
THUMPD2	-0.638645	0.442967	-1.67152	0.108012	0.323159	-4.93022	FALSE
CYP1B1	-0.828577	3.89663	-2.35425	0.028532	0.131381	-4.52965	FALSE
RAB1A	-0.278481	9.09646	-1.66291	0.109741	0.32622	-6.037	FALSE
ACTR2	0.217475	8.36465	2.06677	0.0500547	0.195275	-5.35485	FALSE
PREB	-0.180716	4.33854	-1.09299	0.285581	0.567637	-6.57034	FALSE
SLC5A6	0.619571	2.99551	3.62916	0.00138614	0.0128179	-1.53109	TRUE
PREPL	0.39894	2.07276	1.62871	0.116836	0.338292	-5.46956	FALSE
SLC3A1	0.0482397	-2.62416	0.0552001	0.95645	0.98377	-5.71259	FALSE
EMILIN1	1.0178	-3.00868	1.11449	0.276446	0.557095	-5.17602	FALSE
FBXO11	0.78602	2.13196	4.64114	0.00011082	0.00168827	0.935626	TRUE
ATRAID	0.0377371	3.58864	0.282979	0.779694	0.91301	-7.01475	FALSE
CENPO	-0.0062444	1.11683	-0.0129508	0.98978	0.996633	-6.5839	FALSE
LRPPRC	-0.406068	3.57124	-1.98581	0.0589561	0.217081	-5.11085	FALSE
DTNB	-0.400945	2.3276	-1.34702	0.190944	0.454294	-5.88007	FALSE
ACTR1A	-0.128608	6.03407	-0.977329	0.338456	0.618845	-6.85855	FALSE
MFSD13A	2.24065	1.96939	8.30296	2.05701e-08	1.33424e-06	9.45316	TRUE
MYOF	-1.10949	1.74744	-2.58663	0.0164077	0.0883701	-3.4302	FALSE
STAMBPL1	-0.0269929	1.46374	-0.0406594	0.967958	0.988627	-6.47702	FALSE
CH25H	3.32986	-3.95404	3.30538	0.00305641	0.0239936	-1.65995	TRUE
ATAD1	0.317335	3.67449	1.86559	0.0747539	0.255732	-5.45447	FALSE
KIF11	-1.04733	0.0860796	-2.11763	0.0450961	0.181421	-4.13871	FALSE
CUZD1	0.953498	-3.12552	1.27006	0.216613	0.487539	-4.92912	FALSE
DUSP5	-0.0451133	2.80352	-0.103062	0.91884	0.968978	-6.72973	FALSE
CALHM2	-0.280703	1.95824	-1.06414	0.29818	0.582029	-6.08546	FALSE
ARL3	0.130464	0.707889	0.420527	0.677958	0.863698	-6.53024	FALSE
CEP55	0.31167	-2.11855	0.401279	0.691875	0.869764	-5.73308	FALSE
KIF20B	-0.309342	1.32734	-1.14762	0.262787	0.541155	-5.83231	FALSE
ENTPD1	0.693258	5.94701	4.52252	0.00014921	0.00215077	0.258271	TRUE
EXOC6	0.528769	2.88957	2.08165	0.0485557	0.191295	-4.96445	FALSE
PLCE1	0.0473935	-2.56441	0.0596405	0.952951	0.982595	-5.68712	FALSE
DBR1	-0.126489	2.00289	-0.535813	0.597171	0.816638	-6.57663	FALSE
DNAJC13	0.326083	4.14463	1.79576	0.0855286	0.279092	-5.63493	FALSE
ANXA7	-0.0663269	7.19683	-0.530453	0.600823	0.818836	-7.22	FALSE
FAM149B1	0.00692917	0.889442	0.0225824	0.982176	0.994698	-6.48646	FALSE
ASCC1	0.391175	2.96089	1.83304	0.0796189	0.266658	-5.39917	FALSE
ZNF365	-1.06024	-2.03038	-1.27156	0.216091	0.487069	-4.98755	FALSE
ADAMTS14	1.51784	-3.84952	1.71342	0.0999266	0.308911	-4.32759	FALSE
RPS24	-0.185266	2.17411	-0.771557	0.44814	0.713812	-6.47089	FALSE
TET1	0.783975	-3.51828	0.926228	0.363833	0.642604	-5.2694	FALSE
DNA2	0.479014	0.191488	1.63781	0.114911	0.335125	-5.05926	FALSE
ATIC	-0.198072	2.40574	-0.690395	0.496774	0.747638	-6.50731	FALSE
SMARCAL1	-0.531327	2.21644	-1.58624	0.12618	0.355345	-5.4303	FALSE
BARD1	0.282864	1.25748	0.980634	0.336857	0.617047	-6.05865	FALSE
STAT4	0.521533	4.58037	2.25975	0.0334947	0.147636	-4.72514	FALSE
CARF	-0.71711	-0.971684	-1.02202	0.317278	0.599263	-5.49892	FALSE
ASNSD1	-0.119551	4.29443	-0.814593	0.423562	0.692383	-6.8346	FALSE
METTL5	0.0187447	0.705629	0.0531626	0.958056	0.984555	-6.36681	FALSE
SSB	-0.433391	3.02779	-0.745413	0.465083	0.725675	-6.54708	FALSE
NAB1	-0.893472	4.31334	-5.86288	5.38451e-06	0.00014278	3.69719	TRUE
PPIG	-0.253404	5.15842	-2.5161	0.0192008	0.0988945	-4.39537	FALSE
FASTKD1	-0.112738	1.13157	-0.316572	0.75439	0.89968	-6.37358	FALSE
HECW2	1.96284	1.36627	7.35846	1.62142e-07	7.45851e-06	7.39432	TRUE
IDH1	-0.0631867	3.20804	-0.228953	0.820939	0.930832	-7.0884	FALSE
OLA1	-0.517675	1.25483	-1.6298	0.116605	0.337879	-5.18701	FALSE
CIR1	-0.62087	7.93796	-4.01102	0.00053731	0.0060067	-1.03371	TRUE
SSFA2	0.262385	5.4998	1.56717	0.130572	0.363117	-6.10891	FALSE
FAM117B	0.433164	2.05412	1.8564	0.0761	0.258668	-5.08581	FALSE
WDR12	-0.903132	0.813747	-2.43285	0.0230647	0.113048	-3.63251	FALSE
ABI2	0.0234956	1.14656	0.0761851	0.939923	0.978166	-6.48094	FALSE
ITGAV	0.761199	1.06443	2.68746	0.0130689	0.0745047	-3.36949	FALSE
SLC40A1	1.06781	5.06773	5.60751	1.00407e-05	0.00023698	2.96623	TRUE
SLC35A5	-0.165342	4.48443	-1.02737	0.314803	0.596891	-6.69757	FALSE
DIRC2	0.28159	4.84592	1.44567	0.161601	0.411958	-6.26165	FALSE
SENP7	-0.288926	2.77028	-1.63566	0.115365	0.335742	-5.67745	FALSE
COX17	-0.176884	2.34921	-0.741305	0.465923	0.725958	-6.55474	FALSE
PARP9	0.11157	7.85841	0.55288	0.58567	0.808451	-7.22115	FALSE
USP8	0.0128965	6.04727	0.12723	0.899851	0.960914	-7.34157	FALSE
SECISBP2L	0.257681	2.48555	1.2134	0.237149	0.511301	-6.11558	FALSE
TMOD3	-0.142283	5.85597	-1.03227	0.312553	0.595138	-6.79226	FALSE
SPPL2A	-0.286984	5.7699	-1.42377	0.167782	0.421195	-6.30355	FALSE
GLCE	0.594929	-1.27646	0.86742	0.394567	0.669695	-5.65025	FALSE
SHF	0.665454	-1.78421	1.17047	0.253659	0.531364	-5.24549	FALSE
APH1B	2.09055	3.92096	10.3353	3.59348e-10	4.78423e-08	13.37	TRUE
INTS14	-0.382704	2.71297	-1.52656	0.140347	0.379934	-5.66344	FALSE
CILP	1.37929	-3.73555	1.14313	0.264608	0.543194	-4.98707	FALSE
PARP16	0.0175626	2.64809	0.0724705	0.942847	0.979405	-6.98583	FALSE
PPCDC	-0.694986	7.60905	-5.24366	2.46336e-05	0.00049575	2.03283	TRUE
SEMA7A	-0.475013	1.36493	-0.651707	0.521797	0.766708	-6.21594	FALSE
UBL7	0.378585	3.95987	2.98086	0.0066298	0.0435641	-3.28437	FALSE
ARHGAP24	-0.0730191	2.91061	-0.350565	0.729067	0.888894	-6.91662	FALSE
FAM13A	0.345265	0.489961	0.973396	0.340365	0.620665	-5.87681	FALSE
HERC3	0.0424301	6.65344	0.35096	0.728775	0.888764	-7.29691	FALSE
HERC6	0.358676	3.57551	1.42827	0.166496	0.419611	-6.04166	FALSE
HERC5	0.812955	5.27381	2.75463	0.0119304	0.069374	-3.86044	FALSE
ZGRF1	-0.191407	1.20165	-0.48372	0.633104	0.838374	-6.40872	FALSE
AP1AR	-0.0045722	6.0671	-0.0199623	0.984248	0.995306	-7.33408	FALSE
COPS4	-1.04187	4.04713	-4.36016	0.00022422	0.00299264	0.0714367	TRUE
HNRNPD	0.34	5.38205	2.00449	0.0567865	0.211652	-5.37582	FALSE
RASGEF1B	-0.771755	5.64954	-4.17754	0.00035434	0.00430843	-0.523441	TRUE
SEC31A	-0.492211	6.14995	-4.14373	0.00038562	0.00460195	-0.664898	FALSE
GPAT3	-0.864683	5.76937	-4.79245	7.58605e-05	0.00123236	0.931892	TRUE
BBS7	-0.194649	0.476313	-0.614262	0.545001	0.78244	-6.14853	FALSE
KIAA1109	-0.158741	4.66017	-1.25243	0.222852	0.495888	-6.45091	FALSE
RAP1GDS1	0.347177	1.60442	1.20059	0.241986	0.516635	-5.8905	FALSE
LARP1B	0.0230957	0.988606	0.0720209	0.943201	0.979405	-6.51043	FALSE
MMRN1	1.71634	-1.77728	1.62459	0.118382	0.341494	-4.68744	FALSE
PDE5A	0.0146445	0.0577072	0.0394843	0.968841	0.9889	-6.20788	FALSE
PRDM5	0.225041	1.50057	0.829862	0.415048	0.685726	-6.39111	FALSE
TRPC3	1.19862	-4.23511	1.6561	0.111123	0.328736	-4.42035	FALSE
NAAA	0.379091	3.81727	2.23664	0.0351748	0.152579	-4.81563	FALSE
NUP54	-0.171871	2.70263	-0.971711	0.341185	0.621628	-6.33834	FALSE
CXCL9	-2.18381	-2.3649	-2.56651	0.0171632	0.0912087	-3.02783	FALSE
BMP2K	0.314125	3.13516	1.57619	0.128478	0.359404	-5.84447	FALSE
G3BP2	-0.0789392	6.79625	-0.7702	0.448929	0.714293	-7.05676	FALSE
SEPT11	-0.365098	2.2088	-1.54101	0.136801	0.373818	-5.55948	FALSE
SCARB2	0.111178	3.50765	0.474894	0.639289	0.842111	-6.95499	FALSE
CCNG2	0.55914	5.7681	2.52979	0.0187941	0.0975107	-4.42685	FALSE
CNOT6L	0.0578507	3.96614	0.33223	0.742689	0.894859	-7.09399	FALSE
USO1	-0.193546	4.4175	-1.392	0.177083	0.434621	-6.22254	FALSE
ANXA3	-0.120706	6.20531	-0.608235	0.548922	0.78507	-7.1322	FALSE
PPA2	0.182326	2.5837	0.840524	0.409166	0.681013	-6.62561	FALSE
CENPE	-0.300896	-1.31237	-0.411839	0.684226	0.86671	-5.76454	FALSE
GSTCD	-0.654079	-0.882406	-1.04857	0.305144	0.588991	-5.65002	FALSE
INTS12	-0.354865	3.25342	-2.47046	0.0212375	0.106376	-4.22328	FALSE
CASP6	-0.0429888	0.0247957	-0.106957	0.91574	0.967296	-6.29849	FALSE
LEF1	0.544014	-0.873697	0.873738	0.391187	0.666763	-5.67157	FALSE
HADH	-0.0085842	0.787456	-0.0263662	0.97919	0.993061	-6.40609	FALSE
PAPSS1	0.434862	4.73961	0.949188	0.355063	0.635546	-6.74816	FALSE
SEC24B	0.582994	5.06447	3.60684	0.00146444	0.0134113	-1.95921	TRUE
PPP3CA	0.143396	4.78019	0.813895	0.423954	0.692735	-6.95436	FALSE
SLC39A8	0.174577	5.36476	0.820699	0.420144	0.689483	-6.96234	FALSE
FBN2	0.77641	-0.871352	1.30844	0.203498	0.470748	-5.35081	FALSE
MAPK8IP3	0.202781	4.75628	1.35767	0.187587	0.44987	-6.34207	FALSE
RGS3	-0.15437	5.11022	-0.841039	0.408884	0.680984	-6.9501	FALSE
GUCD1	-0.46044	6.79747	-3.00493	0.00626451	0.0418498	-3.40112	FALSE
RNF185	-0.483218	5.63079	-3.02904	0.00591812	0.0400687	-3.30995	FALSE
PARVG	0.162074	5.97042	1.42111	0.168545	0.422323	-6.34371	FALSE
B4GALNT3	0.627846	-2.854	1.03352	0.311979	0.594546	-5.44847	FALSE
ERP27	0.160074	0.279967	0.537066	0.596319	0.816154	-6.30655	FALSE
ETV6	-0.367211	5.68824	-2.22721	0.0358818	0.154864	-4.97627	FALSE
GABARAPL1	0.226524	7.90725	1.51043	0.144393	0.386075	-6.25522	FALSE
KIF21A	-0.660483	0.0111501	-1.17652	0.25128	0.528638	-5.3558	FALSE
CPNE8	0.758591	-1.13898	1.00994	0.322909	0.604077	-5.47783	FALSE
YARS2	-0.632911	1.65362	-1.95993	0.0620833	0.224481	-4.74197	FALSE
FGD4	1.25731	5.87663	10.3666	3.39027e-10	4.62616e-08	13.3702	TRUE
ALG10	-0.354475	-2.16046	-0.411528	0.684451	0.86671	-5.59223	FALSE
AEBP2	-0.100598	2.73619	-0.368434	0.71588	0.882591	-6.84721	FALSE
ETFBKMT	-0.446583	1.07524	-1.61456	0.119883	0.344059	-5.30965	FALSE
ETNK1	0.0651372	5.42576	0.40547	0.688835	0.868364	-7.21918	FALSE
ZCRB1	0.00648448	1.74	0.0297085	0.976553	0.991565	-6.66477	FALSE
TMEM117	0.287154	-2.33664	0.438611	0.664988	0.857248	-5.69688	FALSE
PRICKLE1	0.100612	0.383855	0.294898	0.770686	0.908479	-6.23877	FALSE
C1RL	0.523298	2.67689	3.65265	0.00130813	0.0122345	-1.61599	TRUE
NDUFA9	-0.0460658	1.88163	-0.193574	0.848189	0.941493	-6.61492	FALSE
CLSTN3	-0.139129	2.95653	-0.592391	0.5593	0.791822	-6.72551	FALSE
KLRG1	-0.866108	1.15064	-2.16049	0.0412645	0.1707	-4.15046	FALSE
VAMP1	0.100335	4.69197	0.59732	0.556061	0.790577	-7.09084	FALSE
TAPBPL	0.11769	5.23117	1.10664	0.279757	0.56139	-6.69782	FALSE
CD27	-0.260064	1.78043	-0.926565	0.363661	0.642455	-6.16921	FALSE
PEX5	0.209286	3.61682	1.05416	0.30263	0.586416	-6.58012	FALSE
AMIGO2	-0.448194	0.447687	-0.745816	0.463245	0.724194	-5.94463	FALSE
SCAF11	-0.202604	8.17114	-1.44004	0.163173	0.414238	-6.35358	FALSE
ANP32D	0.383615	-0.473346	1.16707	0.255	0.532625	-5.58024	FALSE
LLPH	-0.142748	2.77836	-0.799242	0.432231	0.699891	-6.60656	FALSE
AC078814.1	0.0766188	1.16001	0.290296	0.774161	0.910096	-6.44707	FALSE
2025-03-09	0.496367	0.107796	1.04233	0.307965	0.591448	-5.7285	FALSE
GLIPR1	0.553496	6.27444	4.30474	0.00025764	0.00335673	-0.296137	TRUE
PHLDA1	-1.27902	3.20063	-3.91132	0.00074928	0.00784153	-1.0395	TRUE
TMEM19	-0.197902	2.25757	-0.745983	0.463146	0.724194	-6.43099	FALSE
DUSP6	-1.68425	8.80647	-8.23471	2.56698e-08	1.57979e-06	8.97394	TRUE
POC1B	-0.39001	4.39832	-3.19911	0.00394771	0.0292822	-2.82805	FALSE
TMTC3	-0.0338818	0.448374	-0.0866747	0.931671	0.975547	-6.33718	FALSE
SNRPF	0.0474883	0.217787	0.130495	0.897296	0.959761	-6.25261	FALSE
AMDHD1	1.74765	-2.93432	2.18054	0.0395743	0.165339	-3.78797	FALSE
NEDD1	0.239261	3.02837	1.35398	0.188746	0.451647	-6.06089	FALSE
GAS2L3	0.421829	-0.892437	0.752609	0.45923	0.721516	-5.74899	FALSE
SLC15A4	0.5554	6.66725	4.19368	0.0003403	0.00417579	-0.573585	TRUE
TDG	-0.166672	3.10192	-1.02761	0.314694	0.596891	-6.49336	FALSE
RITA1	-0.187472	1.40986	-0.614907	0.544582	0.782351	-6.32867	FALSE
SDSL	-1.38487	-2.11413	-1.99073	0.0583782	0.215668	-4.09923	FALSE
MMAB	0.14752	0.141162	0.255102	0.800885	0.922736	-6.19647	FALSE
GLTP	-0.309172	4.92767	-2.0188	0.0551728	0.207915	-5.3621	FALSE
GIT2	0.178362	6.71823	1.12172	0.27342	0.553303	-6.73662	FALSE
TCHP	-1.07829	3.3189	-3.85602	0.00081442	0.00837746	-1.20239	TRUE
FAM222A	0.858503	-2.92385	1.14254	0.264846	0.543559	-5.24693	FALSE
NUP58	-0.204079	6.06566	-1.10003	0.282567	0.564382	-6.73666	FALSE
MTMR6	0.0301576	6.2582	0.231511	0.818941	0.930281	-7.33269	FALSE
SLC46A3	0.31614	2.93983	1.43826	0.163673	0.414748	-6.00236	FALSE
SLC7A1	-0.605096	3.56492	-2.93804	0.0073303	0.0471734	-3.16768	TRUE
LNX2	0.544819	2.03088	2.15495	0.0417423	0.17182	-4.65007	FALSE
SUOX	-0.432483	1.29056	-1.49193	0.149148	0.393306	-5.53003	FALSE
CCDC65	-0.370665	-1.5375	-0.533511	0.598738	0.81763	-5.69514	FALSE
TARBP2	-0.17805	1.63295	-0.775014	0.446134	0.713119	-6.31015	FALSE
ACVRL1	-1.67918	-3.33996	-1.65356	0.111643	0.32955	-4.50216	FALSE
GPR84	-3.39199	6.06262	-9.32301	7.77835e-09	6.09823e-07	10.4301	TRUE
NABP2	0.332453	-1.42646	0.572682	0.572351	0.800173	-5.73811	FALSE
N4BP2L1	-0.429493	3.80568	-2.2238	0.0361408	0.155795	-4.71254	FALSE
SMARCC2	0.0723183	4.87051	0.52986	0.601227	0.819034	-7.11618	FALSE
BRCA2	-0.116687	1.44244	-0.200143	0.843193	0.939258	-6.43309	FALSE
KANSL2	0.264405	3.78361	1.69103	0.104181	0.316633	-5.68458	FALSE
CERS5	-0.160328	4.53298	-1.17733	0.250964	0.528172	-6.55252	FALSE
MAP3K12	-0.672103	0.979223	-2.49457	0.0201379	0.102117	-3.74224	FALSE
ITGB7	-0.307716	3.19196	-1.10441	0.280704	0.562469	-6.20847	FALSE
GALNT6	-0.603617	1.75816	-1.82373	0.081061	0.270012	-4.97822	FALSE
CSAD	0.130361	3.32212	0.916653	0.368726	0.646726	-6.69031	FALSE
LMBR1L	-0.236892	4.80655	-1.7928	0.0860131	0.27981	-5.70755	FALSE
C12orf10	-0.706389	2.56418	-2.9357	0.00737055	0.0473568	-3.21288	TRUE
ESYT1	-0.282259	5.36015	-1.80098	0.0846787	0.276968	-5.70268	FALSE
TMBIM6	0.0427264	10.2412	0.412751	0.683566	0.866675	-7.31759	FALSE
ANKRD52	0.108183	1.45946	0.405005	0.689172	0.868424	-6.50253	FALSE
ZNF740	-0.0230012	2.5521	-0.115453	0.909076	0.964719	-6.84512	FALSE
WDFY2	0.467634	3.65578	3.13351	0.00461828	0.0330333	-2.89499	FALSE
HNRNPA1L2	0.520132	-1.75139	0.66398	0.513228	0.760239	-5.65419	FALSE
LPAR6	0.20792	2.73215	0.578696	0.568508	0.798039	-6.71899	FALSE
ESD	0.0147614	2.42962	0.0740857	0.941575	0.978926	-6.84894	FALSE
RB1	0.190188	5.78381	1.18259	0.248914	0.525397	-6.63225	FALSE
SBNO1	-0.592715	6.35389	-4.68215	9.99958e-05	0.00155442	0.659891	TRUE
MORN3	0.210064	-0.885468	0.422941	0.67622	0.862795	-6.0103	FALSE
SETD1B	-0.284737	3.18017	-1.62064	0.118566	0.341887	-5.8502	FALSE
VPS33A	-0.294859	3.91468	-2.02512	0.0544726	0.206182	-5.23087	FALSE
VPS37B	-0.283155	7.92659	-2.42091	0.0236746	0.115006	-4.6717	FALSE
RHOF	-1.57698	3.00544	-4.99649	4.5558e-05	0.00082646	1.81112	TRUE
DENR	-0.783567	5.39419	-4.25253	0.00029366	0.00372639	-0.326009	TRUE
DIAPH3	1.37299	-2.8561	1.47826	0.152744	0.398362	-4.76434	FALSE
SLAIN1	0.0942129	-1.58947	0.139975	0.889884	0.956226	-5.93051	FALSE
RBM26	0.859219	3.08066	4.42388	0.0001911	0.00262242	0.356132	TRUE
MBNL2	0.0920494	2.64314	0.401799	0.691498	0.869643	-6.77551	FALSE
ABHD13	0.0155874	5.24785	0.133606	0.894863	0.958773	-7.30239	FALSE
RAB20	-0.623471	7.83555	-3.20845	0.00386028	0.0287402	-2.95121	TRUE
GRTP1	1.22631	-3.71276	1.44284	0.16239	0.413065	-4.67351	FALSE
CUL4A	0.207263	4.32656	1.33869	0.193601	0.457415	-6.28006	FALSE
CDH24	0.276427	-1.61892	0.367159	0.716818	0.883383	-5.84751	FALSE
REM2	0.419985	2.09515	1.90207	0.0696081	0.243029	-5.19375	FALSE
CBLN3	0.468464	-1.8203	0.839304	0.409837	0.681563	-5.51297	FALSE
TSSK4	-0.207017	-0.23929	-0.544985	0.590948	0.812441	-6.08424	FALSE
FITM1	-0.0275918	-0.870074	-0.0584581	0.953883	0.983037	-6.10338	FALSE
TMX1	0.149432	4.19503	0.956659	0.348571	0.629488	-6.6975	FALSE
FRMD6	-0.357623	-0.011668	-0.59272	0.559084	0.79173	-5.95929	FALSE
PELI2	0.579779	4.69253	4.02024	0.00052508	0.00590657	-0.937065	TRUE
RTN1	0.696165	-0.0810861	1.69703	0.103026	0.314661	-5.01898	FALSE
SLC38A6	-0.553608	-1.14525	-0.991068	0.331844	0.612307	-5.49648	FALSE
NAA30	-0.282723	2.55813	-1.12853	0.270596	0.550162	-6.19852	FALSE
DCAF5	0.0344171	5.55154	0.2316	0.818873	0.930281	-7.29337	FALSE
RAB15	0.499547	-0.295013	0.963243	0.345327	0.626468	-5.64068	FALSE
WDR89	-0.679699	0.787976	-1.78466	0.0873578	0.282554	-4.80452	FALSE
ESR2	0.0604622	-0.284463	0.12986	0.897793	0.959855	-6.18733	FALSE
STON2	0.816919	-2.71247	0.981313	0.33653	0.616577	-5.24443	FALSE
EFCAB11	0.00789235	-0.372732	0.0157062	0.987603	0.995922	-6.17517	FALSE
GPR65	-2.12965	8.27454	-8.16952	6.22921e-08	3.27292e-06	8.17711	TRUE
PTGR2	-0.0619951	-1.49683	-0.0975026	0.923162	0.971162	-5.86029	FALSE
JDP2	3.32571	1.79837	13.5734	1.51405e-12	5.8088e-10	18.8136	TRUE
SLC24A4	0.366759	1.83446	1.37507	0.182202	0.441595	-6.0163	FALSE
FBLN5	-0.938249	-2.94454	-0.934994	0.359391	0.639221	-5.28297	FALSE
WARS	-1.00154	9.36372	-7.08929	2.98418e-07	1.25433e-05	6.47879	TRUE
WDR20	-0.422428	4.38732	-2.77728	0.0106438	0.0632386	-3.78007	FALSE
NIPA2	-0.139735	5.41043	-1.00267	0.326329	0.606823	-6.78516	FALSE
SLC12A6	-0.203542	8.4568	-1.5713	0.129609	0.36139	-6.17328	FALSE
MFAP1	-0.643689	4.9162	-4.17246	0.00035887	0.00436058	-0.516258	TRUE
TCF12	-0.110266	3.25649	-0.543031	0.592271	0.813454	-6.8279	FALSE
SORD	-0.553918	0.070655	-1.53361	0.138609	0.377095	-5.19182	FALSE
SERF2	-0.1325	7.54041	-1.24237	0.226472	0.49948	-6.60192	FALSE
ZSCAN29	0.0181291	2.61353	0.100187	0.921054	0.970119	-6.95407	FALSE
LYSMD2	0.352431	3.9252	1.31185	0.202492	0.469388	-6.24678	FALSE
SLC27A2	0.984561	0.817852	3.29018	0.00317076	0.0247021	-2.09788	TRUE
HDC	-0.597365	1.81113	-3.12795	0.00467989	0.0334209	-2.6206	TRUE
BNIP2	-0.112495	7.77653	-0.804275	0.429377	0.69746	-7.0497	FALSE
GTF2A2	-0.262276	2.92452	-1.69026	0.10433	0.31682	-5.54952	FALSE
SRP14	0.131248	4.97944	1.02363	0.316533	0.598426	-6.74991	FALSE
BAHD1	0.0846388	1.8189	0.346562	0.732034	0.89039	-6.67976	FALSE
CDAN1	1.26013	0.699204	2.92163	0.00761707	0.0485855	-2.7088	TRUE
TLE3	0.601214	6.73788	3.0377	0.0057983	0.0393656	-3.33389	TRUE
ANP32A	-0.408087	6.65123	-2.39016	0.0253145	0.120475	-4.70954	FALSE
COMMD4	0.278138	2.66401	1.74172	0.0947603	0.298468	-5.49387	FALSE
UBE2Q2	0.336579	2.47611	1.52377	0.141041	0.380826	-5.6628	FALSE
PSTPIP1	-0.190997	5.85031	-1.08539	0.288864	0.571798	-6.75454	FALSE
ETFA	-0.243926	3.12979	-1.51651	0.142856	0.383735	-5.79383	FALSE
BCL2A1	-0.482262	10.3705	-3.623	0.00140733	0.012982	-2.00051	FALSE
HMG20A	-0.408148	2.30037	-1.66461	0.109396	0.325641	-5.36495	FALSE
SCAPER	-0.412811	2.33591	-1.74984	0.0933208	0.295798	-5.2501	FALSE
TSPAN3	0.236934	4.90824	1.27425	0.21515	0.485936	-6.41872	FALSE
WDR61	-0.090873	2.00012	-0.415178	0.681814	0.865643	-6.60042	FALSE
NCOA2	0.0486322	5.42822	0.408263	0.686813	0.867198	-7.23955	FALSE
NEIL1	0.586171	2.89595	2.7768	0.0106556	0.0632879	-3.56849	FALSE
MAN2C1	0.178401	4.17144	1.25011	0.223682	0.496483	-6.37412	FALSE
DNAJA4	-0.105974	0.661669	-0.232776	0.81797	0.930107	-6.30337	FALSE
TLNRD1	1.4999	2.85654	5.61817	9.78159e-06	0.00023208	3.30226	TRUE
TPM1	0.55531	0.522067	1.70274	0.101938	0.312419	-5.19533	FALSE
IGF1R	0.953693	4.74362	6.15336	2.67163e-06	8.00247e-05	4.33408	TRUE
ARRDC4	0.586005	3.47708	2.65846	0.0139573	0.0782043	-3.93373	FALSE
PIF1	0.436166	-2.81498	0.554187	0.584737	0.808054	-5.63553	FALSE
USP3	0.892163	6.67369	7.35331	1.6403e-07	7.52619e-06	7.09089	TRUE
BBS4	-0.270303	1.27866	-1.03747	0.310177	0.593057	-5.9804	FALSE
PML	0.117408	6.62542	0.454795	0.653865	0.851155	-7.22147	FALSE
CYP1A1	-1.13804	-0.57397	-1.49453	0.148472	0.392616	-4.90773	FALSE
ADAMTS17	0.668177	-2.4775	0.862857	0.39702	0.671582	-5.46944	FALSE
LINS1	-0.541119	2.90222	-2.19802	0.0381528	0.161401	-4.62895	FALSE
ULK3	0.354638	3.50176	1.81157	0.0829778	0.273389	-5.41716	FALSE
SCAMP2	0.236477	6.32618	2.17612	0.0399417	0.166566	-5.11782	FALSE
HAPLN3	-0.802581	0.9849	-1.57369	0.129055	0.360348	-5.00857	FALSE
RHCG	-1.46018	0.921319	-3.61095	0.00144972	0.013317	-1.17411	TRUE
POLG	0.2704	5.57982	1.69176	0.104039	0.316522	-5.91472	FALSE
FANCI	-0.412134	1.86197	-1.49359	0.148717	0.392974	-5.56846	FALSE
ABHD2	0.658251	8.3948	6.36564	1.61013e-06	5.14785e-05	4.76364	TRUE
TICRR	-1.20718	-3.88043	-1.06832	0.296332	0.579929	-5.07415	FALSE
DET1	0.0338155	-1.22964	0.057177	0.954892	0.983381	-5.9617	FALSE
MFGE8	-0.0245304	-0.795643	-0.0471585	0.962789	0.986592	-6.01278	FALSE
ZNF710	-1.06747	5.88002	-5.97889	4.06564e-06	0.00011176	3.89187	TRUE
UNC45A	0.58055	4.36542	4.01276	0.00053498	0.00598438	-0.888096	TRUE
MCTP2	-0.897584	6.64135	-5.95052	4.35426e-06	0.00011878	3.80363	TRUE
FURIN	1.54407	4.8853	6.86034	5.33367e-07	2.08175e-05	5.97198	TRUE
IQGAP1	0.312049	9.42798	3.22834	0.0036802	0.0277199	-2.93103	FALSE
CRTC3	0.347734	2.75128	1.58084	0.12741	0.357444	-5.63888	FALSE
EFL1	-0.001828	1.41887	-0.0061534	0.995143	0.998245	-6.61741	FALSE
SEC11A	-0.0720182	4.59038	-0.470205	0.642585	0.843653	-7.16238	FALSE
GLYR1	-0.236548	5.76405	-2.24224	0.034761	0.15144	-4.96879	FALSE
PMM2	-0.342774	0.706409	-1.10509	0.280413	0.562011	-5.76637	FALSE
ITGAX	-0.118515	10.6991	-0.730215	0.472546	0.730095	-7.13432	FALSE
C16orf58	-0.0127888	1.97831	-0.0640694	0.949462	0.981435	-6.68349	FALSE
ARMC5	0.161079	2.77963	0.565426	0.577195	0.803374	-6.73718	FALSE
PARN	0.0436816	3.63351	0.319759	0.752004	0.89826	-7.05508	FALSE
FTO	-0.404556	1.54693	-1.09499	0.284722	0.566679	-5.92313	FALSE
UQCRC2	-0.998098	6.6317	-5.80979	6.12611e-06	0.00015803	3.45994	TRUE
CDR2	0.448092	1.52197	0.752775	0.460073	0.7224	-6.29311	FALSE
IGSF6	-0.751386	9.66375	-5.61391	9.88423e-06	0.0002339	2.93595	TRUE
ARHGAP17	-0.338978	4.02367	-1.99742	0.0575996	0.213931	-5.19387	FALSE
NKD1	-0.705197	-0.326186	-1.20947	0.238625	0.512508	-5.35557	FALSE
DHX38	-0.190406	5.55446	-1.63212	0.116111	0.33699	-5.9987	FALSE
TXNL4B	-0.432998	3.75824	-2.168	0.0406238	0.168747	-4.84397	FALSE
ZFHX3	-0.0458002	-0.712426	-0.0776938	0.938736	0.977581	-6.052	FALSE
CPNE2	1.8084	2.10255	10.3852	3.27466e-10	4.50753e-08	13.5364	TRUE
NLRC5	0.0519991	7.72735	0.221071	0.827077	0.933762	-7.35113	FALSE
KATNB1	0.00390231	3.99684	0.029347	0.976838	0.991692	-7.15742	FALSE
KIFC3	-1.08441	3.13179	-4.15849	0.00037164	0.00447602	-0.331959	TRUE
NUDT7	0.730803	-3.5573	0.846577	0.405852	0.678823	-5.27689	FALSE
CMTM3	0.441364	4.95292	2.30199	0.0306129	0.138321	-4.8448	FALSE
CMTM2	0.377698	7.33711	2.536	0.0183709	0.0957409	-4.43545	FALSE
NOL3	-0.861784	-3.2369	-0.842057	0.408325	0.680732	-5.25625	FALSE
MAP1LC3B	0.255123	8.74711	1.73566	0.0958467	0.300575	-5.92441	FALSE
MBTPS1	0.320718	4.75104	2.24543	0.034527	0.150566	-4.85942	FALSE
CDH13	0.0458626	-2.06096	0.0889955	0.929847	0.974776	-6.05767	FALSE
ZCCHC14	0.211534	2.64711	1.22442	0.233043	0.506536	-6.25807	FALSE
TLDC1	0.0209772	0.559177	0.046186	0.963556	0.986859	-6.44859	FALSE
ADAD2	6.5125	-4.28515	5.45142	2.01444e-05	0.00041897	2.67134	TRUE
OSGIN1	-0.599212	7.87138	-2.60118	0.0162594	0.0877549	-4.30893	FALSE
IRF8	-0.0015957	6.60899	-0.0096375	0.992393	0.997482	-7.31534	FALSE
RHOT2	0.00088685	6.26955	0.00886513	0.993002	0.99769	-7.34698	FALSE
RPL3L	0.0590048	-2.0769	0.0948392	0.925254	0.972329	-5.84526	FALSE
ZSCAN32	-0.090111	0.271227	-0.263511	0.794475	0.920132	-6.26933	FALSE
RPS2	-0.0459075	0.932857	-0.0794452	0.937386	0.977162	-6.44282	FALSE
NDUFB10	-0.0166401	3.17443	-0.0840083	0.933768	0.976165	-7.01764	FALSE
PDPK1	-0.138763	5.5135	-1.08597	0.288614	0.571651	-6.74191	FALSE
TIGD7	-0.240646	3.04654	-1.45937	0.157828	0.406681	-5.9812	FALSE
DEF8	0.149291	5.96703	1.18258	0.248917	0.525397	-6.64454	FALSE
TCF25	0.00720487	7.29447	0.0651477	0.948613	0.981219	-7.37359	FALSE
GALNS	-0.250918	4.59929	-1.80164	0.0845724	0.276771	-5.69428	FALSE
GAS8	-0.591336	0.530349	-0.924767	0.364576	0.643442	-5.7655	FALSE
MED9	-0.476321	2.03151	-1.76323	0.0909888	0.290958	-5.22895	FALSE
NCOR1	-0.0663938	5.19872	-0.551316	0.586672	0.809297	-7.12794	FALSE
COPS3	0.612354	4.32412	3.022	0.0060173	0.0406078	-3.23327	TRUE
GID4	0.880149	1.4028	2.45842	0.0218072	0.108507	-3.84311	FALSE
ZNF287	0.539085	-0.625378	1.02761	0.314696	0.596891	-5.55534	FALSE
KSR1	0.814442	3.11216	4.49618	0.0001594	0.0022692	0.520118	TRUE
UTP4	-0.314748	3.21569	-1.70993	0.100579	0.309969	-5.47781	FALSE
RANBP10	-0.0463911	2.88578	-0.296715	0.769316	0.908024	-6.90838	FALSE
CTRL	0.120492	3.62426	0.7191	0.479238	0.73537	-6.87898	FALSE
DPEP3	0.48478	2.36154	2.83916	0.00922794	0.0566317	-3.44404	FALSE
GFOD2	0.413168	3.09227	1.89716	0.0702821	0.244942	-5.37163	FALSE
NOB1	-0.430918	0.790419	-1.22374	0.233296	0.506827	-5.64297	FALSE
PRPSAP2	-0.615219	1.89445	-2.22064	0.0363818	0.15641	-4.33332	FALSE
UNC45B	0.238332	-4.19402	0.330614	0.743894	0.895315	-5.48545	FALSE
PCTP	1.90609	4.5832	14.8727	2.2283e-13	1.2176e-10	20.738	TRUE
C17orf80	-0.235474	1.9605	-0.895742	0.379562	0.656656	-6.34445	FALSE
TOB1	3.70401	4.60879	18.4541	2.14692e-15	2.76523e-12	25.2975	TRUE
VPS53	-0.220415	3.2597	-1.08891	0.287342	0.569867	-6.41644	FALSE
SGSM2	1.0771	3.12065	6.08334	3.16075e-06	9.13374e-05	4.38692	TRUE
NPEPPS	-0.199708	5.19999	-1.78869	0.0866904	0.281	-5.763	FALSE
SKAP1	-0.179971	1.45764	-0.540155	0.594222	0.814767	-6.26379	FALSE
LRRC46	0.201119	-1.08001	0.382968	0.705219	0.876619	-5.93411	FALSE
SCRN2	0.0827813	2.01014	0.373874	0.711882	0.88055	-6.62567	FALSE
SSH2	1.35139	7.77402	10.7436	1.69474e-10	2.56803e-08	14.0496	TRUE
ARSG	0.398488	3.24751	2.07213	0.0495099	0.19391	-5.10681	FALSE
G6PC3	-0.0603829	0.922667	-0.173123	0.864051	0.947834	-6.42114	FALSE
CLTC	-0.320976	8.92707	-2.44361	0.0225278	0.111111	-4.63473	FALSE
BCAS3	-0.001998	3.85728	-0.0138528	0.989065	0.996415	-7.13589	FALSE
PTRH2	0.910968	3.44271	4.45865	0.00017514	0.00243494	0.298067	TRUE
SS18	-0.453723	4.00655	-2.66555	0.0137349	0.0773237	-3.86267	FALSE
TAF4B	0.198024	1.48833	0.638191	0.529579	0.772291	-6.29839	FALSE
AFG3L2	0.665622	2.00641	2.09484	0.0472603	0.187668	-4.61348	FALSE
IMPA2	0.669224	4.36397	4.67575	0.00010161	0.00157415	0.709828	TRUE
GNAL	-0.267973	2.14873	-1.00849	0.32359	0.60441	-6.30645	FALSE
SLC39A6	0.415584	4.78381	3.22936	0.00367121	0.0276753	-2.80314	FALSE
RPRD1A	0.501917	3.65427	3.66958	0.00125463	0.011851	-1.71078	TRUE
C18orf21	-0.125926	1.74882	-0.453604	0.654315	0.851211	-6.57287	FALSE
GALNT1	0.829411	3.16836	3.99881	0.00055393	0.0061581	-0.751735	TRUE
ESCO1	-0.677986	5.33473	-4.57599	0.00013049	0.0019318	0.427002	TRUE
OSBPL1A	0.285145	2.1709	1.16422	0.25613	0.533837	-6.22206	FALSE
GREB1L	-1.91989	-2.55493	-2.42148	0.0236451	0.114939	-3.34015	FALSE
PELP1	-0.258571	1.96101	-0.94536	0.354187	0.634693	-6.17185	FALSE
NPC1	-0.222597	6.36846	-1.32214	0.198968	0.464251	-6.47075	FALSE
SLC14A1	1.31791	-2.38434	1.48236	0.151659	0.396682	-4.7684	FALSE
ARRB2	0.469412	8.13882	3.53172	0.00176124	0.0154243	-2.20616	FALSE
ZMYND15	3.00049	2.43327	10.848	1.40273e-10	2.21877e-08	14.3699	TRUE
WRAP53	-0.245843	1.73565	-0.656942	0.517662	0.763482	-6.40521	FALSE
MINK1	-0.0449991	5.38109	-0.302829	0.76471	0.904946	-7.28414	FALSE
SAT2	-0.594267	3.20282	-2.76512	0.0109451	0.0646937	-3.60159	FALSE
PIK3R5	0.194602	9.55499	1.31663	0.20078	0.466938	-6.53472	FALSE
TP53	-0.262234	2.59543	-1.08874	0.287415	0.569867	-6.15052	FALSE
ARHGDIA	-0.0505035	7.6071	-0.331095	0.743535	0.895218	-7.31984	FALSE
TMC6	-0.116858	6.50514	-0.69332	0.49497	0.746887	-7.11358	FALSE
SLC16A3	-0.157496	8.81199	-1.01893	0.318711	0.600271	-6.87047	FALSE
CARD14	-0.597043	0.242038	-1.44388	0.162099	0.412615	-5.32503	FALSE
TTYH2	-0.591588	1.89842	-2.02757	0.054203	0.205723	-4.77899	FALSE
RAB40B	0.68353	-2.4872	0.99836	0.328372	0.608684	-5.3338	FALSE
EIF4A3	0.854172	7.60445	2.92849	0.00814756	0.051262	-3.63199	FALSE
CSNK1D	0.599004	9.38738	4.90934	5.66312e-05	0.0009744	1.17907	TRUE
ANAPC11	0.0475506	4.01722	0.349807	0.729629	0.889009	-7.11882	FALSE
TBCD	-0.0352029	3.54058	-0.199115	0.843902	0.939258	-7.01714	FALSE
FN3KRP	-0.21902	1.94352	-1.00783	0.323898	0.604775	-6.19351	FALSE
NARF	-0.154192	6.35028	-0.750475	0.460514	0.7227	-7.05856	FALSE
RPTOR	-0.454681	1.84952	-1.22324	0.233479	0.507079	-5.88602	FALSE
FOXK2	-0.335031	1.16899	-0.953924	0.349925	0.63067	-6.00607	FALSE
TRIM65	1.22476	-0.129357	2.49749	0.0200084	0.101832	-3.45403	FALSE
CBX8	0.62916	0.53103	2.393	0.0251587	0.120112	-4.02487	FALSE
SECTM1	0.407039	7.67596	1.84443	0.0782459	0.263676	-5.72853	FALSE
RNF157	2.19773	-2.99657	2.29709	0.0309353	0.139306	-3.54934	FALSE
CEP131	0.458111	1.82179	1.75582	0.0922721	0.293811	-5.32185	FALSE
WDR45B	0.0524806	5.53337	0.412904	0.683456	0.866672	-7.2438	FALSE
CBX4	0.702525	1.69103	3.42795	0.00226982	0.01894	-1.96179	TRUE
RNF165	-0.863396	-1.90475	-1.01699	0.319616	0.600965	-5.27198	FALSE
DYM	-0.324862	3.52449	-1.97895	0.0597711	0.218975	-5.22222	FALSE
ELAC1	-0.143667	-0.220455	-0.273744	0.786696	0.916249	-6.08384	FALSE
MBD1	-0.0440276	5.31644	-0.381041	0.706629	0.877656	-7.22822	FALSE
SMAD4	1.27819	3.65742	7.88839	5.01701e-08	2.75813e-06	8.44141	TRUE
TNFRSF11A	0.777425	-1.16362	1.4017	0.174199	0.431004	-5.1208	FALSE
ZCCHC2	-0.240139	2.72254	-0.983245	0.335598	0.615992	-6.4061	FALSE
PMAIP1	-1.02364	8.88816	-5.92812	4.59687e-06	0.00012409	3.70902	TRUE
P3H4	0.786618	-2.62553	1.02965	0.313754	0.596412	-5.26817	FALSE
NT5C3B	-0.277145	0.956015	-0.897399	0.378695	0.655862	-6.12138	FALSE
RETREG3	0.199646	6.20537	1.30785	0.203697	0.470845	-6.49857	FALSE
ERBB2	-0.158749	1.17173	-0.374704	0.711273	0.880159	-6.32378	FALSE
MIEN1	-0.0569121	5.07451	-0.493656	0.626176	0.833916	-7.177	FALSE
PNMT	2.24168	-4.68342	3.36861	0.0026223	0.0214835	-1.52337	TRUE
IGFBP4	0.944917	-0.742013	1.98318	0.0592679	0.217662	-4.28845	FALSE
FKBP10	0.793124	-4.51024	0.745359	0.463516	0.724462	-5.28143	FALSE
TXNL4A	0.210765	3.27375	1.03142	0.312945	0.59557	-6.49937	FALSE
CACNA1A	-0.122211	-0.136219	-0.265246	0.793155	0.919557	-6.1278	FALSE
MISP3	0.401548	-2.63539	0.606398	0.55012	0.786159	-5.61331	FALSE
SAMD1	0.740052	-2.31719	1.22057	0.23447	0.508047	-5.15299	FALSE
BRD4	0.251512	5.38769	2.06569	0.0501653	0.195458	-5.29549	FALSE
SLC39A3	-0.100327	2.77629	-0.586489	0.563193	0.794148	-6.75297	FALSE
NFIC	-0.292822	2.76547	-1.63739	0.114999	0.335328	-5.77256	FALSE
TPGS1	1.14306	-2.26964	1.32372	0.198452	0.463594	-5.00207	FALSE
PRDM15	-0.0931087	1.38489	-0.236165	0.815371	0.92895	-6.48694	FALSE
PFKL	0.0894506	5.60195	0.694844	0.494032	0.746341	-7.06084	FALSE
FEM1A	0.0227476	0.561257	0.0719818	0.943231	0.979405	-6.38085	FALSE
VAV1	-1.22075	6.58562	-7.77513	6.42647e-08	3.33954e-06	8.064	TRUE
MVB12A	0.00865884	1.82928	0.0270885	0.97862	0.992825	-6.6894	FALSE
SH3GL1	0.0436808	5.04895	0.270537	0.789132	0.917626	-7.27333	FALSE
DUS3L	-0.418179	3.25314	-2.18731	0.0390187	0.163843	-4.69693	FALSE
DPP9	0.11308	4.73691	0.773971	0.446739	0.7132	-6.90923	FALSE
DMRTC2	-2.04768	-0.991942	-3.86459	0.00077386	0.00804282	-0.446928	TRUE
CCDC97	-0.486779	4.73477	-3.25099	0.00348505	0.0266281	-2.74476	FALSE
TMEM91	0.514095	3.44189	3.35419	0.00271569	0.0220186	-2.43248	TRUE
ZFP14	-0.0425712	-0.925983	-0.0689705	0.945602	0.980414	-6.02089	FALSE
SIRT3	0.76435	0.4318	2.01853	0.0552021	0.207983	-4.47335	FALSE
IFITM3	0.380354	8.56524	3.13186	0.00463649	0.0331503	-3.14258	FALSE
PGGHG	0.781558	7.20361	6.08711	3.13223e-06	9.08045e-05	4.10753	TRUE
COL6A1	0.974111	-2.40135	0.995474	0.329743	0.609844	-5.27981	FALSE
IFNAR1	-0.786924	7.98058	-4.97881	4.76132e-05	0.00085599	1.37922	TRUE
SOD1	-0.063772	4.0301	-0.451971	0.655474	0.851785	-7.01843	FALSE
COL6A2	-0.0601286	2.3876	-0.185826	0.854192	0.944029	-6.53565	FALSE
SIK1	-0.404844	-3.77597	-0.526291	0.603666	0.821098	-5.466	FALSE
TRPM2	-0.232893	6.94976	-0.957009	0.349163	0.630002	-6.90584	FALSE
SCYL1	0.14376	6.44308	1.33041	0.196274	0.460515	-6.47472	FALSE
TMEM50B	0.0247552	3.2563	0.136206	0.89283	0.957791	-6.9836	FALSE
APP	0.13252	3.54015	0.728025	0.473859	0.731311	-6.8319	FALSE
DOPEY2	-0.190449	3.49755	-0.927339	0.363268	0.642317	-6.66657	FALSE
URB1	0.102214	1.15278	0.260005	0.797146	0.921006	-6.39535	FALSE
AKT1	0.446764	2.99514	2.56335	0.0172847	0.0916429	-4.0713	FALSE
EMP3	-0.7266	6.95714	-5.46514	1.42475e-05	0.00031678	2.59491	TRUE
SAE1	-0.0902965	3.98174	-0.62112	0.540556	0.780347	-6.91095	FALSE
GEMIN7	-0.330015	0.626617	-1.04186	0.308181	0.59156	-5.78784	FALSE
ADAMTS10	0.387067	0.711841	0.777048	0.444957	0.711868	-5.87341	FALSE
SLC6A3	-0.999889	-0.286131	-1.65073	0.11227	0.330631	-4.98687	FALSE
RNPEPL1	0.473457	3.09933	2.56268	0.0173107	0.0917539	-4.09169	FALSE
CAPN10	0.560251	2.51831	2.02646	0.0543255	0.206014	-4.9321	FALSE
MYO1F	-0.149728	9.75887	-1.54429	0.136006	0.372675	-6.22576	FALSE
AC020915.1	-0.469763	1.79205	-2.23402	0.0353698	0.153167	-4.41591	FALSE
NLRP12	-0.54184	5.44848	-4.07446	0.00045857	0.00528618	-0.849133	TRUE
ZNF787	0.468995	0.789466	1.85599	0.076161	0.258711	-4.97411	FALSE
TIMM29	0.442179	1.21525	1.29127	0.209289	0.478225	-5.72786	FALSE
CARM1	1.00927	-2.35566	1.42703	0.166849	0.419905	-4.86349	FALSE
EVI5L	0.587039	0.285522	1.41963	0.168972	0.422906	-5.44385	FALSE
SLC47A1	1.20978	-2.61769	2.0042	0.0568201	0.21169	-4.198	FALSE
PSMB6	-0.132704	5.07326	-0.734481	0.469991	0.728307	-6.98894	FALSE
SIGLEC10	0.156456	6.43451	0.948879	0.352432	0.63291	-6.90099	FALSE
ZNF473	-0.454993	1.61989	-1.47999	0.152284	0.397624	-5.54284	FALSE
FAM71E1	0.124077	-4.02603	0.160691	0.873724	0.950394	-5.52822	FALSE
RPS11	0.0445359	5.26722	0.364041	0.719113	0.884462	-7.2264	FALSE
RPL13A	-0.168922	3.50567	-1.08728	0.288046	0.570774	-6.41366	FALSE
CTU1	1.82003	-2.27583	2.49607	0.0200713	0.102009	-3.20871	FALSE
NOSIP	-0.100068	4.54484	-0.675727	0.505873	0.754207	-7.02135	FALSE
RCN3	0.389973	2.41849	2.23071	0.0356177	0.154019	-4.65212	FALSE
ZNF614	-0.224561	1.23331	-0.557562	0.582467	0.806636	-6.28765	FALSE
SLC2A5	0.352064	1.9537	1.24565	0.225288	0.498305	-5.94898	FALSE
RERE	0.183378	4.39959	0.865189	0.395766	0.670467	-6.83063	FALSE
ARHGEF19	0.824836	0.0322525	1.71342	0.0999258	0.308911	-4.85713	FALSE
EFHD2	0.931467	8.77623	4.54889	0.00014273	0.00207723	0.268426	TRUE
PEX14	0.764161	-0.109097	1.73498	0.0959686	0.30072	-4.75874	FALSE
PGD	0.0041903	8.61503	0.0304185	0.975993	0.991387	-7.39509	FALSE
SH3BGRL3	-0.0719727	9.33119	-0.689169	0.49753	0.747996	-7.15736	FALSE
CNKSR1	-0.948639	-2.49721	-0.947889	0.352925	0.63348	-5.31176	FALSE
RPL11	0.0325618	3.689	0.207317	0.837565	0.937433	-7.05105	FALSE
ZNF593	-0.517258	0.0632795	-1.49785	0.147613	0.391551	-5.18121	FALSE
C1orf216	-0.641508	1.88876	-2.46224	0.0216251	0.107719	-3.91011	FALSE
KIAA0319L	1.24789	4.60825	7.88954	5.00452e-08	2.75813e-06	8.36527	TRUE
EVA1B	0.113692	3.74995	0.430722	0.670718	0.860198	-7.08861	FALSE
PLK4	-1.16109	-1.3496	-1.484	0.151225	0.396523	-4.97474	FALSE
MAP3K6	-0.594808	-0.99292	-1.15082	0.261491	0.539745	-5.33301	FALSE
GPN2	-0.0099567	2.7545	-0.0574617	0.954668	0.983354	-6.91003	FALSE
SYTL1	0.762302	4.18753	4.69356	9.71787e-05	0.00152112	0.85051	TRUE
WDTC1	-0.161385	4.0566	-0.737151	0.468397	0.727752	-6.91274	FALSE
NBPF3	0.251732	-2.47006	0.284559	0.778498	0.912547	-5.71149	FALSE
HSPG2	2.53059	-3.62525	2.75198	0.0112799	0.066146	-2.70165	FALSE
ITGB3BP	-0.360225	-0.209362	-0.997753	0.32866	0.608772	-5.73043	FALSE
SERBP1	-0.21061	3.91803	-1.48466	0.151053	0.39613	-6.01639	FALSE
BCL10	-0.104408	5.54022	-0.813839	0.423986	0.692735	-6.99419	FALSE
PRKACB	0.334216	3.42587	1.88624	0.0718017	0.248699	-5.27093	FALSE
PIGK	-0.17103	2.30435	-0.602877	0.552421	0.788073	-6.55575	FALSE
AZIN2	-2.01548	-1.87012	-2.51449	0.0192692	0.0991096	-3.15255	FALSE
RPS8	-0.228126	2.34143	-0.979652	0.337332	0.617418	-6.23931	FALSE
KIF2C	-1.07853	-0.817176	-1.9349	0.065246	0.232009	-4.35168	FALSE
PTPRF	1.17797	-4.39389	1.22935	0.231223	0.504687	-4.97086	FALSE
BEST4	0.669497	-2.13607	1.14722	0.262948	0.541327	-5.26195	FALSE
MOB3C	2.19843	5.79514	10.7185	1.77404e-10	2.64377e-08	14.0372	TRUE
LMO4	0.361158	3.0877	1.63192	0.116154	0.337058	-5.72348	FALSE
MTF2	-0.18463	3.85085	-1.29727	0.20725	0.475583	-6.30035	FALSE
IGSF3	1.24932	-4.30651	1.08834	0.287586	0.57005	-4.97949	FALSE
ZNF697	-0.936292	-0.957074	-1.56243	0.131682	0.365185	-4.99461	FALSE
CTTNBP2NL	1.0475	0.318035	2.49486	0.020125	0.102108	-3.59944	FALSE
STRIP1	0.102907	4.9747	0.914121	0.370026	0.647638	-6.84554	FALSE
PSMA5	-0.567256	4.65949	-4.35307	0.00022823	0.0030328	-0.0110171	TRUE
C1orf162	2.4887	4.53054	13.7644	1.13217e-12	4.53977e-10	19.1196	TRUE
CD53	0.31943	10.8851	2.81177	0.00983096	0.0593876	-3.87357	FALSE
CELSR2	-0.0391921	-2.66094	-0.0298963	0.976418	0.991565	-5.69918	FALSE
ITGA10	1.9419	-2.58657	2.1589	0.0414012	0.171084	-3.76667	FALSE
GPR161	-0.612023	-3.13012	-0.692572	0.495431	0.746957	-5.48731	FALSE
ALDH9A1	0.527262	4.2032	2.63677	0.0146585	0.0813297	-4.08405	FALSE
ATP1B1	-1.12539	-1.80387	-1.75099	0.0931184	0.295722	-4.5023	FALSE
TIPRL	-0.0305733	3.81568	-0.202363	0.841391	0.938221	-7.11222	FALSE
NME7	-0.515725	0.840724	-1.59065	0.125181	0.35337	-5.20171	FALSE
POGK	-0.241459	3.71458	-1.30592	0.20434	0.471597	-6.17368	FALSE
MPC2	0.239519	3.90901	1.99747	0.0575935	0.213931	-5.27415	FALSE
CREG1	3.33514	8.1288	11.9914	9.47425e-11	1.65864e-08	14.7603	TRUE
DCAF6	0.314047	3.25208	2.139	0.0431468	0.175796	-4.92694	FALSE
GPA33	0.827959	-1.93785	1.27997	0.213167	0.483317	-5.12744	FALSE
TBX19	0.11946	0.878376	0.317294	0.753849	0.899511	-6.37626	FALSE
UCK2	0.0255618	1.00542	0.0800153	0.936909	0.977162	-6.46797	FALSE
TMCO1	-0.080347	4.6613	-0.711519	0.483834	0.738836	-6.98669	FALSE
XCL1	-1.51778	-3.24068	-1.85129	0.0768588	0.260427	-4.15594	FALSE
XCL2	0.203439	-3.43763	0.270545	0.789126	0.917626	-5.57893	FALSE
POU2F1	-0.396274	3.34352	-1.88298	0.0722612	0.249859	-5.38125	FALSE
ILDR2	1.00675	-3.94249	0.989804	0.332449	0.612767	-5.15275	FALSE
MGST3	-0.284243	0.650446	-0.875269	0.390371	0.665894	-5.97454	FALSE
NECTIN4	-3.85658	-2.9612	-3.45137	0.0021438	0.0181661	-1.38832	TRUE
UFC1	-0.534763	3.25375	-3.21483	0.00380155	0.0283732	-2.59138	TRUE
PPOX	-0.173547	0.630283	-0.47034	0.64249	0.843653	-6.18457	FALSE
FCGR2A	-0.532992	9.11828	-4.13564	0.00039351	0.00468371	-0.741414	TRUE
NUF2	0.809613	-1.73053	1.26774	0.217427	0.488864	-5.15802	FALSE
SDHC	-0.297481	1.84444	-1.25311	0.222609	0.495575	-5.99417	FALSE
PFDN2	-0.450323	3.10263	-2.33223	0.0286908	0.13181	-4.47055	FALSE
NR1I3	-0.893346	0.279262	-1.75054	0.093197	0.295731	-4.85899	FALSE
USP21	0.00395914	2.46549	0.0156726	0.987629	0.995922	-6.80091	FALSE
PRCC	-0.0760392	5.18967	-0.656094	0.518198	0.763753	-7.07605	FALSE
FCRL5	-0.893337	1.76938	-2.78615	0.0104289	0.0622695	-3.14437	FALSE
RRNAD1	-0.108994	3.31319	-0.547344	0.589353	0.811362	-6.86782	FALSE
MRPL24	-0.165388	1.24133	-0.521848	0.606707	0.822506	-6.3414	FALSE
PIGM	0.0589724	1.24178	0.149718	0.882277	0.95453	-6.46231	FALSE
ISG20L2	-0.338853	4.56313	-2.49936	0.0199257	0.101497	-4.35801	FALSE
CRABP2	-0.866457	-2.56994	-1.26027	0.220063	0.492207	-5.0619	FALSE
HDGF	0.104247	3.13259	0.349775	0.729668	0.889009	-6.91771	FALSE
ABL2	0.0471824	2.42097	0.157975	0.875839	0.951249	-6.79786	FALSE
XPR1	0.060471	4.90207	0.501052	0.62104	0.83039	-7.17007	FALSE
RGS16	-1.00755	1.56061	-1.83306	0.0798754	0.267319	-4.85959	FALSE
TOR1AIP1	-0.259625	7.75607	-1.68056	0.106223	0.31991	-5.99689	FALSE
HMCN1	-0.632301	-2.97615	-0.546916	0.589642	0.811529	-5.47841	FALSE
RGL1	0.39286	2.86148	1.49398	0.148615	0.39284	-5.85868	FALSE
LYPLAL1	-0.147356	1.37363	-0.537957	0.595714	0.815898	-6.5143	FALSE
PRUNE1	-0.478961	3.60555	-1.87678	0.0732687	0.252182	-5.46571	FALSE
RORC	-1.71311	-2.31476	-1.68376	0.105594	0.318673	-4.45661	FALSE
TUFT1	1.00076	3.76696	6.24107	2.16591e-06	6.68762e-05	4.6002	TRUE
SF3B4	-0.153624	4.20167	-1.24548	0.22535	0.498305	-6.43836	FALSE
ZNF687	-0.202097	2.99406	-1.06666	0.297067	0.580862	-6.46727	FALSE
TARS2	0.0434682	1.77648	0.163145	0.871812	0.949906	-6.62002	FALSE
SNX27	0.986862	8.5407	4.59304	0.00013294	0.00196332	0.342992	TRUE
SETDB1	-0.366459	3.2127	-1.83961	0.0786156	0.264329	-5.4009	FALSE
ADAMTSL4	0.816776	2.38501	3.53335	0.00175422	0.0153852	-1.79385	TRUE
MCL1	1.54506	10.0516	8.89118	6.03706e-09	4.85983e-07	10.4187	TRUE
CTSK	-0.121402	0.0997829	-0.339747	0.737094	0.892152	-6.36329	FALSE
RFX5	-0.677002	4.75441	-3.19578	0.00397939	0.0294567	-2.77372	TRUE
PI4KB	-0.401152	6.37066	-3.33219	0.00286446	0.0228751	-2.63512	FALSE
PIP5K1A	-0.45531	4.94234	-2.90971	0.00783218	0.0496939	-3.49636	FALSE
ANP32E	-0.629526	4.59092	-3.82065	0.00086312	0.00876834	-1.31705	TRUE
MINDY1	-0.392251	4.99078	-2.83362	0.00934692	0.0571335	-3.74903	FALSE
ANXA9	-0.557381	-0.901472	-1.51044	0.144388	0.386075	-5.17816	FALSE
CERS2	0.258534	5.48094	1.98465	0.0590932	0.217241	-5.44146	FALSE
ENSA	0.474083	5.9007	3.483	0.00198438	0.0170811	-2.27471	FALSE
SEMA6C	-0.539021	-3.54027	-0.539108	0.594932	0.815308	-5.54094	FALSE
MRPL9	-0.0612898	1.68078	-0.218209	0.829168	0.935057	-6.56002	FALSE
ARNT	-0.61325	4.50242	-3.71461	0.00112252	0.0108941	-1.64266	TRUE
POGZ	0.134418	3.98004	0.93578	0.358995	0.638722	-6.74544	FALSE
C1orf56	0.487863	1.56185	2.13998	0.0430595	0.175628	-4.64681	FALSE
OAZ3	0.48962	-3.06947	0.625299	0.537858	0.778258	-5.65398	FALSE
HORMAD1	-0.631504	-1.59591	-1.05125	0.303935	0.587854	-5.39872	FALSE
GOLPH3L	0.177947	1.841	0.670927	0.508871	0.756219	-6.44699	FALSE
GABPB2	0.300886	0.544328	0.67272	0.50775	0.755425	-6.11648	FALSE
DTL	0.00588846	-0.285871	0.0118511	0.990645	0.996893	-6.2737	FALSE
DYRK3	-0.724927	0.27773	-0.760617	0.45503	0.718737	-5.74159	FALSE
EIF2D	-0.729445	1.36974	-2.35642	0.0272335	0.127188	-3.97895	FALSE
INTS7	-0.0787722	2.25487	-0.319253	0.752382	0.898593	-6.69991	FALSE
TAF1A	-0.769479	0.144022	-1.65481	0.111387	0.32916	-4.87825	FALSE
SMYD2	0.142288	1.22491	0.515204	0.611269	0.825313	-6.37453	FALSE
DUSP10	-0.499723	3.84707	-1.47077	0.15547	0.402618	-5.93463	FALSE
TP53BP2	0.613915	5.06816	2.60888	0.0157287	0.0856855	-4.17689	FALSE
ATP8B2	-0.549066	2.86241	-1.69631	0.103163	0.31476	-5.42416	FALSE
ADAM15	-0.603282	3.06447	-2.48361	0.0206312	0.10412	-4.16311	FALSE
JTB	0.141912	6.7884	1.53021	0.139443	0.378705	-6.20674	FALSE
RAB13	-1.219	-0.454487	-1.86865	0.0743094	0.254694	-4.39849	FALSE
S100A8	-0.181652	10.9811	-1.30802	0.203638	0.470802	-6.55052	FALSE
TPM3	-0.0886464	7.61214	-0.796851	0.433591	0.700773	-7.05756	FALSE
SNAPIN	-0.0042084	3.50146	-0.0124178	0.990203	0.996877	-6.97284	FALSE
SLC27A3	0.61815	2.89767	1.93745	0.0650425	0.231605	-5.13173	FALSE
UBAP2L	-0.684174	8.0351	-5.11314	3.40682e-05	0.00065283	1.70536	TRUE
SLC39A1	-0.191838	7.11424	-1.51058	0.144353	0.386075	-6.2396	FALSE
HAX1	-0.780361	5.02125	-7.09089	2.9733e-07	1.25268e-05	6.57109	TRUE
CREB3L4	-0.0605814	-0.239532	-0.141719	0.888521	0.955956	-6.10548	FALSE
EFNA3	-1.13794	-3.02161	-1.39082	0.177434	0.435009	-4.81046	FALSE
KCNN3	-0.760243	-2.55602	-0.65886	0.516452	0.762685	-5.46524	FALSE
C1orf43	-0.333582	8.03761	-2.45733	0.0218594	0.108647	-4.59686	FALSE
GATAD2B	-0.110318	5.34516	-0.921616	0.366184	0.644638	-6.89876	FALSE
ILF2	-0.259771	5.0419	-1.62842	0.116899	0.338404	-5.88593	FALSE
RIT1	-0.134204	8.70043	-0.974653	0.339754	0.620163	-6.91096	FALSE
INTS3	-0.15066	3.66119	-0.642767	0.526657	0.770302	-6.87159	FALSE
HCN3	0.0325489	-2.1088	0.0311753	0.975396	0.991185	-5.76648	FALSE
ACTA1	-0.195708	-2.71686	-0.301233	0.765912	0.905567	-5.77654	FALSE
C1orf131	0.0797463	2.06555	0.335013	0.740616	0.893655	-6.74927	FALSE
GALNT2	0.573921	4.24192	3.13896	0.00455864	0.0327236	-2.96198	TRUE
TTC13	0.352774	2.04285	1.01765	0.319308	0.600684	-6.22963	FALSE
SCCPDH	-0.704089	0.995604	-2.08957	0.0477747	0.188961	-4.4611	FALSE
LYST	-0.664277	7.30532	-4.38584	0.00021023	0.00283958	-0.0986752	TRUE
MAP3K21	2.86468	-2.42726	3.00481	0.00626633	0.0418498	-2.22763	TRUE
CEP170	-0.46876	3.68494	-2.56922	0.0170597	0.0908777	-4.21407	FALSE
ACP1	-0.077135	2.73088	-0.429678	0.671382	0.86056	-6.71378	FALSE
SNAP47	0.0865086	2.40125	0.347479	0.731354	0.890164	-6.72428	FALSE
SRP9	0.387072	1.11029	1.43296	0.165164	0.41753	-5.59766	FALSE
NVL	0.0789939	1.62696	0.316869	0.754168	0.899593	-6.54054	FALSE
SDE2	-1.4301	6.94805	-6.70326	7.66356e-07	2.77489e-05	5.56217	TRUE
DEGS1	-0.113065	5.53963	-0.842799	0.407919	0.680569	-6.94701	FALSE
FBXO28	-0.382079	4.40936	-3.14641	0.00447828	0.0322941	-2.94519	FALSE
ARF1	0.300495	9.77823	2.61822	0.0152841	0.0837951	-4.28319	FALSE
CNIH4	0.193563	3.39099	0.606446	0.550368	0.786389	-6.85477	FALSE
ITPKB	0.280209	5.22304	1.56176	0.131841	0.365409	-6.12734	FALSE
GUK1	-0.0897245	7.12918	-0.910043	0.372129	0.649767	-6.95089	FALSE
C1orf35	0.847381	1.9262	2.92344	0.00758503	0.0484153	-3.03057	TRUE
MBOAT2	0.400848	5.10753	2.89351	0.00813352	0.0511915	-3.59723	FALSE
PARP1	-0.160263	4.73855	-1.06645	0.297159	0.580979	-6.58142	FALSE
PSEN2	-0.154901	0.980294	-0.475452	0.638897	0.841718	-6.41391	FALSE
PYCR2	0.162205	2.67721	0.933833	0.359978	0.639771	-6.45013	FALSE
LBR	0.122841	8.08739	0.978514	0.337882	0.618109	-6.90741	FALSE
EPHX1	0.182223	-1.26156	0.253037	0.802461	0.923301	-5.97218	FALSE
REN	-1.05851	0.385205	-3.19807	0.0039576	0.0293073	-2.17235	TRUE
SOX13	1.32121	-1.17717	1.50839	0.14507	0.386933	-4.92069	FALSE
ETNK2	-1.37094	-2.0861	-1.47097	0.154691	0.401465	-4.7154	FALSE
PPFIA4	0.537717	-1.71382	0.882193	0.386693	0.66307	-5.70736	FALSE
PLEKHA6	0.958768	-3.63112	0.954531	0.349624	0.630443	-5.1031	FALSE
PTPN7	-0.937635	7.33131	-7.29623	1.86544e-07	8.3723e-06	6.96071	TRUE
SYT2	-0.285302	-1.53924	-0.643467	0.526211	0.770056	-6.0152	FALSE
ARL8A	1.05233	5.09241	5.05535	3.93402e-05	0.00073817	1.60898	TRUE
GDF7	0.550808	-4.07124	0.642481	0.526839	0.770413	-5.37601	FALSE
PDIA6	-0.0021272	4.90497	-0.0149737	0.988181	0.996287	-7.1929	FALSE
RHOB	0.91109	2.68358	4.08587	0.00044567	0.00516502	-0.567883	TRUE
ATP6V1C2	0.353403	0.287357	0.831003	0.414416	0.685401	-5.93355	FALSE
HNRNPLL	0.501538	3.16916	3.01447	0.00612519	0.0412098	-3.1076	TRUE
GALM	0.0504354	2.50879	0.202821	0.841038	0.938207	-6.92623	FALSE
CAMKMT	0.0963821	-0.180948	0.25368	0.80197	0.923214	-6.14937	FALSE
EML4	-0.920807	7.72853	-4.97618	4.79268e-05	0.00085906	1.37531	TRUE
CALM2	2.40041	8.24894	13.4485	1.83412e-12	6.74957e-10	18.6164	TRUE
CHAC2	-0.74766	0.0369642	-2.10267	0.0465061	0.185886	-4.19802	FALSE
RPS27A	0.0446947	1.09576	0.148153	0.883498	0.954691	-6.47678	FALSE
WDPCP	0.229518	-0.596008	0.447824	0.658421	0.853349	-6.0328	FALSE
VPS54	1.32181	1.53451	4.68595	9.90495e-05	0.00154237	1.20797	TRUE
ASXL2	-0.313786	4.2344	-2.2389	0.0350068	0.152143	-4.86044	FALSE
ETAA1	-0.358452	0.759826	-1.12374	0.272579	0.552202	-5.73549	FALSE
SNRPG	-0.740731	1.3859	-3.05137	0.00561376	0.0384385	-2.58138	TRUE
ABHD1	-0.053212	-3.35994	-0.0627776	0.95048	0.98145	-5.62104	FALSE
MEIS1	0.898962	-0.728504	1.42567	0.167238	0.420322	-5.13802	FALSE
CIAO1	-0.206171	4.55451	-1.52253	0.141348	0.381384	-6.09112	FALSE
ZNF514	1.57653	-2.87072	1.96404	0.061578	0.223325	-4.11501	FALSE
SNRNP200	-0.06089	6.33847	-0.508278	0.616043	0.828496	-7.21181	FALSE
MRPS5	0.0716368	2.63621	0.375311	0.710827	0.87993	-6.79167	FALSE
ANKRD53	3.00543	-2.66047	3.99463	0.00055974	0.00619595	-0.220416	TRUE
TPRKB	-0.24427	1.70631	-1.12125	0.273618	0.553559	-6.04789	FALSE
EXOC6B	-1.02931	-0.267196	-1.96046	0.0620182	0.224335	-4.31322	FALSE
SFXN5	-0.0226919	2.26131	-0.0996695	0.92146	0.970377	-6.88616	FALSE
TEX261	-0.0110348	5.32479	-0.0509605	0.959792	0.985422	-7.25519	FALSE
DUSP11	0.0836663	4.33519	0.532989	0.599094	0.817879	-7.08283	FALSE
NPHP1	-0.75778	-4.06722	-0.967476	0.343253	0.624448	-5.11472	FALSE
THNSL2	1.3534	-2.01929	1.8108	0.0831002	0.273642	-4.3881	FALSE
RALB	1.21649	8.84184	8.66974	9.52635e-09	7.15747e-07	9.96245	TRUE
TMEM177	0.340015	-0.892369	0.766214	0.45125	0.715651	-5.7616	FALSE
NT5DC4	-0.202811	-0.415656	-0.532815	0.599212	0.817879	-6.14646	FALSE
RABL2A	0.534178	-3.32907	0.674676	0.506529	0.754604	-5.40075	FALSE
SLC20A1	-0.582787	9.63638	-3.13755	0.00457402	0.0327947	-3.13754	TRUE
FBLN7	0.0167933	-2.92717	0.019933	0.984267	0.995306	-5.78358	FALSE
ZC3H8	-0.385035	1.29626	-1.34809	0.190603	0.453958	-5.59892	FALSE
LIPT1	-0.849182	0.90938	-2.4631	0.0215842	0.107605	-3.66954	FALSE
LYG1	0.349304	-2.22259	0.677758	0.504608	0.753111	-5.66019	FALSE
AFF3	0.0737401	1.1505	0.206818	0.837951	0.937549	-6.41593	FALSE
UBXN4	0.0156988	7.11	0.137073	0.892152	0.957235	-7.36082	FALSE
SPOPL	-0.543292	6.18734	-3.85028	0.00080188	0.00828621	-1.4034	TRUE
GPR17	1.5575	-4.35267	1.83811	0.0788439	0.264874	-4.20771	FALSE
POLR2D	-0.22221	2.92031	-1.15865	0.258349	0.535526	-6.2347	FALSE
AMMECR1L	-0.0789152	2.96634	-0.425471	0.674401	0.862227	-6.89621	FALSE
PKP4	0.783678	1.50273	3.86831	0.00076674	0.00800102	-0.862329	TRUE
SCRN3	-1.2699	3.15382	-5.28297	2.23465e-05	0.00045738	2.4756	TRUE
LNPK	0.386446	3.01893	2.506	0.0196352	0.100529	-4.15772	FALSE
CDCA7	-0.806614	-1.28598	-1.22186	0.233993	0.507515	-5.23704	FALSE
UBR3	0.945448	2.05228	3.23117	0.00365527	0.0276007	-2.36572	TRUE
PHOSPHO2	1.7441	-1.64189	2.55058	0.0177841	0.0936029	-3.13824	FALSE
FAM171B	-1.5763	-3.47326	-1.45315	0.159534	0.409379	-4.67457	FALSE
HSPD1	-0.297115	1.55076	-1.08194	0.290362	0.573219	-5.99062	FALSE
CCDC150	-0.274728	-3.5032	-0.305651	0.762587	0.903777	-5.5195	FALSE
METTL21A	0.562728	4.06972	3.23796	0.003596	0.0272564	-2.7299	TRUE
PTH2R	-0.911601	-2.07699	-1.21835	0.235297	0.508921	-5.03572	FALSE
NBEAL1	-0.243195	1.32479	-0.67102	0.508813	0.756219	-6.27451	FALSE
KANSL1L	0.105596	1.87142	0.463916	0.647018	0.846516	-6.64218	FALSE
SPAG16	-0.645954	-1.61797	-0.930881	0.361471	0.641227	-5.39229	FALSE
SUMF1	0.435263	3.45764	3.21963	0.00375798	0.0281295	-2.69709	FALSE
RHBDD1	-0.098329	2.9277	-0.57768	0.569027	0.798311	-6.75427	FALSE
ACKR3	0.232182	-2.32586	0.288459	0.775549	0.910877	-5.687	FALSE
HES6	0.576785	0.190498	1.30704	0.203967	0.471154	-5.47336	FALSE
ESPNL	1.74954	-2.79007	1.70363	0.101768	0.31209	-4.4824	FALSE
ANKMY1	0.290311	1.4907	1.15492	0.259842	0.537632	-5.98632	FALSE
COPS7B	-0.195345	2.53894	-0.987617	0.333497	0.61401	-6.33408	FALSE
DIS3L2	-0.390976	1.07344	-1.14966	0.261959	0.540154	-5.74443	FALSE
CPNE9	-0.591767	-1.03477	-1.2939	0.208392	0.47699	-5.15632	FALSE
FANCD2	-0.153058	2.68111	-0.652373	0.520552	0.765815	-6.69085	FALSE
TAMM41	-0.466713	-0.327719	-1.18419	0.248289	0.524817	-5.39646	FALSE
VGLL4	-0.637755	2.58999	-1.65434	0.112073	0.33032	-5.51471	FALSE
RAB5A	-0.436611	7.03611	-3.54076	0.00172261	0.0151893	-2.16306	FALSE
RETREG2	1.01452	5.90068	5.68947	8.21526e-06	0.00020073	3.1572	TRUE
CTDSP1	0.0788475	5.11546	0.508917	0.615601	0.828273	-7.19632	FALSE
CNOT9	-0.528338	3.01416	-2.87722	0.00844781	0.0527703	-3.26298	FALSE
STK11IP	0.0718614	3.75838	0.491289	0.627823	0.835211	-7.01598	FALSE
GMPPA	-0.0354007	2.20653	-0.159556	0.874608	0.950686	-6.71329	FALSE
GRIP2	0.337084	-2.93147	0.404521	0.689523	0.868662	-5.56711	FALSE
EAF1	-0.928514	5.93415	-4.32752	0.00024491	0.00321185	-0.187719	TRUE
DYNC1LI1	0.355066	4.82109	2.46436	0.0215245	0.107399	-4.49631	FALSE
OSBPL10	-0.428302	0.379422	-0.92702	0.36343	0.642317	-5.80844	FALSE
POMGNT2	0.632065	1.00094	2.14503	0.0426113	0.174193	-4.46678	FALSE
CSRNP1	-0.775742	9.65905	-3.19436	0.00432348	0.0314105	-3.05525	TRUE
SLC25A38	-0.165043	2.57015	-0.612323	0.54626	0.783151	-6.5528	FALSE
ITGA9	1.85809	-2.14764	2.5205	0.0190142	0.0982186	-3.22786	FALSE
SLC22A14	-0.830457	-2.56685	-1.29463	0.208144	0.476964	-5.11814	FALSE
GOLGA4	-0.184155	4.96795	-1.34954	0.190144	0.453194	-6.34485	FALSE
CTDSPL	-0.778663	0.103688	-1.58229	0.127078	0.357093	-4.98349	FALSE
IQSEC1	0.0720753	9.45915	0.557158	0.582738	0.806636	-7.24111	FALSE
CAND2	0.536182	-2.90623	0.608407	0.54881	0.785052	-5.50269	FALSE
RPL32	-0.0306871	2.12737	-0.16139	0.873179	0.950164	-6.71147	FALSE
PTPRG	-1.2441	-2.90567	-1.0558	0.301896	0.585758	-5.11947	FALSE
SHQ1	-0.075272	1.65653	-0.259703	0.797376	0.921074	-6.55014	FALSE
SLC25A26	-0.306747	1.21208	-1.08145	0.290575	0.573517	-5.86568	FALSE
UBA3	-0.170534	4.38201	-1.32299	0.198691	0.463957	-6.35269	FALSE
ARL6IP5	-0.207635	6.57471	-1.61725	0.119298	0.342983	-6.06942	FALSE
TMF1	0.00610052	5.87908	0.0538585	0.957508	0.984399	-7.34394	FALSE
LRIG1	0.588827	2.09773	1.48731	0.150356	0.394877	-5.5967	FALSE
LIMD1	0.339279	2.28482	1.52491	0.140756	0.380412	-5.65269	FALSE
ZNF660	-1.57936	-3.53115	-1.10002	0.282985	0.564887	-5.05958	FALSE
NFKBIZ	-1.03411	7.70774	-4.54666	0.00015201	0.00218403	0.249908	TRUE
NXPE3	0.5156	3.34054	3.0288	0.00592155	0.0400687	-3.09068	TRUE
PHLDB2	-0.603473	1.64315	-1.43513	0.164553	0.416452	-5.39595	FALSE
ABHD10	0.252108	1.63799	1.09453	0.284921	0.566983	-6.02004	FALSE
RABL3	-0.396189	2.66664	-2.22173	0.0362986	0.156251	-4.58284	FALSE
ADPRH	0.0601628	2.60814	0.212433	0.833619	0.936249	-6.78409	FALSE
ATG3	-0.636306	8.20635	-4.22064	0.00031808	0.00396386	-0.516913	TRUE
SRPRB	-0.0958828	2.66415	-0.369686	0.714959	0.882062	-6.7092	FALSE
MED12L	-0.804389	-0.927913	-1.14124	0.265378	0.544154	-5.34386	FALSE
EIF2A	-0.373457	3.6871	-2.18789	0.0389711	0.163793	-4.80877	FALSE
OSBPL11	-0.145632	6.07852	-1.27037	0.216507	0.487518	-6.54636	FALSE
TRPC1	1.24697	-4.47311	1.60148	0.122758	0.349254	-4.45214	FALSE
NCEH1	-0.0900644	1.26465	-0.255443	0.800625	0.922736	-6.46754	FALSE
LPP	0.0626957	4.76425	0.477957	0.637139	0.84063	-7.1621	FALSE
TMEM44	-0.658268	-1.24146	-1.0568	0.301447	0.585482	-5.45648	FALSE
RUBCN	-0.271584	5.70276	-1.44467	0.161878	0.412112	-6.24591	FALSE
AMT	-0.0489214	-2.01157	-0.0632368	0.950118	0.98145	-5.85297	FALSE
TCTA	0.701827	3.78016	5.15811	3.04632e-05	0.00059514	1.99185	TRUE
NICN1	-0.253377	1.13789	-0.844375	0.407056	0.679765	-6.10146	FALSE
DCAF1	-0.424485	3.56109	-2.57437	0.0168642	0.0900755	-3.95471	FALSE
MANF	-0.0933525	2.76808	-0.486571	0.631113	0.83681	-6.74652	FALSE
EAF2	-0.149368	2.28745	-0.540412	0.594047	0.814767	-6.6234	FALSE
ILDR1	-1.77853	-2.16603	-1.87596	0.0732582	0.252182	-4.17839	FALSE
TM4SF19	-1.51865	-2.09734	-1.97842	0.059835	0.219052	-4.08307	FALSE
EIF2B5	-0.176887	4.27653	-1.22915	0.231296	0.504687	-6.37202	FALSE
ECE2	-0.907063	0.053671	-1.4634	0.156734	0.404954	-5.09245	FALSE
DGKQ	0.753819	1.69283	2.47426	0.0210607	0.105785	-3.82505	FALSE
FIP1L1	-0.123838	3.44721	-0.77918	0.443725	0.710716	-6.772	FALSE
SLC26A1	1.09262	-1.83918	1.1527	0.260915	0.539079	-5.28394	FALSE
LYAR	-0.0892124	2.12295	-0.38955	0.700411	0.875049	-6.6315	FALSE
CENPC	0.123854	1.82886	0.496902	0.623919	0.832569	-6.54271	FALSE
CORIN	1.70122	-3.54836	2.27046	0.0327415	0.145167	-3.51296	FALSE
ATP10D	-0.118161	3.74476	-0.565508	0.57714	0.803374	-6.90754	FALSE
OCIAD2	-0.291631	2.09791	-1.28142	0.212668	0.482914	-5.88068	FALSE
SCD5	0.568155	-1.84759	0.652774	0.520298	0.765629	-5.60061	FALSE
PLAC8	-0.299062	3.70828	-1.16928	0.254126	0.53149	-6.28187	FALSE
ENOPH1	0.284909	2.13477	1.09244	0.285817	0.567792	-6.14011	FALSE
TRMT10A	-0.488589	0.175908	-0.943802	0.354966	0.635487	-5.82462	FALSE
KLHL8	2.56967	3.69208	8.49481	3.51735e-08	2.05258e-06	8.83708	TRUE
SNCA	0.192587	-1.96021	0.268125	0.790965	0.918691	-5.81106	FALSE
PYURF	0.158096	3.45622	0.820545	0.420231	0.689499	-6.66935	FALSE
TBCK	-0.0717923	0.706334	-0.240273	0.812222	0.928258	-6.36595	FALSE
CAMK2D	-0.246322	1.4012	-0.672151	0.508106	0.755705	-6.31005	FALSE
CISD2	0.0608843	2.05622	0.197821	0.844903	0.93968	-6.77172	FALSE
DDIT4L	-0.39426	-0.0993114	-1.21714	0.235749	0.50947	-5.62939	FALSE
TIFA	-1.63548	6.1319	-2.8714	0.0101335	0.0609253	-3.62826	FALSE
SPATA5	0.0824185	-1.09504	0.181466	0.857573	0.945275	-5.97563	FALSE
CCNA2	-0.253487	-0.144199	-0.636604	0.530595	0.773145	-6.04756	FALSE
METTL14	-0.0405035	3.29552	-0.213823	0.832547	0.936057	-6.96134	FALSE
USP53	-0.31258	0.766707	-0.574609	0.571069	0.79931	-6.11274	FALSE
SETD7	0.374289	1.34437	1.37252	0.182985	0.442481	-5.77361	FALSE
NAF1	-0.686434	-0.217864	-1.56477	0.131134	0.364066	-4.93092	FALSE
2025-03-01	0.275638	2.50412	1.22433	0.233075	0.506546	-6.10437	FALSE
SFRP2	1.72018	-3.74958	1.80366	0.0842456	0.276203	-4.27229	FALSE
RPS3A	0.0851529	-2.38912	0.131503	0.896508	0.959567	-5.82053	FALSE
RNF175	1.40005	2.67792	6.45695	1.29706e-06	4.3073e-05	5.23285	TRUE
PDGFC	2.97568	-1.82556	4.07427	0.00045879	0.00528618	-0.0208155	TRUE
CBR4	0.436164	0.859849	1.48977	0.149711	0.394043	-5.49648	FALSE
CYP4V2	0.0123494	-1.03226	0.0183876	0.985486	0.995702	-5.88124	FALSE
ROPN1L	0.317466	3.61854	1.75447	0.0925078	0.294457	-5.63882	FALSE
NDUFS6	0.0144044	2.64709	0.0640155	0.949504	0.981435	-6.87382	FALSE
2025-03-06	-0.0354351	6.66187	-0.381338	0.706411	0.877515	-7.28806	FALSE
SRD5A1	0.245264	-0.0740294	0.573859	0.571567	0.799698	-6.09775	FALSE
MYO10	0.177895	0.949675	0.498511	0.622802	0.831756	-6.47875	FALSE
RPL37	0.173585	3.38808	0.933571	0.36011	0.639801	-6.63225	FALSE
SKP2	0.123084	0.903772	0.331309	0.743376	0.895129	-6.40041	FALSE
PLK2	0.937567	2.92159	3.79796	0.00091314	0.00918845	-1.20603	TRUE
GZMA	-0.330014	3.12619	-1.69069	0.104245	0.316634	-5.36803	FALSE
PIK3R1	0.297558	4.60109	1.81848	0.0818831	0.271198	-5.60467	FALSE
LHFPL2	0.750724	4.28144	2.42078	0.0245095	0.117792	-4.45578	FALSE
SSBP2	0.145618	3.15463	0.957622	0.348095	0.629259	-6.56987	FALSE
IQGAP2	0.892693	5.27272	6.55702	1.02458e-06	3.53932e-05	5.29869	TRUE
CRHBP	0.373553	-1.85016	0.857999	0.399642	0.673908	-5.8515	FALSE
RASA1	0.603882	3.19068	4.37208	0.00021761	0.00291963	0.107873	TRUE
GIN1	-0.072231	0.713872	-0.262238	0.795445	0.920338	-6.45272	FALSE
PPIP5K2	0.108581	3.99044	0.711782	0.483674	0.738681	-6.90183	FALSE
PAM	0.656036	2.94414	3.18647	0.00406913	0.0299244	-2.74562	TRUE
BDP1	0.00780614	3.23552	0.0472897	0.962686	0.986592	-6.99446	FALSE
GTF2H2	0.0228895	-1.89051	0.0428178	0.966212	0.988075	-5.9326	FALSE
SLC30A5	-0.152474	3.76355	-0.903285	0.375629	0.652899	-6.65986	FALSE
BTF3	-0.293103	3.83998	-2.10123	0.046644	0.186163	-5.01857	FALSE
FBXL17	0.423182	-0.671898	0.803447	0.429846	0.697783	-5.76088	FALSE
TNFAIP8	0.389503	5.52786	1.67377	0.107721	0.322771	-5.90065	FALSE
FEM1C	0.252535	5.80723	1.59518	0.124162	0.351733	-6.07295	FALSE
COMMD10	-0.382157	1.44332	-1.39473	0.176269	0.433212	-5.58276	FALSE
ATG12	0.0182081	5.54412	0.14715	0.884281	0.954697	-7.32022	FALSE
YIPF5	-0.0803357	3.88382	-0.595758	0.557086	0.7909	-6.96451	FALSE
ARHGAP26	0.403087	6.87193	2.89402	0.00812389	0.0511666	-3.6562	FALSE
DDX46	0.0101625	3.62875	0.063034	0.950278	0.98145	-7.0743	FALSE
TIMD4	-1.00115	-3.82914	-0.94532	0.354207	0.634693	-5.17706	FALSE
RNF145	0.568453	5.25772	4.23626	0.00030587	0.00385162	-0.427688	TRUE
FBXO38	0.235873	5.73053	2.03576	0.0533117	0.203453	-5.36396	FALSE
PCYOX1L	1.3453	-1.38254	2.28509	0.0317373	0.141726	-3.70302	FALSE
TNIP1	-1.56627	9.44902	-7.9381	4.7174e-08	2.62544e-06	8.34679	TRUE
G3BP1	-0.03021	5.73715	-0.263263	0.794664	0.920132	-7.25697	FALSE
ZNF300	-0.457956	-0.409192	-0.680231	0.503069	0.752086	-5.82702	FALSE
N4BP3	0.606764	2.23297	1.55597	0.133479	0.367915	-5.6047	FALSE
NHP2	-0.30248	0.199806	-0.763482	0.452846	0.717196	-5.95872	FALSE
RMND5B	0.339595	2.76847	1.9334	0.0654405	0.232517	-5.14168	FALSE
BOD1	-0.0542973	2.11928	-0.192613	0.848933	0.94194	-6.7232	FALSE
CPLX2	-1.43419	-3.79404	-1.6688	0.108554	0.324082	-4.51058	FALSE
KCNMB1	0.900483	-1.48337	1.09778	0.283528	0.565488	-5.30727	FALSE
FAM50B	0.381575	-0.12058	0.598861	0.55505	0.789888	-6.015	FALSE
MYLK4	2.45185	-3.16129	2.329	0.0288906	0.132424	-3.46144	FALSE
TBC1D7	-0.524612	7.53766	-3.36717	0.00263151	0.0215394	-2.5829	TRUE
FARS2	-0.232523	-0.231149	-0.553885	0.58494	0.808054	-5.96524	FALSE
GFOD1	1.53043	4.87961	5.10382	4.96778e-05	0.00088185	1.47682	TRUE
CDKAL1	-0.402386	1.97675	-1.60029	0.123022	0.349619	-5.42631	FALSE
ZMAT2	-0.148221	5.21706	-1.18922	0.246346	0.522786	-6.60443	FALSE
KLHL3	0.159016	-2.46131	0.203427	0.840569	0.938194	-5.75526	FALSE
TRIM41	0.300271	-0.458838	0.804798	0.429081	0.697233	-5.92752	FALSE
HIGD2A	-0.0579273	2.91396	-0.329591	0.744657	0.895535	-6.91506	FALSE
FAM193B	0.440869	2.73773	2.30437	0.0304572	0.138007	-4.53819	FALSE
PLA2G7	-2.34723	2.23808	-7.4164	1.42367e-07	6.68529e-06	7.61062	TRUE
TNFRSF21	1.69433	-1.11079	2.55637	0.017556	0.0925643	-3.31336	FALSE
RNF44	-0.0152516	3.6194	-0.0993718	0.921694	0.970454	-7.15562	FALSE
MUT	0.26465	2.60227	1.18113	0.249479	0.52609	-6.17051	FALSE
DOK3	-0.541772	9.6764	-3.57601	0.00157981	0.0142624	-2.11299	TRUE
ABT1	-0.364348	4.77891	-2.51532	0.0192341	0.0990093	-4.31942	FALSE
PPP1R18	-0.120321	8.19057	-0.813379	0.424244	0.692995	-7.05226	FALSE
DAAM2	5.47494	-0.939427	11.8993	2.55314e-11	5.51131e-09	15.7306	TRUE
PRIM2	0.372267	-2.02409	0.507735	0.616417	0.828694	-5.82144	FALSE
FGD2	0.429491	2.03286	1.38204	0.18008	0.439107	-5.81476	FALSE
SCUBE3	0.639018	-2.46374	0.669512	0.509757	0.757098	-5.50095	FALSE
CRIP3	0.162005	-3.12302	0.192215	0.849241	0.94208	-5.65496	FALSE
RPL7L1	-0.316323	0.994485	-0.939797	0.356974	0.636881	-5.98999	FALSE
NFKBIE	-1.5266	7.18032	-6.77419	7.03445e-07	2.5834e-05	5.6605	TRUE
IRAK1BP1	-2.11662	-3.24192	-2.03436	0.0534632	0.203773	-3.88368	FALSE
PHIP	-0.0533373	5.68702	-0.34943	0.729909	0.889125	-7.26024	FALSE
MMS22L	-0.284987	-0.610541	-0.510149	0.614751	0.827562	-5.97263	FALSE
PNRC1	1.18418	9.71924	5.40524	1.88193e-05	0.00039644	2.30518	TRUE
PM20D2	2.4537	3.01182	8.69044	1.00283e-08	7.44157e-07	10.1113	TRUE
RARS2	0.250259	3.18893	1.46885	0.15526	0.402134	-5.99089	FALSE
SCML4	-0.370816	2.82382	-1.93582	0.0651276	0.231816	-5.14133	FALSE
TBC1D32	-0.12176	-0.443006	-0.246557	0.807413	0.925927	-6.0983	FALSE
RNF217	0.742317	-1.07661	1.27915	0.21345	0.483839	-5.22527	FALSE
ARHGAP18	-0.193169	4.58892	-1.60039	0.122999	0.349619	-6.05439	FALSE
ABRACL	-0.736263	4.86084	-4.22343	0.00031587	0.00394251	-0.421048	TRUE
SLC18B1	-0.613316	0.176714	-1.25511	0.221894	0.494646	-5.42787	FALSE
MTFR2	-0.147804	-1.36272	-0.190528	0.850547	0.942543	-5.84191	FALSE
SHPRH	-0.259966	1.58824	-0.692621	0.4954	0.746957	-6.34376	FALSE
AIG1	-0.843481	3.76777	-3.62933	0.00138554	0.0128179	-1.66367	TRUE
DYNLT1	1.61714	5.14824	6.7329	8.44742e-07	3.01631e-05	5.51164	TRUE
TIAM2	0.206176	3.60437	0.980761	0.336796	0.616998	-6.69965	FALSE
TMEM181	1.2586	2.05851	5.11833	3.36306e-05	0.00064582	2.20383	TRUE
WTAP	-0.715222	6.56147	-3.91649	0.0006801	0.00726041	-1.2206	TRUE
ZMYM4	-0.436263	2.34036	-1.5655	0.130962	0.363925	-5.5668	FALSE
ARMT1	-0.342936	4.62465	-2.27304	0.0325626	0.144516	-4.84408	FALSE
VWDE	1.35085	-2.02113	1.37802	0.181985	0.441366	-5.08013	FALSE
GNA12	0.665569	1.22523	2.12084	0.0447983	0.180717	-4.6046	FALSE
C7orf50	0.00919747	2.04075	0.0312351	0.975348	0.991185	-6.65306	FALSE
SDK1	-0.226739	-4.3524	-0.166124	0.869494	0.949251	-5.50576	FALSE
CCZ1B	-0.316398	-0.610572	-0.842358	0.40816	0.68072	-5.82091	FALSE
C7orf26	0.459227	3.02339	2.38351	0.0256825	0.121902	-4.3842	FALSE
RBAK	0.00796757	1.13213	0.0187222	0.985222	0.995547	-6.46926	FALSE
CREB5	-0.225207	5.27485	-1.81191	0.0829236	0.27336	-5.73666	FALSE
CDCA5	0.724756	0.0266695	1.6707	0.108175	0.323484	-4.93	FALSE
IGFBP3	2.03695	-3.63195	2.31714	0.0296357	0.135084	-3.43378	FALSE
PURB	-0.516443	4.37163	-3.60086	0.00148615	0.0135619	-1.87569	TRUE
SSC4D	-0.943311	-3.66114	-0.95709	0.348358	0.629406	-5.14831	FALSE
MDH2	-0.0155358	4.29967	-0.115869	0.90875	0.964599	-7.16409	FALSE
POMZP3	-0.0814996	-2.62383	-0.116007	0.908642	0.964599	-5.80965	FALSE
NIPSNAP2	0.257122	2.96126	1.41377	0.170665	0.425551	-6.01134	FALSE
CCT6A	-0.282093	4.13748	-1.92945	0.0659537	0.233783	-5.29589	FALSE
PSPH	-0.0574396	-0.5793	-0.129599	0.897997	0.959855	-6.10171	FALSE
ZNF92	0.137563	2.16157	0.712936	0.482973	0.737969	-6.51524	FALSE
ATXN7L1	0.675517	0.623094	1.71376	0.0998628	0.308819	-5.04039	FALSE
TMEM168	-0.668433	3.33375	-2.0137	0.0558782	0.209478	-4.99057	FALSE
C7orf43	0.254063	3.23344	1.48255	0.151608	0.396682	-6.07606	FALSE
SLC12A9	0.318739	4.70666	2.64584	0.0143612	0.0799511	-4.1159	FALSE
GIGYF1	0.295802	3.21021	1.62316	0.118023	0.340808	-5.81228	FALSE
TRIM4	0.131305	2.61839	0.715162	0.481622	0.737446	-6.60881	FALSE
MEPCE	0.0725653	4.54362	0.501899	0.620453	0.830181	-7.12702	FALSE
TMEM209	-0.13232	1.60593	-0.469802	0.642868	0.843744	-6.39932	FALSE
AGBL3	-0.106189	-1.34135	-0.169188	0.867111	0.948669	-5.83755	FALSE
ZC3HAV1L	0.465861	-2.6071	0.61438	0.544924	0.78244	-5.62249	FALSE
TMEM140	-0.0738558	9.60339	-0.385701	0.703221	0.875518	-7.32392	FALSE
TLK2	1.31106	-0.218678	3.6464	0.00132845	0.0123894	-1.06375	TRUE
EPHA1	-0.493387	-0.194979	-1.23217	0.230187	0.503607	-5.57849	FALSE
NOM1	-0.0986813	1.37188	-0.307669	0.761071	0.902734	-6.42913	FALSE
NCAPG2	0.036182	1.48134	0.15481	0.878306	0.952401	-6.64358	FALSE
SHROOM2	4.84715	-4.83061	5.37142	1.79539e-05	0.00038313	2.4753	TRUE
RAB19	1.14509	-2.30847	1.85085	0.0769234	0.260511	-4.31675	FALSE
LUC7L2	-0.16801	3.75264	-1.3234	0.198555	0.463716	-6.24476	FALSE
SH3KBP1	0.530093	6.42059	3.07234	0.00534162	0.0369326	-3.24752	TRUE
LANCL3	1.62823	-3.41356	2.33274	0.0286589	0.131758	-3.41559	FALSE
CASK	0.0733612	-1.65671	0.118906	0.90637	0.963549	-5.95299	FALSE
KDM6A	0.168176	5.72584	0.968969	0.342523	0.623441	-6.86398	FALSE
MSN	0.213467	10.0658	2.07838	0.0488816	0.191974	-5.34719	FALSE
CCNB3	-0.595199	-3.65949	-0.752822	0.459104	0.721455	-5.43386	FALSE
HDAC8	-0.323834	0.288455	-1.01426	0.320889	0.602113	-5.74502	FALSE
ZNF182	-0.636144	3.71428	-3.04546	0.00569273	0.0388014	-3.0823	TRUE
CHST7	1.27232	7.13709	5.50718	1.51644e-05	0.00033185	2.55378	TRUE
KRBOX4	-0.556052	2.60806	-2.3691	0.0264972	0.124589	-4.32934	FALSE
NDUFB11	-0.0505685	3.15241	-0.315943	0.754862	0.899799	-6.9437	FALSE
ZNF41	-0.120946	1.72277	-0.487317	0.630592	0.836563	-6.53666	FALSE
ZMYM3	-0.101476	0.0487986	-0.215644	0.831144	0.935474	-6.22427	FALSE
TAF1	0.356332	1.72164	1.46457	0.156416	0.404546	-5.64377	FALSE
GPR174	-1.71589	0.111401	-2.44051	0.022681	0.111653	-3.43168	FALSE
NONO	-0.329151	5.38447	-2.96914	0.0068148	0.0444911	-3.41179	FALSE
CCDC120	-0.246336	0.69129	-0.768213	0.450085	0.715148	-6.16242	FALSE
EBP	0.301258	3.00584	1.57767	0.128137	0.358727	-5.7519	FALSE
OGT	-0.0747657	5.98197	-0.572939	0.57218	0.800058	-7.16236	FALSE
SNX12	-0.128196	1.50969	-0.496381	0.624281	0.832806	-6.63096	FALSE
IL2RG	-0.32065	9.04872	-3.08934	0.00513027	0.0358562	-3.24253	FALSE
GCNA	-0.009323	-0.539249	-0.0232316	0.981664	0.994413	-6.19499	FALSE
ZNF711	0.336783	-0.299556	0.881241	0.387197	0.663431	-5.91226	FALSE
DIAPH2	-0.0446789	2.91545	-0.195793	0.846472	0.940629	-6.87569	FALSE
NXF3	1.52251	-3.49247	1.55737	0.132877	0.36693	-4.63113	FALSE
PRPS1	0.828694	2.6116	4.3003	0.00026052	0.00338207	0.142652	TRUE
CXorf57	-0.156417	-0.937541	-0.235002	0.816262	0.929337	-5.86816	FALSE
DOCK11	0.522948	4.57194	3.84525	0.00081197	0.00836615	-1.3505	TRUE
RBMX	-0.292758	4.19927	-2.11892	0.0449763	0.181191	-4.98929	FALSE
MCPH1	-0.4311	2.85332	-1.51029	0.144427	0.386094	-5.72728	FALSE
MFHAS1	0.134866	-1.7044	0.174789	0.862757	0.946956	-5.94082	FALSE
FBXO25	0.243451	0.903736	0.844367	0.40706	0.679765	-6.05883	FALSE
NSDHL	-0.465419	1.02099	-1.44182	0.162675	0.413405	-5.38385	FALSE
ZNF185	0.246346	4.72429	1.64001	0.114451	0.33454	-5.98276	FALSE
CETN2	-0.101342	2.5994	-0.598958	0.554987	0.789869	-6.73021	FALSE
RPL10	0.135771	1.22278	0.505606	0.617888	0.828822	-6.43633	FALSE
CSGALNACT1	-0.198895	5.64483	-1.29942	0.206524	0.474824	-6.49702	FALSE
ATP6V1B2	-0.279382	11.7497	-1.56093	0.132036	0.365524	-6.20573	FALSE
CCDC25	-0.175308	1.00675	-0.525845	0.60397	0.821141	-6.28812	FALSE
HMBOX1	-0.253686	3.04451	-1.21503	0.236538	0.51032	-6.24909	FALSE
GNRH1	1.5269	-2.06045	2.73293	0.0117827	0.0686701	-2.87673	FALSE
BIN3	-0.0565431	5.06002	-0.47788	0.637193	0.84064	-7.19495	FALSE
DOK2	-0.667275	4.8465	-2.98073	0.00663174	0.0435641	-3.30931	TRUE
SLC25A37	0.15555	8.2694	1.16971	0.253958	0.53149	-6.70011	FALSE
CHMP7	-0.191909	5.2376	-1.2335	0.229703	0.503384	-6.51065	FALSE
DOCK5	0.635621	6.80286	5.50218	1.30054e-05	0.00029388	2.67597	TRUE
PLPBP	-0.0890249	5.6972	-0.755478	0.45754	0.720115	-7.04196	FALSE
ERLIN2	0.352904	2.70427	2.04398	0.0524307	0.201156	-5.0601	FALSE
TACC1	-0.201303	6.69358	-1.15986	0.257866	0.535202	-6.6876	FALSE
GOLGA7	-0.150768	6.18561	-1.21846	0.235254	0.508898	-6.60098	FALSE
PLPP5	-0.16982	3.06857	-0.914678	0.36974	0.647422	-6.52067	FALSE
GINS4	0.380091	1.83851	1.50599	0.145523	0.387747	-5.71756	FALSE
NSD3	-0.118017	4.98336	-0.586607	0.563115	0.794148	-7.1028	FALSE
ADHFE1	0.307641	0.217045	0.805678	0.428584	0.696716	-5.84937	FALSE
MRPS28	-0.832782	-1.47949	-1.10294	0.281329	0.563167	-5.19666	FALSE
LACTB2	-0.45644	1.39342	-1.86342	0.0750694	0.256422	-5.03941	FALSE
TERF1	-0.0067235	0.0362888	-0.0181518	0.985672	0.995765	-6.24489	FALSE
RPL7	0.311325	-2.27403	0.448947	0.657622	0.852927	-5.72392	FALSE
SYBU	-0.5825	-2.71043	-0.600735	0.553822	0.789011	-5.55149	FALSE
MTDH	0.540317	4.76122	3.45136	0.00214383	0.0181661	-2.24798	TRUE
LRP12	-1.33897	0.105005	-2.07385	0.0493362	0.193356	-4.15244	FALSE
EBAG9	0.0599842	1.46202	0.238972	0.813219	0.928393	-6.5113	FALSE
POLR2K	-0.0967361	2.20166	-0.450689	0.656384	0.852363	-6.65708	FALSE
EIF3H	-0.269303	4.91094	-2.11803	0.045059	0.181385	-5.11777	FALSE
UTP23	-0.139227	2.78614	-0.748346	0.461747	0.723477	-6.65758	FALSE
NDUFB9	-0.526044	3.60875	-2.92164	0.00761701	0.0485855	-3.31319	TRUE
TATDN1	0.488471	-1.7546	0.747239	0.462402	0.7237	-5.63014	FALSE
GSDMC	-0.307966	-1.26259	-0.368431	0.715882	0.882591	-5.85914	FALSE
ZNF7	-0.209354	3.80251	-1.30148	0.205831	0.473592	-6.30443	FALSE
SLC39A4	-0.0233016	0.526138	-0.0667317	0.947365	0.980762	-6.41113	FALSE
NAPRT	0.570993	5.89364	2.5169	0.0194246	0.0997337	-4.45568	FALSE
VLDLR	0.681098	-0.853291	1.48743	0.150325	0.394877	-5.06925	FALSE
AK3	0.104753	2.2275	0.327589	0.746151	0.896328	-6.6455	FALSE
UHRF2	1.21335	1.80115	4.63706	0.00011196	0.00169652	1.10721	TRUE
PLIN2	0.605487	8.11733	3.14164	0.00452962	0.032606	-3.11997	TRUE
HAUS6	-0.0530542	0.494642	-0.167495	0.868427	0.949002	-6.40041	FALSE
CDKN2B	0.785984	-0.672842	1.4547	0.159107	0.408857	-5.07491	FALSE
CDKN2A	-0.274157	-1.98948	-0.349625	0.729764	0.889009	-5.65774	FALSE
C9orf72	-0.106584	8.3751	-0.593861	0.558333	0.791561	-7.208	FALSE
ZCCHC7	0.041473	2.82651	0.222499	0.825866	0.933165	-6.89712	FALSE
FBXO10	0.4118	0.0857973	0.755676	0.457424	0.720092	-6.00012	FALSE
SIGMAR1	0.652323	2.22857	2.55758	0.0175089	0.092397	-3.78432	FALSE
CBWD5	-0.426741	-3.30552	-0.494793	0.625385	0.833476	-5.49639	FALSE
CEP78	0.133847	2.63167	0.580685	0.567034	0.797053	-6.5559	FALSE
IDNK	0.260502	-0.0094571	0.647901	0.52339	0.76786	-6.06384	FALSE
AUH	0.481143	1.27034	1.74761	0.0937147	0.296571	-5.14693	FALSE
MFSD14B	0.806301	3.26548	3.35139	0.00273423	0.0221291	-2.33969	TRUE
C9orf3	-0.825908	0.0833816	-1.91893	0.0673373	0.237484	-4.46134	FALSE
INIP	-0.410932	3.49168	-2.65579	0.0140419	0.07861	-3.90366	FALSE
UGCG	0.225048	4.58388	1.19393	0.244531	0.519965	-6.51242	FALSE
SNX30	1.02354	2.53956	3.76856	0.00098218	0.00973118	-1.25119	TRUE
STOM	0.694326	6.64053	3.59515	0.00150718	0.013726	-2.02026	TRUE
GSN	0.358351	8.19111	2.98568	0.00655504	0.0432324	-3.47322	FALSE
MRRF	-0.531907	2.23059	-2.07226	0.0494968	0.193901	-4.6942	FALSE
NR6A1	-0.655506	3.10415	-3.0791	0.00525658	0.0364845	-2.90784	TRUE
ALAD	0.206765	2.03546	0.790732	0.437084	0.704334	-6.42507	FALSE
ASTN2	0.253504	-3.8544	0.329327	0.744854	0.895652	-5.50443	FALSE
POLE3	-0.149739	3.85881	-0.933519	0.360136	0.639801	-6.59914	FALSE
SURF4	-0.1376	6.97426	-1.32133	0.199235	0.464461	-6.49388	FALSE
GBGT1	-0.475391	-0.201737	-1.0557	0.301942	0.585758	-5.68418	FALSE
SURF1	0.502356	3.41104	3.31203	0.0030077	0.0236936	-2.4929	TRUE
SURF2	-0.0489452	1.75986	-0.188446	0.85216	0.943277	-6.7211	FALSE
SURF6	-0.0538901	3.33117	-0.259898	0.797227	0.921041	-7.03541	FALSE
MED22	0.150439	4.9589	0.842384	0.408146	0.68072	-6.9575	FALSE
REXO4	-0.164666	2.17625	-0.678045	0.504429	0.752907	-6.45528	FALSE
RPL7A	-0.130351	0.892642	-0.507062	0.616882	0.828694	-6.30773	FALSE
GTF3C5	0.0171475	3.95198	0.111431	0.91223	0.966268	-7.11492	FALSE
ASB6	-0.0872151	3.7405	-0.436214	0.666701	0.858282	-7.01361	FALSE
PTGES2	0.258095	2.16869	0.904809	0.374837	0.652425	-6.26421	FALSE
NTMT1	-0.308961	2.70108	-1.71765	0.099139	0.307451	-5.48253	FALSE
CIZ1	0.013351	3.30198	0.0723567	0.942936	0.979405	-6.93964	FALSE
SLC25A25	0.455737	3.18443	2.18501	0.0392065	0.164404	-4.83278	FALSE
SH3GLB2	1.20003	0.818962	3.44615	0.00217128	0.0183556	-1.6164	TRUE
MIGA2	0.268459	3.11122	1.52544	0.140624	0.380281	-5.82241	FALSE
PTGES	-1.48848	2.99179	-3.48875	0.00223122	0.0187568	-1.97047	TRUE
LCN2	-0.261929	5.04822	-2.23721	0.0351325	0.152469	-4.92293	FALSE
LRSAM1	0.44547	3.03595	2.88145	0.00836529	0.0524124	-3.37258	FALSE
GPR107	0.272716	4.74506	1.8806	0.0725977	0.250734	-5.59918	FALSE
PAXX	0.102804	2.81017	0.640675	0.527992	0.770974	-6.64658	FALSE
INPP5E	0.788823	0.803043	2.15492	0.0417449	0.17182	-4.27205	FALSE
SEC16A	-0.358783	6.4716	-2.25473	0.0338533	0.148671	-4.9644	FALSE
DPH7	-0.0692555	2.07796	-0.260312	0.796912	0.920841	-6.61195	FALSE
NOTCH1	-0.308003	6.46181	-2.33272	0.0286602	0.131758	-4.8219	FALSE
NACC2	1.34709	2.49823	5.56276	1.12058e-05	0.00025906	3.07314	TRUE
PROSER2	0.870503	-3.40697	0.94648	0.353628	0.634279	-5.21358	FALSE
USP6NL	0.617769	2.7589	3.06935	0.00537955	0.0371195	-2.84018	TRUE
COMMD3	-0.518241	2.00675	-2.10072	0.0466937	0.186238	-4.66014	FALSE
MSRB2	0.633734	2.54199	2.78586	0.0104359	0.0622907	-3.52674	FALSE
PDSS1	-0.199244	-1.24263	-0.276804	0.784374	0.915267	-5.96104	FALSE
FAM171A1	0.957152	-3.6099	0.912984	0.370611	0.648126	-5.22993	FALSE
MINDY3	0.0949032	2.16386	0.412161	0.683993	0.866683	-6.71879	FALSE
RSU1	0.0451915	4.49236	0.321125	0.750982	0.897812	-7.17936	FALSE
ST8SIA6	1.94266	-3.22295	2.13797	0.0432391	0.176042	-3.73862	FALSE
ZEB1	-0.89668	6.50224	-5.35412	1.87384e-05	0.00039566	2.32759	TRUE
NRBF2	-0.0465091	6.2535	-0.326676	0.746832	0.896328	-7.30495	FALSE
CDHR1	-0.691177	-2.45756	-0.630281	0.534651	0.776194	-5.46701	FALSE
POLR3A	-0.282493	2.69484	-0.608605	0.549365	0.785455	-6.59641	FALSE
HERC4	-0.16888	4.72595	-1.3313	0.195985	0.460241	-6.37507	FALSE
LRMDA	1.34623	-2.71116	1.93701	0.0649745	0.23143	-4.19138	FALSE
CAMK2G	0.173866	3.1426	0.859895	0.398618	0.673125	-6.7696	FALSE
GLUD1	0.766001	1.81194	2.60271	0.0158267	0.0860282	-3.63877	FALSE
HTR7	0.585854	-4.3828	0.606811	0.549851	0.785962	-5.37615	FALSE
RPP30	-0.0902388	0.988627	-0.328711	0.745313	0.895906	-6.34999	FALSE
FRA10AC1	0.307619	-0.0688012	0.727907	0.473931	0.731315	-5.92812	FALSE
ADD3	1.20951	6.57909	10.0619	6.00956e-10	7.27278e-08	12.7836	TRUE
DNAJB12	0.0373095	6.41272	0.335573	0.740199	0.893412	-7.30074	FALSE
EIF4EBP2	0.684198	6.26408	3.64232	0.00134188	0.0124854	-1.90961	TRUE
TCF7L2	-0.812586	3.64228	-4.82379	7.01384e-05	0.00115945	1.20819	TRUE
MKI67	-0.827825	0.63869	-1.78143	0.0878969	0.283585	-4.91057	FALSE
CYP17A1	2.24783	-3.37336	2.30052	0.0307093	0.138572	-3.50881	FALSE
FUOM	-0.206352	-0.375107	-0.462978	0.64768	0.847099	-6.01619	FALSE
LRRC27	0.223839	-0.712023	0.406183	0.688319	0.867986	-5.93492	FALSE
MTG1	-0.200998	-0.665401	-0.385811	0.70314	0.875518	-5.98427	FALSE
PAOX	0.223107	0.525289	0.428194	0.672446	0.861067	-6.22222	FALSE
GSTO1	-0.885524	5.9944	-4.74464	8.55056e-05	0.00135368	0.835025	TRUE
TAF5	0.36425	1.35835	1.1452	0.263767	0.542145	-5.88537	FALSE
PPRC1	-0.349772	4.33291	-1.48801	0.150172	0.394674	-5.97561	FALSE
ITPRIP	-0.203088	10.1287	-1.24907	0.224057	0.497072	-6.61993	FALSE
CNNM2	-0.160215	2.59875	-0.582816	0.565622	0.795887	-6.73002	FALSE
PDCD11	-0.260237	2.61094	-1.26275	0.219183	0.490975	-5.99371	FALSE
ADAM12	-0.787053	-3.65863	-0.815501	0.423053	0.692115	-5.27197	FALSE
RGS10	-0.314497	1.84432	-1.2259	0.232495	0.506214	-5.97215	FALSE
BTBD10	0.619446	3.26655	3.76994	0.00097883	0.00970333	-1.41097	TRUE
ADM	-0.746223	8.93791	-3.59901	0.0015198	0.0138183	-2.06009	TRUE
LIN7C	-0.140752	4.02829	-0.875711	0.390135	0.665894	-6.77028	FALSE
IMMP1L	-0.212059	-2.32646	-0.309032	0.760046	0.902389	-5.65144	FALSE
PGAP2	-0.198604	2.99933	-1.07565	0.293108	0.576021	-6.44705	FALSE
TUT1	0.107066	1.37012	0.351365	0.728475	0.888579	-6.45426	FALSE
ZNF215	0.865385	-3.59531	0.697847	0.492186	0.745456	-5.35632	FALSE
HSD17B12	-0.699478	3.80017	-4.50753	0.00015493	0.00222427	0.360494	TRUE
APIP	-0.799428	-0.732128	-1.6149	0.11981	0.343959	-4.82191	FALSE
DGKZ	0.290913	2.91151	1.18564	0.24773	0.524218	-6.35632	FALSE
EIF3M	-0.245688	3.51865	-1.3819	0.180123	0.439153	-6.03055	FALSE
TNKS1BP1	-0.196843	0.646605	-0.611591	0.546737	0.783249	-6.18627	FALSE
SERPING1	0.353566	5.49073	1.49136	0.149581	0.393934	-6.18937	FALSE
SSRP1	-0.157347	2.84525	-0.669686	0.509648	0.757061	-6.57005	FALSE
SLC43A1	-0.747086	1.39192	-2.19181	0.0386526	0.162885	-4.28726	FALSE
PTPRJ	0.0143996	5.52506	0.076513	0.939665	0.977954	-7.30274	FALSE
C11orf49	0.100747	-0.115544	0.205735	0.838787	0.937549	-6.1244	FALSE
ARFGAP2	0.0502886	5.42107	0.38392	0.704523	0.876316	-7.22874	FALSE
CELF1	-0.178528	7.32651	-1.36809	0.184349	0.444766	-6.43677	FALSE
HIKESHI	-0.135759	1.38994	-0.518782	0.608811	0.823728	-6.40318	FALSE
SESN3	-0.0430521	2.46558	-0.235641	0.815772	0.929014	-6.8784	FALSE
ENDOD1	-0.0910069	1.2688	-0.191217	0.850014	0.942358	-6.43375	FALSE
CCDC82	-0.0028658	4.71543	-0.0148143	0.988307	0.996318	-7.25286	FALSE
SERPINH1	-2.43955	-0.89	-4.47507	0.00016807	0.00235851	0.865401	TRUE
CAPN5	0.128204	-0.989914	0.177278	0.860824	0.94666	-6.01458	FALSE
INTS4	-0.221869	2.53449	-1.02467	0.316053	0.598083	-6.32709	FALSE
PAK1	-0.645145	8.40528	-5.81542	6.04287e-06	0.00015616	3.43488	TRUE
RPS3	-0.143328	4.77287	-1.23991	0.227365	0.500837	-6.4379	FALSE
ZC3H12C	-1.29984	2.9216	-3.3311	0.00289928	0.0230409	-2.1062	TRUE
TTC12	0.200726	-0.9772	0.386791	0.702425	0.875337	-5.92871	FALSE
NCAM1	-0.0615479	1.25806	-0.119976	0.905532	0.963182	-6.2961	FALSE
NPAT	-0.477274	4.87083	-2.70616	0.0125246	0.0720852	-3.9368	FALSE
ATM	-0.413738	3.93626	-2.41608	0.0239253	0.115885	-4.40082	FALSE
AASDHPPT	0.153174	3.20937	0.899867	0.377408	0.654808	-6.55924	FALSE
GLB1L2	0.287988	-2.31416	0.443633	0.661405	0.855372	-5.68148	FALSE
SLX4IP	0.10372	0.473795	0.222752	0.825671	0.933098	-6.26504	FALSE
LAMTOR1	0.216442	6.06842	1.78102	0.0879654	0.283755	-5.80966	FALSE
ST14	1.11133	2.86338	4.81405	7.18684e-05	0.00118242	1.30467	TRUE
HYOU1	-0.0395269	4.19444	-0.276819	0.784362	0.915267	-7.05457	FALSE
KAT14	-0.323521	0.813047	-0.754184	0.458302	0.720748	-6.08668	FALSE
TKFC	-0.206374	1.645	-0.654666	0.519101	0.764491	-6.35467	FALSE
MTA2	-0.0161724	2.7114	-0.072765	0.942615	0.979385	-6.864	FALSE
TMEM138	-0.695723	3.68271	-3.25802	0.0034265	0.0262364	-2.50308	TRUE
FADS1	-0.0724543	1.10696	-0.223803	0.824863	0.932646	-6.53879	FALSE
ROM1	-0.454044	-0.696833	-0.672235	0.508053	0.755689	-5.79928	FALSE
EML3	0.327019	3.82485	1.85784	0.0758871	0.258237	-5.44639	FALSE
INCENP	0.612286	-1.92892	0.846533	0.405876	0.678823	-5.54872	FALSE
MS4A3	-0.0628359	2.34126	-0.275165	0.785617	0.915872	-6.82859	FALSE
PLCH2	0.495756	0.394589	0.940598	0.356572	0.636541	-5.7492	FALSE
CPSF7	0.108756	6.00888	0.898625	0.378055	0.655508	-6.9306	FALSE
MS4A2	0.364465	-1.98166	0.598716	0.555145	0.78996	-5.76306	FALSE
B3GAT3	-0.287108	2.12867	-0.76712	0.450722	0.715201	-6.38125	FALSE
EI24	-0.114961	2.73533	-0.446224	0.659559	0.854013	-6.73394	FALSE
CCDC15	0.853587	-1.64639	1.49646	0.147972	0.392059	-4.91094	FALSE
CHEK1	-0.954663	-0.286575	-2.33787	0.0283445	0.130785	-3.68128	FALSE
FEZ1	-1.22217	1.84442	-2.60809	0.0156364	0.0852862	-3.36141	FALSE
ESAM	0.375437	-2.7459	0.40743	0.687415	0.867362	-5.56082	FALSE
KIRREL3	-0.808987	-2.35395	-1.06208	0.299097	0.58281	-5.203	FALSE
MPZL2	-0.849368	2.24537	-4.61446	0.00011849	0.001779	0.83223	TRUE
SIDT2	0.396944	2.58479	2.29448	0.0311081	0.139781	-4.51399	FALSE
TMEM25	0.185943	-0.736067	0.33601	0.739873	0.893412	-6.01039	FALSE
TAGLN	-0.224665	0.0947708	-0.610315	0.547567	0.783997	-6.13091	FALSE
DUSP15	2.70118	-4.49533	3.07117	0.00535648	0.0370069	-2.1475	TRUE
COMMD7	-0.119163	2.44939	-0.523164	0.605806	0.822273	-6.62852	FALSE
KIAA1755	-3.26892	-4.0024	-2.56803	0.0171051	0.0910445	-3.021	FALSE
SPATA25	-0.448791	0.112431	-0.994814	0.330057	0.609919	-5.80738	FALSE
DSN1	0.0772805	1.62106	0.238395	0.813661	0.928708	-6.59767	FALSE
SOGA1	0.544545	-1.52228	0.673222	0.507436	0.755174	-5.72429	FALSE
LSM14B	1.22666	-0.563461	3.14068	0.00453997	0.0326545	-2.1848	TRUE
YTHDF1	1.01958	2.69605	2.93613	0.00741797	0.0475775	-3.10167	TRUE
CABLES2	4.20419	1.30243	11.7991	2.6495e-11	5.55532e-09	15.7962	TRUE
ORAOV1	-0.0400299	1.31518	-0.129527	0.898054	0.959855	-6.60872	FALSE
TRPT1	-0.0975944	2.45805	-0.56643	0.576523	0.803204	-6.72714	FALSE
NUDT22	-0.0879617	3.49416	-0.618461	0.542277	0.781443	-6.91821	FALSE
FERMT3	-0.433953	10.5279	-2.96511	0.00687959	0.0448329	-3.5343	FALSE
PLCB3	-0.564616	1.29391	-2.01396	0.0557138	0.209177	-4.74398	FALSE
MRPL49	-0.359712	3.85983	-2.3164	0.0296824	0.135194	-4.61127	FALSE
CDC42EP2	-0.692906	7.07579	-3.52961	0.00177038	0.0154894	-2.19048	TRUE
FAU	-0.0189045	6.2949	-0.170102	0.8664	0.948594	-7.33871	FALSE
TM7SF2	0.329159	0.0722555	0.713261	0.482775	0.737962	-5.94464	FALSE
VPS51	0.354594	3.82631	1.91917	0.0673052	0.237484	-5.34156	FALSE
TBX6	1.48315	-2.226	1.56029	0.132188	0.365752	-4.71375	FALSE
PPP4C	0.0565685	7.50112	0.6128	0.54595	0.783056	-7.18906	FALSE
ALDOA	-0.129362	10.1312	-1.14197	0.265079	0.543852	-6.74687	FALSE
HIRIP3	-0.056335	1.18729	-0.198994	0.843996	0.939266	-6.51501	FALSE
TAOK2	0.214815	3.89414	1.14416	0.264187	0.542762	-6.50195	FALSE
TMEM219	0.149528	4.07903	1.17657	0.251263	0.528638	-6.494	FALSE
CNKSR2	0.464673	-1.49061	0.736358	0.46887	0.727914	-5.63521	FALSE
KLRF1	-0.263281	2.63526	-0.921357	0.366316	0.644682	-6.16529	FALSE
CLEC1A	-0.594052	3.41277	-3.62295	0.00140749	0.012982	-1.64982	TRUE
MPP7	1.14726	3.85604	5.77876	6.60689e-06	0.0001678	3.50963	TRUE
ITGB1	-0.142473	5.15422	-1.13461	0.268088	0.547414	-6.61404	FALSE
CWC15	0.0599585	3.74578	0.460631	0.649339	0.848715	-7.03278	FALSE
FCGR1A	-1.82633	2.53618	-3.26858	0.00351571	0.0268001	-2.08775	TRUE
ARID5B	0.0977099	4.4734	0.700565	0.490519	0.74447	-6.90243	FALSE
DCUN1D2	1.07492	2.56393	6.95844	4.02799e-07	1.62489e-05	6.43312	TRUE
TMCO3	0.698765	7.09875	4.92199	5.48701e-05	0.00094954	1.22753	TRUE
TMEM218	-0.619462	1.33895	-2.67015	0.0135925	0.0766654	-3.47647	FALSE
TIRAP	-0.165561	2.39917	-0.681691	0.502162	0.7517	-6.72596	FALSE
EEF1AKMT1	-1.29931	-1.8809	-2.03946	0.0529143	0.20233	-4.00554	FALSE
LATS2	0.544735	4.25007	2.83194	0.00938332	0.0572977	-3.66734	FALSE
SAP18	0.0282068	5.87775	0.251304	0.803785	0.924117	-7.30529	FALSE
KIAA1328	0.484562	-0.735136	0.985438	0.334543	0.614925	-5.59722	FALSE
HNMT	-1.74421	-1.24538	-2.39511	0.0250433	0.119783	-3.43081	FALSE
PDCD4	0.505427	7.8295	3.24179	0.00356308	0.0270638	-2.88039	TRUE
CD226	0.016302	1.61079	0.0497859	0.960718	0.985791	-6.47697	FALSE
FSIP1	-0.177672	-2.58269	-0.197561	0.845104	0.93968	-5.67928	FALSE
RGS18	2.26532	5.05121	14.1907	5.98669e-13	2.83129e-10	19.7508	TRUE
PRSS23	-0.241762	2.3306	-0.785091	0.440319	0.707713	-6.21548	FALSE
MTMR12	0.366161	3.21561	1.84503	0.0777959	0.2627	-5.38402	FALSE
CCT5	-0.211764	5.75325	-1.69073	0.104239	0.316634	-5.91594	FALSE
FAM173B	-0.116726	-0.791911	-0.259432	0.797583	0.921074	-6.09235	FALSE
DOCK1	1.12393	-3.1096	1.17829	0.250588	0.527628	-5.0302	FALSE
DIXDC1	-0.906629	-3.31121	-0.645153	0.525234	0.769133	-5.37207	FALSE
DLAT	-0.542697	2.10585	-1.89184	0.0710189	0.246746	-4.93627	FALSE
TIMM8B	0.510834	0.612199	1.7062	0.101281	0.311282	-5.05534	FALSE
IL18	1.04054	0.520683	3.70527	0.00114874	0.0110652	-1.06009	TRUE
PTS	0.0936133	1.15718	0.378295	0.70864	0.878697	-6.52552	FALSE
PIP4K2A	0.323192	5.11417	1.92225	0.0668985	0.236507	-5.50224	FALSE
FOXO1	0.448315	1.47907	1.92691	0.0662849	0.234731	-4.92316	FALSE
CRIM1	0.747344	-0.261414	1.64647	0.113104	0.332074	-4.90191	FALSE
SEC24D	-0.188552	5.79104	-1.05946	0.300261	0.584131	-6.75132	FALSE
ABCB9	0.366259	0.39002	1.35395	0.188754	0.451647	-5.63935	FALSE
RILPL2	0.416979	9.84038	2.43084	0.0231666	0.11338	-4.66816	FALSE
DHX37	-0.0953726	1.7456	-0.321893	0.750407	0.897656	-6.52979	FALSE
UBC	0.671208	11.1584	4.78495	7.72978e-05	0.00125345	0.861643	TRUE
ITPR1	-0.29205	5.63365	-1.56086	0.132053	0.365524	-6.10635	FALSE
PRSS53	-0.265717	-0.153089	-0.593085	0.558844	0.79173	-6.14796	FALSE
SLC7A11	-0.340481	6.33015	-2.1025	0.046523	0.185886	-5.25296	FALSE
NOCT	0.31136	0.410559	1.05079	0.304142	0.587952	-5.93087	FALSE
CACNA2D4	0.472934	0.0784292	1.29963	0.206452	0.474719	-5.6504	FALSE
DCP1B	-0.396276	0.735	-1.00028	0.327462	0.607894	-5.81408	FALSE
THRB	0.09059	-1.69417	0.144611	0.886263	0.955421	-6.05298	FALSE
NGLY1	-0.195041	5.11522	-1.18469	0.248095	0.524583	-6.59139	FALSE
OXSM	-0.866503	1.8682	-2.36345	0.0268226	0.125697	-4.16992	FALSE
UEVLD	-0.282896	2.75437	-1.47007	0.154932	0.401852	-5.8876	FALSE
TMEM86A	0.254626	-2.28857	0.28151	0.780807	0.913542	-5.77188	FALSE
C12orf45	0.105493	-0.341465	0.255059	0.800918	0.922736	-6.15843	FALSE
TMEM263	-0.161454	2.33931	-0.478728	0.636599	0.840286	-6.58647	FALSE
BTBD11	0.904426	0.202872	1.84033	0.078507	0.264062	-4.71503	FALSE
UBE3B	-0.241855	4.20122	-1.6107	0.120726	0.345873	-5.9209	FALSE
ANK3	0.176724	-1.11513	0.212623	0.833472	0.936249	-5.8514	FALSE
IPMK	0.0557596	6.70708	0.242319	0.810756	0.927519	-7.33972	FALSE
RAD9B	-0.700936	-2.07141	-0.865232	0.395742	0.670467	-5.46358	FALSE
PLBD2	0.392895	1.06462	0.941415	0.356161	0.636418	-6.11493	FALSE
DLG5	1.37104	1.73689	3.20822	0.00403525	0.0297601	-2.42584	TRUE
SLC2A13	1.26791	0.433755	3.89393	0.0007194	0.00760722	-0.524291	TRUE
GXYLT1	0.368598	1.4278	1.18204	0.249126	0.525592	-5.93961	FALSE
TWF1	-0.303669	1.84832	-1.38121	0.180332	0.439425	-5.78456	FALSE
DIP2C	0.674535	-2.34754	0.69282	0.495278	0.746957	-5.49154	FALSE
EIF4E	-0.669807	3.45789	-2.96641	0.0068587	0.044713	-3.15769	TRUE
TEX30	-0.371278	1.50972	-1.52536	0.140644	0.380281	-5.42353	FALSE
CSNK1G3	0.258211	2.53529	1.18016	0.249858	0.526578	-6.18218	FALSE
SRFBP1	-0.309784	0.985829	-0.825959	0.417214	0.686925	-6.04628	FALSE
AKAP6	-1.71004	-2.31228	-1.3922	0.177155	0.43472	-4.80629	FALSE
FAM177A1	-0.257992	5.69256	-1.75844	0.091816	0.292764	-5.81622	FALSE
MBIP	-0.704939	0.40681	-1.52604	0.140475	0.380109	-5.13807	FALSE
EXT2	0.228954	3.15492	1.16738	0.254879	0.532497	-6.2732	FALSE
TMEM18	-0.366771	1.4287	-1.39659	0.175713	0.432494	-5.60509	FALSE
NDUFC2	0.0319607	1.7004	0.14202	0.888287	0.955954	-6.71132	FALSE
ME3	1.30906	-2.25608	1.35376	0.188815	0.451671	-4.97294	FALSE
NUBPL	-0.768236	-1.5536	-1.05947	0.300259	0.584131	-5.34499	FALSE
NEK7	2.18695	4.72785	14.224	5.69943e-13	2.77762e-10	19.8068	TRUE
FER	-0.162767	-0.154646	-0.361649	0.720877	0.88538	-6.10926	FALSE
VIPAS39	0.34442	1.67298	1.30037	0.206202	0.474265	-5.88591	FALSE
ANKRD50	-0.280033	1.96873	-1.03142	0.312945	0.59557	-6.30763	FALSE
UPF2	0.056926	4.53656	0.339325	0.737407	0.892232	-7.21323	FALSE
CDC123	2.75125	4.98998	7.69815	2.66997e-07	1.15675e-05	6.81127	TRUE
SCLT1	-0.0108878	5.52828	-0.0797538	0.937115	0.977162	-7.32217	FALSE
C4orf33	0.246615	2.60589	1.48757	0.150287	0.394868	-5.90347	FALSE
FRMD4A	-0.0963487	-0.703449	-0.220637	0.827299	0.933831	-6.11335	FALSE
PTPRO	-1.13758	-0.213774	-1.92212	0.0669152	0.236507	-4.377	FALSE
EPS8	0.0720336	0.44762	0.206549	0.838158	0.937549	-6.37905	FALSE
ACAD8	0.312734	2.61365	1.55423	0.133623	0.368199	-5.71919	FALSE
THYN1	0.117376	2.00831	0.523183	0.605793	0.822273	-6.60032	FALSE
VPS26B	1.71659	2.10517	5.64919	9.06597e-06	0.00021768	3.4773	TRUE
NCAPD3	-0.106905	1.90643	-0.439668	0.664233	0.856695	-6.60272	FALSE
VTI1A	0.100864	4.85898	0.830724	0.414571	0.685514	-6.92749	FALSE
QDPR	-0.116531	0.168797	-0.281533	0.780789	0.913542	-6.16195	FALSE
FAM160B1	1.03841	4.59831	4.89378	5.88774e-05	0.00100443	1.24827	TRUE
TEX9	-0.511522	-1.68375	-0.741481	0.465818	0.725922	-5.63306	FALSE
QTRT2	-0.520201	2.79315	-2.68945	0.0130099	0.0742625	-3.59731	FALSE
MMAA	-0.547385	-0.413832	-0.772277	0.447722	0.713477	-5.69822	FALSE
ZNF827	-0.957574	0.752613	-1.83656	0.079081	0.265448	-4.68848	FALSE
NR3C2	0.0934165	-3.10913	0.0787018	0.937943	0.977346	-5.6413	FALSE
DPYSL4	0.545944	-3.26173	0.439364	0.66445	0.856914	-5.51164	FALSE
VENTX	0.820352	-1.3241	1.46506	0.156283	0.404317	-5.13131	FALSE
ADAM8	-0.606388	10.1741	-4.92077	5.50371e-05	0.00095151	1.20464	TRUE
KIN	-0.0669703	3.50678	-0.422023	0.676881	0.862885	-7.02941	FALSE
PIGF	-0.217403	-1.83315	-0.381991	0.705933	0.877163	-5.88597	FALSE
ANKAR	1.27284	-1.65072	1.52669	0.140314	0.379902	-4.8393	FALSE
INPP1	-0.550036	3.07379	-3.15075	0.00443213	0.0321095	-2.76747	TRUE
MFSD6	0.801273	1.15101	2.41105	0.0241892	0.116773	-3.8699	FALSE
RNF144A	1.45393	1.86518	3.76293	0.00105984	0.0103639	-1.21039	TRUE
ADAM17	-0.0925075	6.68418	-0.767424	0.450545	0.715184	-7.05921	FALSE
FLI1	0.904466	5.34066	4.68915	9.82569e-05	0.00153531	0.683391	TRUE
TMEM45B	-1.00158	3.2736	-6.08123	3.17684e-06	9.15091e-05	4.27573	TRUE
WWC2	-0.252255	-0.685223	-0.345341	0.73294	0.890445	-5.86636	FALSE
CENPU	-0.0414455	0.360719	-0.10563	0.916781	0.967823	-6.39001	FALSE
ACSL1	1.43003	11.315	7.21276	2.39254e-07	1.04714e-05	6.69132	TRUE
SLC25A4	-0.405216	1.48985	-1.30613	0.20427	0.471565	-5.64311	FALSE
AMN1	-0.244316	4.56593	-1.83633	0.0791157	0.265516	-5.62899	FALSE
BICD1	-1.15597	0.136536	-2.58429	0.016494	0.0887024	-3.27926	FALSE
SAV1	2.39832	1.47531	5.25944	2.51784e-05	0.00050446	2.58148	TRUE
NBAS	-0.262266	2.03337	-0.801119	0.431166	0.699336	-6.3347	FALSE
GUF1	0.054403	1.49164	0.173994	0.863374	0.947311	-6.58121	FALSE
SACS	-1.21225	0.372296	-1.80288	0.0843708	0.276463	-4.60189	FALSE
PABPC3	0.0704856	2.12868	0.341825	0.73555	0.89184	-6.79509	FALSE
CENPJ	-0.133905	1.00571	-0.380984	0.706671	0.877656	-6.34752	FALSE
FBXO4	0.146768	-0.0893867	0.304816	0.763216	0.904166	-6.12039	FALSE
TMEM267	-0.1764	0.543417	-0.465671	0.645779	0.845853	-6.18702	FALSE
CCL28	-0.298985	-2.00261	-0.385261	0.703542	0.875519	-5.70304	FALSE
PARP8	0.438283	6.33105	3.72737	0.00108765	0.0106071	-1.70909	FALSE
CACUL1	0.220936	6.40861	2.20394	0.0376821	0.160114	-5.07659	FALSE
DST	0.585897	-0.991342	1.13926	0.266185	0.545561	-5.479	FALSE
TIAL1	0.144396	3.03304	0.927848	0.363009	0.642311	-6.57282	FALSE
BAG3	-1.18959	1.17302	-2.85104	0.00897725	0.0554327	-2.89871	FALSE
GLT1D1	0.954019	6.6413	6.23084	2.21946e-06	6.82622e-05	4.45947	TRUE
TMEM132D	1.23973	-1.24948	2.49625	0.0200632	0.102009	-3.39903	FALSE
AP1S3	-0.649811	0.228556	-0.716206	0.481878	0.737477	-5.90887	FALSE
RABGAP1L	-0.0429601	5.44896	-0.329785	0.744512	0.895421	-7.2617	FALSE
TMEM56	2.54234	-1.17669	3.95326	0.00062057	0.00674917	-0.290589	TRUE
MZT2B	-0.0306739	-0.146789	-0.0826515	0.934835	0.976422	-6.25545	FALSE
FAM168B	0.0767781	6.39551	0.461538	0.648697	0.848061	-7.24428	FALSE
PTPN14	-1.13973	-4.00809	-1.02647	0.315219	0.597124	-5.04098	FALSE
MGAT5	1.30524	2.27149	3.47546	0.0021288	0.0180728	-1.91446	TRUE
TMEM163	2.37009	-4.39549	2.56785	0.0171117	0.0910472	-3.02253	FALSE
GPATCH11	-0.0944414	1.54732	-0.329501	0.744724	0.895556	-6.52387	FALSE
GEMIN6	-0.246919	-0.165533	-0.58365	0.565069	0.795544	-5.98078	FALSE
RNF219	-0.534518	1.83849	-2.2083	0.0373389	0.159172	-4.37278	FALSE
CYSLTR2	-0.317062	-0.611538	-0.681618	0.502207	0.751706	-5.83066	FALSE
ARL11	-0.074585	6.71562	-0.489937	0.628765	0.835573	-7.24357	FALSE
SETBP1	-0.137366	0.128535	-0.41094	0.684875	0.86671	-6.1411	FALSE
ARL14EP	-0.533532	2.64196	-1.9666	0.0612639	0.222724	-4.96899	FALSE
EPG5	-0.0167301	6.11004	-0.0691614	0.945478	0.980409	-7.31011	FALSE
PSTPIP2	0.342242	6.22965	1.05665	0.303213	0.587213	-6.72615	FALSE
HAUS1	-0.429523	0.994139	-1.2182	0.235351	0.508978	-5.72117	FALSE
C18orf25	0.527801	5.03994	2.6296	0.0148973	0.0822248	-4.14596	FALSE
SPC25	-0.236863	-2.79299	-0.282913	0.779744	0.91301	-5.78469	FALSE
PDK1	-0.0359456	4.4749	-0.147994	0.883643	0.954691	-7.23433	FALSE
PDE3B	0.905326	5.08278	4.02621	0.00053098	0.0059544	-0.96211	TRUE
TCF7L1	0.930339	-3.17742	0.989634	0.332531	0.612794	-5.26956	FALSE
TGOLN2	-0.051481	8.40933	-0.519529	0.608298	0.823362	-7.25372	FALSE
UHMK1	0.0183408	4.93393	0.117027	0.907843	0.964429	-7.23801	FALSE
ATG10	-0.0148899	-0.643781	-0.0331279	0.973855	0.990499	-6.07908	FALSE
POC5	-0.361086	1.63607	-1.22598	0.232468	0.506214	-5.83268	FALSE
FAM151B	-0.977356	0.237181	-2.59669	0.0160417	0.0868659	-3.32024	FALSE
TADA1	-0.161792	1.24814	-0.490783	0.628175	0.835281	-6.32294	FALSE
CWF19L2	-0.497477	1.66853	-2.01648	0.0554313	0.208628	-4.68396	FALSE
JMY	-0.0359009	3.19019	-0.213159	0.833059	0.936136	-7.00723	FALSE
HOMER1	0.893098	3.31059	4.23816	0.00030443	0.00383874	-0.227683	TRUE
XRCC4	0.0040089	2.6356	0.0280795	0.977838	0.992255	-6.98456	FALSE
ZNF547	0.602843	-0.487499	1.35101	0.189682	0.452606	-5.31574	FALSE
ZNF773	0.033077	1.06205	0.0935449	0.926271	0.97283	-6.48705	FALSE
ZNF776	0.143292	3.79178	1.07971	0.291334	0.57401	-6.62	FALSE
ZNF256	-0.324667	0.218304	-0.684184	0.500615	0.75007	-6.00666	FALSE
SUV39H2	-1.47156	-1.77058	-2.21148	0.0370902	0.158404	-3.71331	FALSE
DCLRE1C	-0.232765	3.11753	-0.995236	0.329857	0.609906	-6.49556	FALSE
OLAH	3.72348	-1.21181	12.0606	1.70421e-11	4.04346e-09	15.9848	TRUE
RPP38	0.128932	2.87718	0.811699	0.425188	0.694055	-6.62	FALSE
NMT2	-0.417087	0.844872	-1.10663	0.279761	0.56139	-5.78024	FALSE
ZNF837	0.242806	-1.926	0.302395	0.765037	0.905145	-5.72731	FALSE
USP12	0.805664	0.988095	2.56507	0.0172185	0.0913996	-3.54654	FALSE
CCDC50	-0.051309	2.97665	-0.168497	0.867648	0.948669	-6.77268	FALSE
CAMK4	0.372325	-2.01645	0.477669	0.637341	0.840773	-5.708	FALSE
TRIM36	-0.0792491	0.488499	-0.166417	0.869266	0.949251	-6.35936	FALSE
ZFP36L2	3.41864	6.2409	13.239	1.30692e-11	3.18464e-09	16.7561	TRUE
PAN3	0.182398	5.37503	1.3779	0.181339	0.440572	-6.38821	FALSE
PFKM	-0.165581	0.571488	-0.442713	0.662061	0.855852	-6.18766	FALSE
TMEM123	0.14945	7.6688	1.0751	0.293348	0.576341	-6.78751	FALSE
SPEF2	0.751871	-2.79193	0.750653	0.460384	0.722672	-5.41535	FALSE
MBNL1	1.52159	7.42622	10.0426	6.2342e-10	7.49434e-08	12.7378	TRUE
NADK2	0.808573	-0.517217	1.53066	0.139333	0.378585	-5.0446	FALSE
GPD1L	0.435929	0.693298	1.15916	0.258144	0.535442	-5.70078	FALSE
CLEC4F	0.149245	-3.24251	0.165769	0.86977	0.949376	-5.58377	FALSE
SLC30A6	-0.150587	3.47952	-0.810593	0.425811	0.694549	-6.71723	FALSE
PELO	-0.515435	5.62822	-3.93634	0.0006473	0.0069768	-1.17626	TRUE
RASGRP3	-0.480608	3.79791	-1.4092	0.172364	0.428403	-5.96099	FALSE
SAR1B	-0.418675	4.52469	-1.74417	0.0943234	0.297662	-5.67461	FALSE
GPR180	-0.153347	0.463332	-0.433247	0.668824	0.859014	-6.20654	FALSE
TCTEX1D1	-0.719244	-0.433727	-1.94736	0.0636549	0.228385	-4.37003	FALSE
ANKRD22	2.30032	3.42399	4.26754	0.00046079	0.00530358	-0.507705	TRUE
FARP1	0.116026	-1.29867	0.25886	0.798019	0.921247	-6.05852	FALSE
IFIT5	0.202349	6.63952	1.04193	0.308145	0.591554	-6.79884	FALSE
PANK1	-1.26557	-3.25901	-1.23292	0.229913	0.503384	-4.94411	FALSE
PRDM8	0.842643	2.12414	2.88521	0.00834438	0.0522996	-3.33777	FALSE
HNRNPDL	0.094081	5.52784	0.767905	0.450265	0.715148	-6.99818	FALSE
HHEX	-0.370786	3.61284	-1.87965	0.0727318	0.251053	-5.44828	FALSE
UTRN	-0.0786155	5.14926	-0.553845	0.584967	0.808054	-7.09622	FALSE
PTPRK	0.900064	-2.32495	0.94129	0.356383	0.636541	-5.48769	FALSE
GGPS1	-0.0350092	3.71312	-0.255078	0.800903	0.922736	-7.08309	FALSE
ZNF117	-0.229664	6.4504	-1.21242	0.237515	0.511387	-6.62273	FALSE
MARVELD2	1.79185	-3.10349	2.03448	0.0534507	0.203768	-3.94992	FALSE
RAD17	-0.0529085	2.17129	-0.229953	0.820137	0.930534	-6.70545	FALSE
MED21	-0.261455	3.26348	-1.58461	0.126549	0.356106	-5.83469	FALSE
JAKMIP1	-0.494049	-0.500289	-0.604415	0.551415	0.787109	-5.72022	FALSE
ADGRA3	-0.779879	-3.81446	-0.786891	0.439285	0.706513	-5.33944	FALSE
SREK1IP1	-0.280036	0.400857	-0.625973	0.537423	0.777756	-6.10859	FALSE
LGI2	0.32061	-3.65571	0.394778	0.696601	0.872845	-5.57942	FALSE
CWC27	-0.24778	1.40263	-0.95807	0.347875	0.629175	-6.0741	FALSE
MR1	-0.471381	5.947	-2.98579	0.00655332	0.0432324	-3.39408	FALSE
SRP19	-0.136903	3.29031	-0.891665	0.381698	0.658261	-6.63759	FALSE
CENPH	-0.0868409	-1.61969	-0.140042	0.889832	0.956226	-5.91568	FALSE
CDYL	0.510889	0.0622122	1.26267	0.219212	0.490975	-5.51205	FALSE
CARHSP1	0.308327	2.72408	1.57586	0.128555	0.359564	-5.7542	FALSE
BANK1	-0.690932	3.99514	-2.97957	0.00664987	0.0436225	-3.06959	TRUE
TXNDC11	0.856741	5.04552	5.53109	1.21129e-05	0.00027683	2.8209	TRUE
DAB2	-0.189687	1.31463	-0.524146	0.605133	0.822169	-6.4138	FALSE
ACOXL	-0.637717	-1.10035	-1.20592	0.239963	0.514345	-5.36546	FALSE
BCL2L11	0.0688378	5.16441	0.291983	0.772959	0.909672	-7.26472	FALSE
ANAPC1	-0.726136	-0.119596	-1.81331	0.0827013	0.272876	-4.59905	FALSE
CAST	0.53558	7.57148	3.26227	0.00339164	0.0260247	-2.83567	TRUE
SCOC	-0.102607	2.02704	-0.490968	0.628047	0.835221	-6.67741	FALSE
CETN3	0.0440564	-0.600353	0.101905	0.919705	0.969208	-6.10704	FALSE
SMARCA5	-0.0997121	5.84418	-0.747864	0.462032	0.723531	-7.03658	FALSE
BMP6	0.611213	2.43974	3.00956	0.00619655	0.0415222	-3.07666	TRUE
RASSF3	0.380652	5.43456	2.14915	0.0422483	0.173124	-5.13647	FALSE
HNRNPU	0.198149	8.5163	1.0974	0.28369	0.565624	-6.77987	FALSE
RANBP2	-1.05875	6.89946	-4.69819	0.0001025	0.00158515	0.642862	TRUE
AHCTF1	-0.166674	5.09263	-1.04572	0.306428	0.589728	-6.76454	FALSE
MERTK	0.0620325	-2.23977	0.10907	0.914082	0.966745	-5.94906	FALSE
TMEM87B	0.110272	2.39187	0.431818	0.669847	0.859816	-6.77204	FALSE
NR4A2	-2.21775	7.06253	-7.87841	1.17406e-07	5.68218e-06	7.55935	TRUE
CCDC148	0.600827	-2.61435	1.13806	0.266674	0.546377	-5.21904	FALSE
RBMS1	0.437816	3.94088	2.54025	0.0181981	0.095266	-4.22677	FALSE
SCN3A	0.268918	-2.63408	0.27435	0.786236	0.916197	-5.70716	FALSE
CD96	-0.409149	3.04616	-1.70363	0.101768	0.31209	-5.31206	FALSE
SLC25A27	-1.57954	0.438728	-3.34521	0.00277546	0.0223424	-1.70948	TRUE
FAM49B	0.360217	9.26239	2.66395	0.0137849	0.0774598	-4.18444	FALSE
ASAP1	-0.123742	6.8643	-0.950275	0.351737	0.632165	-6.90763	FALSE
TRAPPC8	0.153446	5.70707	1.16322	0.256528	0.534208	-6.65905	FALSE
LINC00467	0.0919952	-1.04649	0.217444	0.829757	0.935235	-6.0308	FALSE
INO80C	-0.0708056	2.63426	-0.423613	0.675738	0.86277	-6.80998	FALSE
LPCAT1	0.174616	10.4833	1.21619	0.236102	0.509746	-6.6616	FALSE
NMRAL1	-0.0477995	3.17949	-0.290567	0.773956	0.91008	-7.02457	FALSE
UBALD1	0.10251	2.80815	0.691836	0.495884	0.747068	-6.83161	FALSE
TMEM251	-0.483685	5.18769	-2.6827	0.0132111	0.0751019	-4.04486	FALSE
ING1	0.587203	2.19459	2.42416	0.0235071	0.114315	-4.13854	FALSE
ADPRHL1	0.498906	-0.847318	1.37496	0.182237	0.441622	-5.43313	FALSE
CMTM7	1.55711	3.76749	9.44062	2.0009e-09	1.98243e-07	11.6676	TRUE
UBP1	0.831976	1.58497	3.3397	0.0028128	0.0225624	-2.01043	TRUE
RMND5A	-0.105199	6.79224	-0.817312	0.422038	0.691205	-7.03002	FALSE
CD8A	-0.438906	3.00565	-1.76193	0.091213	0.291337	-5.23444	FALSE
RPIA	0.1161	2.83415	0.600535	0.553953	0.789011	-6.70527	FALSE
LURAP1L	0.869145	-3.82696	0.768415	0.449967	0.715148	-5.35296	FALSE
CNKSR3	1.21804	-3.95365	1.37215	0.183099	0.442698	-4.81306	FALSE
GTF2E1	0.132003	2.63279	0.615777	0.544017	0.782151	-6.74528	FALSE
CFDP1	-0.292015	2.95789	-1.74119	0.0948552	0.298661	-5.50379	FALSE
ZDHHC7	1.37854	5.10357	9.57022	1.55073e-09	1.61655e-07	11.8477	TRUE
C7orf31	0.0609297	0.186436	0.154834	0.878287	0.952401	-6.23475	FALSE
JAZF1	0.0156886	3.60744	0.118902	0.906373	0.963549	-7.13988	FALSE
CMIP	0.107505	1.85056	0.500975	0.621094	0.83039	-6.69114	FALSE
PID1	-0.363746	-0.469426	-0.822657	0.419052	0.68838	-5.91612	FALSE
TRIP12	0.392485	7.78367	3.59075	0.00152357	0.0138344	-2.05974	FALSE
FBXO36	0.806659	-2.62429	1.06915	0.295967	0.579655	-5.17506	FALSE
CEBPG	-0.212325	3.66724	-1.20629	0.239826	0.514275	-6.3333	FALSE
KCTD15	-1.12984	-2.87985	-1.2062	0.239859	0.514285	-4.98797	FALSE
ZNF599	-0.768491	-2.12261	-1.04258	0.307851	0.591448	-5.25105	FALSE
MCOLN2	0.409309	1.01244	0.903666	0.375431	0.652696	-5.94	FALSE
SREK1	-0.433582	4.87365	-3.56535	0.0016217	0.0145122	-2.00833	FALSE
CHD1	-0.39227	7.4675	-2.45231	0.0221018	0.109489	-4.59604	FALSE
DGKE	-1.13648	1.79305	-3.35545	0.0027074	0.0219909	-1.94684	TRUE
HS2ST1	0.456772	2.1847	2.45214	0.0221103	0.109501	-4.12524	FALSE
MSI2	0.43124	-0.734403	0.915786	0.36917	0.647065	-5.74851	FALSE
GDPD1	-0.832372	-3.50684	-0.965685	0.344129	0.625223	-5.16443	FALSE
NUS1	0.730581	-1.66129	1.25082	0.223428	0.496261	-5.17706	FALSE
PPP2R5E	-0.008998	3.24641	-0.0485281	0.961709	0.986212	-7.05152	FALSE
GRAP	-0.814099	-2.77916	-0.897239	0.378779	0.655862	-5.2709	FALSE
SLC5A10	-0.34163	-2.85827	-0.399879	0.692892	0.870572	-5.5835	FALSE
AK5	-0.714836	-0.77106	-1.29377	0.208438	0.477034	-5.184	FALSE
CABYR	0.612772	-3.64227	0.676259	0.505542	0.754193	-5.33533	FALSE
IMPACT	-0.160904	0.553843	-0.423371	0.675911	0.862795	-6.27431	FALSE
SDHAF4	0.163048	-2.19821	0.284095	0.77885	0.912555	-5.76103	FALSE
DNAAF1	4.05402	-1.13484	5.05011	4.51892e-05	0.00082104	2.14669	TRUE
C16orf74	0.0957677	-0.233934	0.232572	0.818127	0.930111	-6.20499	FALSE
TBCEL	0.0267859	0.953088	0.0697213	0.945011	0.980237	-6.50333	FALSE
ANKH	0.253232	1.0765	0.793712	0.435381	0.702343	-6.11103	FALSE
OTULIN	1.01154	2.86338	3.79729	0.00091465	0.00919849	-1.19069	TRUE
UBASH3B	0.0580268	7.19023	0.320188	0.751683	0.897995	-7.32607	FALSE
ROBO3	-0.491031	-1.93513	-0.591685	0.559766	0.792106	-5.61713	FALSE
TBRG1	-0.160218	4.494	-1.37147	0.183305	0.443137	-6.28845	FALSE
NRGN	0.521193	-0.4255	1.33325	0.195353	0.45927	-5.39659	FALSE
RETREG1	0.742096	3.23004	3.9101	0.00069102	0.00736875	-1.10662	TRUE
GPR15	-1.04748	-2.39141	-1.13282	0.268827	0.548	-5.15711	FALSE
TOMM70	-0.493834	2.65858	-2.16334	0.0410205	0.170003	-4.59076	FALSE
ANGPT1	0.869456	-0.312	3.45499	0.00212495	0.0180656	-1.60114	TRUE
PITPNC1	0.871682	4.58381	4.60189	0.00012228	0.0018268	0.541078	TRUE
CC2D1B	0.154784	5.34709	1.12801	0.270811	0.55029	-6.67303	FALSE
PRKCA	-0.295129	-2.0628	-0.391702	0.698842	0.874024	-5.78875	FALSE
LRRK1	0.582675	2.90149	2.32002	0.0294528	0.134397	-4.50985	FALSE
ABCA6	0.594308	-3.73031	0.692865	0.49525	0.746957	-5.35845	FALSE
ABCA5	-0.620036	1.45639	-2.11676	0.0451769	0.181553	-4.47182	FALSE
ENPP3	-0.371222	-2.96756	-0.430908	0.6705	0.860091	-5.65153	FALSE
C4orf19	0.358037	-2.73956	0.483194	0.633472	0.838676	-5.63281	FALSE
UCHL1	-0.642242	-3.90067	-0.781639	0.442306	0.709305	-5.32915	FALSE
MIA3	0.0750481	5.74003	0.366393	0.717382	0.8838	-7.24735	FALSE
DISP1	0.26104	-0.861558	0.474122	0.639831	0.842332	-5.95628	FALSE
TNIK	-0.516524	1.75772	-1.63343	0.115834	0.336606	-5.19745	FALSE
FAM167A	-0.12715	-0.133053	-0.175282	0.862374	0.946921	-6.04898	FALSE
NEIL2	-0.319993	0.834959	-0.850791	0.403554	0.677612	-6.01406	FALSE
PGM5	0.42347	-1.22838	0.960174	0.346837	0.627865	-5.69319	FALSE
OBSCN	-1.06185	-1.00086	-1.24852	0.224256	0.497278	-5.11127	FALSE
LONRF1	1.67378	3.39596	6.76224	6.3413e-07	2.39218e-05	5.95904	TRUE
TRIM11	1.32368	3.48899	6.25458	2.0972e-06	6.5089e-05	4.68679	TRUE
CCSAP	1.53575	2.52417	6.73932	6.68862e-07	2.48167e-05	5.90545	TRUE
SH3RF1	-1.51692	2.76802	-4.78034	7.81951e-05	0.00126368	1.42825	TRUE
GBP5	-0.599546	8.85829	-1.86541	0.0773345	0.261544	-5.70315	FALSE
BUB3	-0.15593	4.50762	-1.16988	0.253891	0.53149	-6.47866	FALSE
FAM69A	-0.408542	2.7602	-2.12594	0.0443285	0.179182	-4.66988	FALSE
SRSF12	1.16861	1.06892	4.78219	7.7833e-05	0.00125986	1.43197	TRUE
SORBS2	-0.8817	-4.20932	-1.35225	0.189291	0.452166	-4.76675	FALSE
ELOC	-0.427682	3.68764	-2.28345	0.0318491	0.142119	-4.68339	FALSE
LY96	-0.0632324	6.17062	-0.321252	0.750887	0.897779	-7.2951	FALSE
PSMA8	-0.0640829	-3.64127	-0.0715794	0.943548	0.979621	-5.54653	FALSE
TMSB4Y	0.475848	-3.19696	0.692694	0.495356	0.746957	-5.42196	FALSE
BTG3	-0.515682	2.21447	-1.22475	0.232919	0.506536	-5.82416	FALSE
C21orf91	-0.568909	4.31616	-1.73313	0.0971416	0.30295	-5.59762	FALSE
L3MBTL4	-0.0864413	-1.04375	-0.134835	0.893901	0.958256	-5.95305	FALSE
PDE1C	-0.659755	0.155177	-1.37933	0.180904	0.440113	-5.45298	FALSE
MRPL39	-0.075643	1.62308	-0.242916	0.810198	0.92729	-6.49741	FALSE
JAM2	-0.40267	-2.2037	-0.441549	0.66289	0.856188	-5.71214	FALSE
GABPA	-0.190677	3.43364	-1.17972	0.250029	0.526819	-6.41261	FALSE
ADAMTS1	1.77235	-0.627884	1.99785	0.0580779	0.215076	-4.23526	FALSE
TSEN2	-0.31278	-0.199406	-0.573002	0.572138	0.800058	-5.98792	FALSE
SLFN13	-0.0805025	2.60127	-0.330035	0.744326	0.895358	-6.65168	FALSE
XPC	0.43544	4.37329	2.56054	0.0173934	0.09203	-4.2358	FALSE
CCDC174	-0.114085	4.68622	-0.794928	0.434687	0.7016	-6.94796	FALSE
FLCN	-0.125088	6.11722	-0.775188	0.446033	0.713066	-7.04152	FALSE
DPH3	0.435213	5.18311	3.6166	0.00142969	0.0131666	-1.91942	FALSE
OXNAD1	0.0352287	0.621937	0.100688	0.920661	0.969932	-6.37227	FALSE
PLCL2	1.00024	4.36402	5.58647	1.05724e-05	0.00024637	3.02196	TRUE
CXXC1	0.119598	4.16277	0.788331	0.438459	0.705613	-6.80886	FALSE
SKA1	-0.433748	-1.79191	-0.609766	0.547924	0.784327	-5.67441	FALSE
PPP4R1	-0.0906944	8.01095	-0.765996	0.451378	0.715651	-7.08937	FALSE
MPPE1	0.257276	3.81119	1.89232	0.070953	0.246612	-5.48996	FALSE
USP43	3.10472	-3.57707	3.69849	0.00116815	0.0112103	-0.88214	TRUE
RAB6B	-1.55499	-2.6097	-1.4826	0.151595	0.396682	-4.69021	FALSE
EME1	0.58751	-2.92244	0.704831	0.48791	0.74207	-5.52826	FALSE
EPHB1	0.160103	2.63858	1.03304	0.312199	0.594683	-6.48887	FALSE
ACSS1	1.03379	3.39155	3.71538	0.00112038	0.0108792	-1.3498	TRUE
ANKRD40	0.708158	0.635129	2.05841	0.0509151	0.197441	-4.41939	FALSE
ZNF18	0.159123	2.84596	0.750102	0.460709	0.722832	-6.78538	FALSE
VOPP1	-0.152756	1.99296	-0.487592	0.6304	0.836563	-6.70954	FALSE
APOOL	0.162424	-0.374453	0.389391	0.700527	0.875049	-6.16817	FALSE
CYP2U1	1.11365	0.0349915	2.29245	0.0312431	0.140161	-3.84908	FALSE
FBXL18	0.31026	1.70065	1.44473	0.161863	0.412112	-5.81832	FALSE
AK9	-0.0716158	1.42925	-0.278609	0.783005	0.914512	-6.63609	FALSE
KLF10	-2.49665	9.07051	-10.6783	3.62898e-10	4.78423e-08	13.3399	TRUE
PTPRN2	-0.302549	3.28994	-2.07015	0.0497108	0.194402	-5.12899	FALSE
AZIN1	-0.0804585	8.18959	-0.622618	0.539588	0.779573	-7.18531	FALSE
ATP6V1C1	-0.755782	9.09416	-4.43051	0.00018795	0.00259105	-0.0087021	TRUE
OTUD6B	0.38473	1.2758	1.18714	0.247149	0.523398	-5.91249	FALSE
CDK19	0.0072277	2.38185	0.0471548	0.962792	0.986592	-6.99124	FALSE
GTF3C6	-0.451611	2.8419	-0.981452	0.337504	0.617605	-6.28678	FALSE
TTC39B	0.191724	0.77835	0.534407	0.598128	0.817359	-6.18736	FALSE
AGPAT5	0.0573716	3.02357	0.308434	0.760496	0.902485	-6.88292	FALSE
MMS19	-0.0151683	3.28768	-0.0753459	0.940583	0.978396	-6.97635	FALSE
PI4K2A	0.645932	2.00856	2.54301	0.0180864	0.094889	-3.81608	FALSE
ZFYVE27	-0.0428318	5.48703	-0.346854	0.731818	0.890275	-7.26251	FALSE
GOLGA7B	-0.360534	-4.03411	-0.457655	0.651444	0.850336	-5.43419	FALSE
TRMT44	-0.707006	1.54586	-2.02276	0.054733	0.206833	-4.59028	FALSE
SLC25A28	0.611529	1.74899	2.02787	0.0541701	0.205641	-4.71559	FALSE
HSPA13	-0.10734	4.95398	-0.706275	0.487028	0.741375	-7.00055	FALSE
SAMSN1	2.18593	8.34192	13.9179	8.98432e-13	4.05013e-10	19.333	TRUE
USP25	0.34317	3.22874	1.51482	0.143282	0.384303	-5.90256	FALSE
GRAMD2B	0.490535	-0.58907	0.857208	0.400071	0.674213	-5.71797	FALSE
ZCCHC10	-0.630638	4.20698	-2.68549	0.0131276	0.0747449	-3.87514	FALSE
C16orf87	0.452245	1.87965	1.47449	0.153749	0.399826	-5.67645	FALSE
MOV10	-0.0865738	4.65814	-0.371546	0.713592	0.881274	-7.11094	FALSE
RHOC	-0.0884461	3.27076	-0.414784	0.682098	0.865643	-6.91643	FALSE
PPM1J	-0.784379	-2.92482	-0.934016	0.359885	0.639771	-5.29078	FALSE
DBI	0.0612903	4.31025	0.408377	0.68673	0.867198	-7.13167	FALSE
SLC16A1	-0.232734	2.74906	-1.05635	0.30165	0.585633	-6.24898	FALSE
HEATR3	0.155649	0.468258	0.454195	0.653896	0.851155	-6.29379	FALSE
NIFK	-0.315379	2.58346	-1.24256	0.226403	0.499449	-6.01076	FALSE
OXA1L	0.518675	4.59991	2.9359	0.00736716	0.0473568	-3.45174	TRUE
SLC7A7	1.29012	5.40898	7.13382	2.696e-07	1.16302e-05	6.62335	TRUE
LARP1	0.194676	4.69206	1.16871	0.254352	0.531709	-6.53742	FALSE
CNOT8	0.312113	6.25207	2.59116	0.0162419	0.0876866	-4.29101	FALSE
SETD9	0.417358	0.235261	1.66399	0.109521	0.325835	-5.15334	FALSE
MIER3	0.0143858	1.77364	0.0491639	0.961208	0.985978	-6.6341	FALSE
NUP205	-0.0562339	3.49521	-0.228112	0.821551	0.931067	-6.91583	FALSE
ZKSCAN2	-0.0857849	0.0953176	-0.165209	0.870206	0.94945	-6.22578	FALSE
C9orf85	0.112304	-0.155773	0.250057	0.804737	0.924781	-6.1757	FALSE
PIK3AP1	-0.635402	10.0515	-2.45043	0.02327	0.113714	-4.64611	FALSE
RBM45	0.231755	0.0841211	0.585959	0.563543	0.794459	-6.08623	FALSE
TTN	-0.405141	3.95432	-2.93423	0.00739607	0.047495	-3.37686	FALSE
VSIG4	1.13677	-2.85182	1.82152	0.0814067	0.270685	-4.52343	FALSE
PDIA4	-0.150796	5.06245	-1.20239	0.241303	0.515786	-6.49178	FALSE
KDM8	-0.463734	0.906335	-1.39533	0.17609	0.432949	-5.4838	FALSE
OTOA	-0.504222	0.00502947	-1.13454	0.268119	0.547414	-5.73234	FALSE
KCTD18	0.669417	1.80877	3.22344	0.00372376	0.0279334	-2.34382	TRUE
FAM126B	0.0461396	5.83949	0.310295	0.759098	0.901954	-7.28555	FALSE
ALS2CR12	0.952178	-2.43591	1.11451	0.276436	0.557095	-5.20195	FALSE
TMEM237	-0.703108	-1.74661	-0.804004	0.429531	0.69746	-5.43073	FALSE
FZD7	1.8723	-3.55646	2.19725	0.038215	0.161569	-3.66318	FALSE
DEPTOR	-0.898977	-3.32274	-0.812652	0.424735	0.693586	-5.42485	FALSE
RNF20	-0.0084645	4.40219	-0.0525701	0.958523	0.984736	-7.24734	FALSE
PPARGC1B	0.882151	-0.823628	1.27845	0.213693	0.484267	-5.28984	FALSE
ELMO1	0.0934581	6.5529	0.846211	0.406052	0.678873	-6.99084	FALSE
SLC26A2	0.0889578	2.7548	0.345536	0.732795	0.890445	-6.97935	FALSE
LSM11	1.76178	-1.69563	1.9967	0.0578041	0.21439	-4.16266	FALSE
MED7	-0.310962	2.5049	-1.6235	0.11795	0.340737	-5.59813	FALSE
RRAGA	0.486475	5.00257	3.51379	0.00184032	0.0160003	-2.16966	FALSE
PXYLP1	1.49142	0.741891	4.31661	0.00025009	0.00327017	0.357198	TRUE
RASA2	0.0740711	5.14044	0.448159	0.658182	0.853265	-7.2194	FALSE
RMND1	0.0628884	0.716293	0.182004	0.857155	0.945103	-6.39924	FALSE
SLA	1.71178	9.49014	11.1975	7.51652e-11	1.38304e-08	14.8666	TRUE
TMBIM4	0.335037	5.27561	2.27562	0.0323843	0.143937	-4.88428	FALSE
VBP1	-0.0800512	3.74879	-0.575256	0.570638	0.799264	-6.97653	FALSE
RAB39B	-0.400044	2.38508	-1.39675	0.175667	0.43244	-5.91863	FALSE
CLIC2	-0.992737	0.497741	-2.77169	0.0107813	0.0639081	-2.94275	FALSE
AFF2	-0.119034	-2.19712	-0.150293	0.881829	0.954255	-5.73805	FALSE
MICU3	-0.757007	-2.36661	-0.830138	0.414895	0.685726	-5.45388	FALSE
GRIP1	-0.6996	-3.70138	-0.742054	0.465477	0.725704	-5.2656	FALSE
VPS37A	0.0401253	4.2523	0.278589	0.78302	0.914512	-7.20155	FALSE
PSD3	0.162273	-3.80638	0.176226	0.861641	0.946848	-5.54648	FALSE
CARNMT1	0.335655	1.14806	1.07225	0.294601	0.578108	-5.99679	FALSE
MCU	0.210379	4.00812	1.59164	0.124959	0.352953	-5.96593	FALSE
ELMSAN1	-0.56156	6.54771	-3.18386	0.00409463	0.0300873	-2.98375	TRUE
CFAP70	-0.559075	-0.407933	-1.23351	0.229697	0.503384	-5.39836	FALSE
FAM161B	-0.232573	0.153201	-0.491714	0.627527	0.835097	-6.08879	FALSE
GNAQ	0.960158	3.12405	5.77432	6.67873e-06	0.00016886	3.57653	TRUE
ADK	-0.0189102	3.51257	-0.131276	0.896685	0.959643	-7.03478	FALSE
KCNMA1	1.79573	-1.12737	4.2918	0.00026613	0.00343517	0.39821	TRUE
BATF	-0.142568	3.94744	-0.446458	0.659596	0.854013	-6.94622	FALSE
DCK	0.342911	4.3125	2.33676	0.0284123	0.131005	-4.67632	FALSE
DPY19L4	-0.38585	-0.49994	-0.799276	0.432212	0.699891	-5.75286	FALSE
NDUFAF6	-0.217182	0.518176	-0.513755	0.612267	0.825944	-6.223	FALSE
DRAM2	0.106133	3.23443	0.541848	0.593073	0.814154	-6.85222	FALSE
C8orf37	0.193452	-2.98424	0.181353	0.85766	0.945313	-5.68826	FALSE
WHAMM	0.694787	1.14089	1.81221	0.0828755	0.273251	-4.96197	FALSE
N6AMT1	-0.490414	-0.380337	-0.754617	0.458047	0.720598	-5.76127	FALSE
RWDD2B	-0.167876	-0.0720471	-0.362925	0.719936	0.884931	-6.12353	FALSE
USP16	-0.455913	4.49641	-3.58618	0.00154078	0.0139545	-1.91186	FALSE
CCT8	-0.698069	4.41441	-4.67837	0.00010095	0.00156653	0.827615	TRUE
MAP3K7CL	-0.879205	0.314439	-1.8934	0.0708024	0.246184	-4.52942	FALSE
BACH1	-0.400999	10.6662	-2.8483	0.00903449	0.0556577	-3.79294	FALSE
TIAM1	-0.415942	0.610466	-1.02771	0.31465	0.596891	-5.94862	FALSE
SCAF4	0.0621024	4.42661	0.311839	0.757939	0.901842	-7.15842	FALSE
RPGR	-0.230378	4.32517	-1.4803	0.152204	0.397624	-6.142	FALSE
CDK20	-0.669003	1.59261	-2.47404	0.0210709	0.105806	-3.90563	FALSE
PCGF6	0.973326	-2.24953	1.59463	0.124285	0.351766	-4.61677	FALSE
ANKRD9	1.72208	0.57468	6.12924	2.83076e-06	8.38165e-05	4.73091	TRUE
SFR1	-0.76419	1.39924	-1.89504	0.0705749	0.24563	-4.73018	FALSE
SFXN2	-0.345994	-1.09232	-0.509871	0.614943	0.827697	-5.9204	FALSE
TDRD9	-0.578337	3.93943	-2.64432	0.0144108	0.0801776	-4.01523	FALSE
FGF18	-0.445164	-3.6096	-0.413267	0.683194	0.866401	-5.47977	FALSE
PCDH1	0.21584	-0.30508	0.323298	0.749356	0.897102	-5.99789	FALSE
UQCRB	0.180786	3.28605	1.18398	0.248372	0.524861	-6.38454	FALSE
MTERF3	0.20251	1.18803	0.626795	0.536894	0.777612	-6.32466	FALSE
PTDSS1	-0.045174	5.14135	-0.360515	0.721713	0.885694	-7.19931	FALSE
PPP2R2B	-0.489051	0.203939	-1.01215	0.321875	0.603154	-5.62697	FALSE
RPL30	0.180908	3.93416	1.17304	0.252644	0.530346	-6.45483	FALSE
FAM122C	-0.263979	1.62383	-1.2538	0.222363	0.495263	-5.92831	FALSE
SUPV3L1	-0.061916	2.96482	-0.34581	0.732592	0.890445	-6.8443	FALSE
FAM122B	-0.0164222	2.33433	-0.0881893	0.930481	0.975036	-6.84721	FALSE
EEF1A1	-0.852494	2.84982	-3.06494	0.00543614	0.0374425	-2.78234	TRUE
HK1	0.0444858	7.04349	0.215453	0.83131	0.935474	-7.33205	FALSE
TYSND1	0.715136	1.36657	2.24651	0.0344482	0.150436	-4.25299	FALSE
PHF6	-0.335245	3.26721	-1.55702	0.13296	0.367052	-5.7226	FALSE
CD109	-0.388766	0.0799694	-0.747172	0.462442	0.7237	-6.06363	FALSE
LRFN2	0.806501	-2.3603	1.0471	0.305807	0.589529	-5.24592	FALSE
UBE2L6	0.686108	7.94242	4.04963	0.00048792	0.00555441	-0.941197	TRUE
ZDHHC5	0.0186704	6.5033	0.175832	0.861947	0.946848	-7.34164	FALSE
MED19	-0.18409	1.84301	-0.668999	0.510078	0.757298	-6.46888	FALSE
ZFAND3	1.02793	5.30735	6.35327	1.65812e-06	5.27324e-05	4.80084	TRUE
NPTN	0.122396	6.12225	1.10031	0.282446	0.564299	-6.74159	FALSE
KAT6B	0.0912282	3.58538	0.499451	0.622151	0.831207	-6.91527	FALSE
SAMD8	-0.321666	6.23548	-2.69209	0.0129321	0.0738883	-4.08579	FALSE
RAB11FIP1	0.00644705	7.16652	0.0430341	0.966041	0.988075	-7.38143	FALSE
UTP14A	-0.103138	1.75121	-0.440205	0.66385	0.856629	-6.53018	FALSE
AIFM1	0.0328075	1.9424	0.103453	0.91849	0.968978	-6.62649	FALSE
MAPK13	-0.466793	5.66645	-3.26568	0.0033638	0.0258551	-2.78464	FALSE
BAG4	-0.0609065	1.77588	-0.250958	0.804049	0.924361	-6.75493	FALSE
MS4A1	-0.775279	5.83329	-5.39075	1.71168e-05	0.00036897	2.51783	TRUE
TBC1D31	0.112157	0.843264	0.213075	0.833124	0.936136	-6.30986	FALSE
WDYHV1	-0.665534	-2.01834	-0.730749	0.472225	0.730064	-5.4686	FALSE
ATAD2	-0.38823	2.01086	-1.46415	0.156529	0.404721	-5.65865	FALSE
FBXO32	0.489476	0.758971	1.06438	0.298077	0.581953	-5.74423	FALSE
NSMCE2	-0.543107	4.89795	-3.73068	0.00107878	0.010532	-1.61849	TRUE
ZNF689	-0.261099	2.64331	-1.04674	0.305969	0.589721	-6.23735	FALSE
PRR14	-0.0595956	5.06863	-0.494015	0.625926	0.833834	-7.18157	FALSE
FBRS	0.0102098	4.85118	0.0751018	0.940775	0.978402	-7.27759	FALSE
PHKG2	0.127055	3.87941	0.861536	0.397732	0.672346	-6.811	FALSE
MFSD14A	-0.0760029	4.95736	-0.456742	0.652091	0.850493	-7.15708	FALSE
SASS6	-0.185931	0.434167	-0.520266	0.607792	0.823048	-6.26782	FALSE
ITGAD	-0.0510862	0.312856	-0.119068	0.906243	0.963525	-6.45913	FALSE
MALSU1	-0.213082	1.17493	-0.845441	0.406472	0.679161	-6.14824	FALSE
VPS8	-0.099054	5.93672	-0.736565	0.468747	0.727843	-7.0745	FALSE
GALK2	-0.365589	1.46459	-1.40741	0.172522	0.428501	-5.63939	FALSE
LHFPL4	-1.50042	-3.13816	-1.3917	0.177172	0.43472	-4.79794	FALSE
B3GNT7	-0.878932	1.74239	-1.82506	0.0808538	0.269692	-4.8929	FALSE
BUB1B	-0.109464	-1.12088	-0.109499	0.91381	0.966745	-5.97537	FALSE
PDE6D	-0.175476	2.65104	-1.01556	0.320282	0.601533	-6.37441	FALSE
EIF4A2	-0.358293	5.12659	-3.18048	0.00412798	0.0302585	-2.9226	FALSE
BRPF1	-0.292186	4.29347	-1.58078	0.127424	0.357444	-5.95892	FALSE
RPUSD3	0.0410728	1.66724	0.18965	0.851228	0.942763	-6.63261	FALSE
TATDN2	0.5583	2.79303	2.41096	0.0241939	0.116773	-4.28951	FALSE
GHRL	-0.022148	2.23885	-0.103043	0.918812	0.968978	-6.98107	FALSE
SEC13	-0.168472	5.09691	-1.16272	0.256728	0.534378	-6.60287	FALSE
EXOG	-0.0310381	0.475836	-0.0767174	0.939504	0.977843	-6.25754	FALSE
NTAN1	0.331745	1.73253	1.41263	0.170998	0.426066	-5.71721	FALSE
ZFYVE9	-1.5118	-3.83777	-1.5587	0.132563	0.366443	-4.577	FALSE
SMG1	-0.326005	5.81915	-1.88027	0.0726445	0.250848	-5.59536	FALSE
FCHO2	0.403335	3.86354	2.95213	0.00709239	0.0458716	-3.38299	FALSE
RBPMS	1.46553	-1.93856	2.03421	0.0534801	0.203794	-4.03398	FALSE
TMEM171	0.732005	-3.86418	0.742712	0.465087	0.725675	-5.30468	FALSE
SYN2	0.808603	0.271928	2.90256	0.00796392	0.0503878	-2.85928	FALSE
CPT2	0.129482	2.07976	0.574036	0.57145	0.799657	-6.66729	FALSE
NECAP2	-0.326393	5.68865	-2.48572	0.0205351	0.103694	-4.46713	FALSE
LRP8	0.273432	-0.849256	0.428762	0.672038	0.860854	-5.94983	FALSE
PAXIP1	-0.097108	0.470696	-0.299334	0.767342	0.906671	-6.26933	FALSE
SSBP3	0.044576	-0.812242	0.102607	0.919154	0.969024	-6.02137	FALSE
CLDN12	-0.208201	-1.24573	-0.32725	0.746404	0.896328	-5.87718	FALSE
MMP14	-0.115805	-3.56316	-0.111006	0.912563	0.966311	-5.6454	FALSE
FZD1	0.775205	-0.700062	1.22373	0.2333	0.506827	-5.47077	FALSE
GATAD1	0.451722	1.83418	1.60627	0.121698	0.347554	-5.53613	FALSE
SUSD3	0.00618082	2.82563	0.037609	0.97032	0.98919	-7.02445	FALSE
DHRS4	-0.860665	-1.59107	-1.13731	0.266982	0.546636	-5.21126	FALSE
ARMC12	4.66866	-4.16314	6.01149	3.75794e-06	0.00010473	3.93775	TRUE
DDX19B	-0.264891	2.73861	-1.27988	0.213199	0.483329	-6.0431	FALSE
ST3GAL2	-0.134067	4.7876	-0.863225	0.396822	0.671499	-6.89919	FALSE
FUK	-0.16936	0.92805	-0.487753	0.630288	0.836563	-6.27993	FALSE
DHRS1	-0.38498	4.13352	-1.92289	0.0668142	0.236366	-5.4342	FALSE
CACNA1D	0.478027	-0.940393	0.907378	0.373506	0.651171	-5.84251	FALSE
KIT	1.1013	2.18104	5.30415	2.12042e-05	0.00043898	2.56146	TRUE
AASDH	-0.507815	0.292267	-1.24334	0.226122	0.499012	-5.48372	FALSE
ZNF19	0.400463	-2.7412	0.355464	0.725443	0.887398	-5.57967	FALSE
RNF111	-0.131311	6.07918	-1.10574	0.28014	0.561713	-6.73239	FALSE
CCNB2	-0.675511	-0.759446	-1.62149	0.118383	0.341494	-4.87988	FALSE
FAM81A	-0.659307	-3.57715	-0.726882	0.474546	0.731431	-5.37323	FALSE
MYO1E	-0.9858	2.93686	-3.5405	0.00172373	0.0151918	-1.69183	TRUE
APPL1	0.085525	3.30909	0.458876	0.650579	0.849598	-6.87647	FALSE
TSC22D3	3.89774	8.62658	26.6853	5.86786e-19	3.52698e-15	33.2221	TRUE
DYRK1A	0.395992	3.64001	2.44615	0.0224028	0.110646	-4.40269	FALSE
KCNJ15	-0.482135	9.89051	-3.03043	0.00589876	0.0399868	-3.38315	FALSE
ERG	0.168654	-0.0741865	0.580977	0.56684	0.796979	-6.13135	FALSE
ETS2	-0.0270421	9.10493	-0.124378	0.902114	0.962086	-7.3844	FALSE
TSPAN18	-1.03226	-2.23021	-1.25382	0.222356	0.495263	-4.9675	FALSE
LCA5L	-0.314888	-1.54274	-0.609154	0.548323	0.784651	-5.77937	FALSE
SLC35B2	-0.874183	4.53548	-3.82696	0.0008497	0.00865642	-1.26629	TRUE
TMEM164	0.376492	4.15391	2.75889	0.0111026	0.0652764	-3.83312	FALSE
MX1	0.0319376	8.90927	0.147456	0.884074	0.954697	-7.37625	FALSE
C2CD2	0.431686	-0.879459	0.621423	0.54036	0.780189	-5.882	FALSE
TAB3	0.280643	3.25414	1.75873	0.0917665	0.292666	-5.6066	FALSE
SLC38A10	0.0776358	6.18123	0.573336	0.571916	0.799937	-7.18054	FALSE
ZNF618	0.278026	-3.06592	0.299487	0.767227	0.906602	-5.5638	FALSE
TMEM268	-0.032556	2.79468	-0.0971571	0.923442	0.97133	-6.88363	FALSE
SNX22	-0.0803608	2.424	-0.357598	0.723866	0.886977	-6.71062	FALSE
UBN2	0.342414	0.620516	0.66379	0.513347	0.760239	-6.20522	FALSE
BRAF	0.149217	4.88875	1.00246	0.326429	0.606883	-6.76799	FALSE
PSMG3	-0.133728	1.48977	-0.48303	0.633587	0.838677	-6.51211	FALSE
WDR19	-0.049336	2.14581	-0.214063	0.832362	0.935977	-6.77215	FALSE
SLC37A3	-0.250901	4.10672	-1.82883	0.0802686	0.268369	-5.595	FALSE
AP3S2	-0.875297	2.75924	-4.03509	0.00050597	0.00572376	-0.596642	TRUE
FMNL2	2.50112	-1.55424	3.83591	0.00083103	0.00851574	-0.513664	TRUE
GAREM2	-0.130041	-2.28124	-0.175853	0.861931	0.946848	-5.73564	FALSE
SPPL3	0.893375	3.58615	4.25294	0.00029336	0.00372524	-0.222107	TRUE
DRC1	0.142047	0.591302	0.470167	0.642612	0.843653	-6.51252	FALSE
RAB28	-0.1253	2.87519	-0.803807	0.429642	0.697578	-6.69774	FALSE
FAM213B	-2.06477	5.06299	-7.10571	5.4604e-07	2.12377e-05	6.05683	TRUE
TNFRSF14	-0.569958	8.68836	-2.90773	0.0078744	0.0499266	-3.64658	TRUE
PANK4	-0.485227	6.17957	-3.36662	0.002635	0.0215582	-2.55535	FALSE
MEGF11	-0.106096	-1.35826	-0.237532	0.814323	0.92895	-6.03722	FALSE
C12orf43	-0.107395	1.57272	-0.396247	0.695532	0.87205	-6.49083	FALSE
PEX10	0.44194	0.299163	1.22452	0.233007	0.506536	-5.63767	FALSE
RER1	0.362313	5.49873	3.122	0.0047468	0.0337783	-3.10309	FALSE
SKI	0.975587	2.31775	4.6788	0.00010084	0.00156618	0.94891	TRUE
WIPI2	1.30571	4.49996	8.40553	1.65564e-08	1.11608e-06	9.48914	TRUE
LDLRAP1	0.463689	1.93178	2.04191	0.0526512	0.201787	-4.69563	FALSE
AGAP1	-0.587015	-2.52137	-0.796624	0.433721	0.700856	-5.38968	FALSE
KRTCAP3	1.12528	-2.68864	1.16454	0.256002	0.53373	-5.08171	FALSE
PAFAH2	-0.0456111	2.32414	-0.18269	0.856623	0.944921	-6.70946	FALSE
BABAM2	-0.199534	3.97943	-1.7077	0.100999	0.310753	-5.7359	FALSE
WDR66	-0.876568	-2.36579	-1.09124	0.286334	0.568569	-5.25177	FALSE
MRPL17	-0.338481	1.12743	-1.0259	0.315482	0.597498	-5.87349	FALSE
DUSP2	-0.0100504	4.45164	-0.0225394	0.982255	0.994722	-7.14276	FALSE
UBXN11	-0.0797692	4.10692	-0.557251	0.582676	0.806636	-7.01569	FALSE
PTPDC1	-0.36591	-1.6694	-0.401587	0.691652	0.869665	-5.72109	FALSE
GALNT14	0.162272	0.882161	0.669826	0.50956	0.757056	-6.51868	FALSE
NCK1	0.0302843	3.83618	0.1821	0.857081	0.945079	-7.17593	FALSE
HPD	-0.768377	-0.762264	-1.11061	0.278192	0.559511	-5.59263	FALSE
RHPN1	1.10461	-1.07346	2.04748	0.0520593	0.200285	-4.21866	FALSE
TPRG1L	0.694171	5.36065	3.9973	0.00055602	0.00616993	-1.03106	TRUE
LRRC43	-0.514219	-3.21333	-0.523476	0.605592	0.822229	-5.45401	FALSE
AAED1	0.903387	0.354999	2.82739	0.0094826	0.057689	-2.87426	FALSE
XKR8	1.31075	4.8634	5.84132	6.04481e-06	0.00015616	3.50905	TRUE
CNNM4	0.961069	0.888555	2.66476	0.0137595	0.0773791	-3.28117	FALSE
EYA3	-1.20713	4.91909	-7.29022	1.89093e-07	8.46086e-06	7.09676	TRUE
DZIP1L	-0.497858	-0.272467	-1.13508	0.267897	0.547376	-5.5501	FALSE
FANCC	-0.565262	-0.116406	-0.916608	0.368748	0.646726	-5.74448	FALSE
MRAS	-0.541573	0.784342	-1.26642	0.21789	0.489403	-5.62747	FALSE
WASF2	0.390737	5.54649	2.92887	0.00748938	0.047874	-3.55229	FALSE
ABHD3	0.276239	4.53205	1.46077	0.157446	0.406162	-6.20653	FALSE
FAIM	0.0245406	-1.38535	0.0457893	0.963869	0.986967	-5.9305	FALSE
COLEC12	1.63068	-3.03303	1.965	0.0614594	0.223235	-4.08477	FALSE
RNF207	-0.760726	-2.6389	-1.02016	0.31814	0.599902	-5.35822	FALSE
CUL4B	0.0196012	5.68489	0.146638	0.884681	0.955015	-7.33595	FALSE
GPR153	0.148083	-2.84587	0.17685	0.861156	0.94668	-5.6816	FALSE
GPRASP2	-0.830189	-1.35676	-1.08187	0.290392	0.573219	-5.39494	FALSE
RHBDL2	-1.40691	-2.12671	-1.62911	0.116752	0.338142	-4.55314	FALSE
AUTS2	0.176148	1.41668	0.587722	0.562378	0.793661	-6.24155	FALSE
SHROOM4	-0.457004	-2.83055	-0.615761	0.544027	0.782151	-5.64439	FALSE
HIST1H2BD	-0.450028	-1.0818	-1.00464	0.325403	0.606102	-5.55769	FALSE
CDC25C	-1.16415	-1.1986	-2.61494	0.0153974	0.0843587	-3.1572	FALSE
HIST1H4H	0.186167	2.01504	0.94982	0.351963	0.632446	-6.35696	FALSE
MITD1	-0.893565	4.05577	-3.55341	0.00166996	0.0148717	-1.85124	TRUE
EIF5B	-0.283113	3.33329	-1.3687	0.18416	0.44437	-5.99929	FALSE
RIBC1	-0.175991	-3.18963	-0.177762	0.860448	0.946533	-5.63416	FALSE
CATIP	0.983784	-0.23371	3.31043	0.00301936	0.0237495	-1.95462	TRUE
CNOT11	0.206579	4.43229	1.27261	0.215724	0.48673	-6.40247	FALSE
KCNB1	2.88371	-3.11414	3.33427	0.00285005	0.0228004	-1.57934	TRUE
TSPAN33	0.944582	0.144744	2.63056	0.0148653	0.0821237	-3.22146	FALSE
AHCYL2	0.215887	1.39739	0.71395	0.482357	0.737741	-6.38055	FALSE
B4GALT5	0.0283256	5.48857	0.21135	0.834454	0.936249	-7.25864	FALSE
CD1D	1.77047	0.282063	2.25543	0.0358446	0.15474	-4.16554	FALSE
SPATA2	-0.182836	4.20859	-1.07813	0.292024	0.574866	-6.61388	FALSE
CD1C	-0.876377	0.646774	-2.18276	0.0393918	0.164872	-4.13152	FALSE
FAM86C1	0.74711	-3.34429	0.929732	0.362053	0.641868	-5.25413	FALSE
NCF1	-0.155552	3.55328	-0.697461	0.492424	0.745495	-6.95695	FALSE
TSR2	-0.0323504	3.10775	-0.204817	0.839495	0.937788	-6.92599	FALSE
PPP1R9A	-0.499356	-2.41998	-0.567767	0.57563	0.802554	-5.59921	FALSE
ZC3H18	0.659222	5.22553	2.84838	0.00914127	0.0562195	-3.70008	FALSE
ZFAND2B	0.273268	5.11919	1.93148	0.0656896	0.233004	-5.52282	FALSE
GDPD5	0.0879982	0.552734	0.136356	0.892712	0.957722	-6.14505	FALSE
TMED4	-0.0538788	4.41831	-0.408311	0.686777	0.867198	-7.13768	FALSE
PPP1R15B	-0.53244	8.31835	-4.53835	0.00014341	0.0020854	0.268107	TRUE
COPG2	0.718528	-1.32547	1.16528	0.255711	0.533308	-5.35829	FALSE
EMSY	-0.249977	3.75074	-1.57267	0.129291	0.360839	-5.93941	FALSE
GPAT4	0.711911	6.70249	3.0373	0.00602515	0.0406455	-3.35625	TRUE
PKD1L1	-1.32286	-4.3989	-0.927702	0.36314	0.642317	-5.13438	FALSE
ZSCAN12	0.450409	0.454537	1.10096	0.282171	0.564104	-5.68087	FALSE
TAGLN2	0.231351	9.86417	1.87228	0.0737851	0.253331	-5.70849	FALSE
ELK4	0.048682	2.60956	0.1942	0.847704	0.941131	-6.81087	FALSE
SLAMF8	1.91521	0.857461	3.75431	0.00104041	0.0102016	-0.941475	TRUE
SLC45A3	-1.44996	0.0852673	-3.24199	0.00356131	0.0270617	-1.89605	TRUE
DUSP23	0.503342	2.51178	2.27948	0.0321194	0.143007	-4.51044	FALSE
RNF166	0.600131	5.87478	3.01221	0.00615801	0.041387	-3.36803	TRUE
NBL1	0.201192	-4.5794	0.203562	0.840465	0.938175	-5.43375	FALSE
F11R	-0.135898	6.96315	-0.921002	0.366498	0.644939	-6.94412	FALSE
USF1	-0.111371	2.37976	-0.565602	0.577077	0.803374	-6.71651	FALSE
SPATA2L	-0.159397	4.80736	-0.703593	0.488736	0.743076	-7.02415	FALSE
NIT1	0.20514	3.94668	1.60054	0.122967	0.349619	-5.95104	FALSE
DEDD	-0.0925178	5.28783	-0.834057	0.412728	0.683972	-6.96513	FALSE
ZNF276	-0.191862	6.22991	-0.943021	0.355357	0.635758	-6.88632	FALSE
CDA	0.0296428	6.0042	0.264452	0.793759	0.919804	-7.32137	FALSE
PINK1	2.5065	2.35422	10.9787	1.10903e-10	1.90458e-08	14.5998	TRUE
B4GALT3	-0.368803	4.16418	-2.47284	0.0211264	0.105997	-4.34439	FALSE
DMTN	0.900159	-3.58753	1.00192	0.326686	0.607236	-5.15795	FALSE
FAM160B2	0.0619936	2.69511	0.261673	0.795876	0.920482	-6.73731	FALSE
NDUFS2	0.0368802	5.12166	0.323506	0.749201	0.897102	-7.25074	FALSE
FCER1G	0.0594343	9.38687	0.453057	0.654703	0.851284	-7.29449	FALSE
APOA2	-0.605347	-1.1129	-1.09663	0.284019	0.565938	-5.44346	FALSE
TOMM40L	-0.728481	5.38063	-3.77499	0.00096664	0.00960359	-1.54381	TRUE
MPZ	-0.0737875	-0.832584	-0.154404	0.878622	0.952465	-6.07628	FALSE
CCAR2	-0.110696	4.76879	-0.88856	0.383331	0.659724	-6.83258	FALSE
CACHD1	0.458233	-2.12973	0.75628	0.457069	0.719948	-5.96436	FALSE
CDC42SE2	0.0571344	8.24181	0.363978	0.71916	0.884462	-7.3194	FALSE
RAPGEF6	-0.0797037	2.39641	-0.428235	0.672417	0.861067	-6.82503	FALSE
EPB41	0.111693	6.39175	0.850354	0.403792	0.677683	-6.98214	FALSE
MIS18A	-1.14285	0.769615	-2.00036	0.0572601	0.212933	-4.37871	FALSE
ALG8	-0.187749	1.18082	-0.658151	0.516899	0.76293	-6.24462	FALSE
FBXW5	0.519817	5.59603	4.15376	0.00037607	0.00451215	-0.624696	TRUE
SYNJ1	-0.0082375	4.61286	-0.0555993	0.956136	0.983713	-7.28726	FALSE
PAXBP1	0.48148	2.7303	2.2361	0.0352147	0.152703	-4.53197	FALSE
IFNAR2	-0.620335	5.63249	-3.42356	0.00229423	0.0190819	-2.38458	TRUE
MRPL10	-0.0142906	2.84423	-0.0732114	0.942263	0.979189	-6.87412	FALSE
IFNGR2	0.252878	7.94293	1.16389	0.256559	0.534212	-6.70065	FALSE
GART	-0.198985	3.84752	-1.21534	0.236423	0.510185	-6.29478	FALSE
SON	0.103981	6.83276	0.815001	0.423333	0.692299	-7.02048	FALSE
DONSON	0.431143	0.0916981	1.06961	0.295764	0.579445	-5.73022	FALSE
SV2A	-1.84167	-1.06894	-2.48005	0.0207937	0.104735	-3.36708	FALSE
CSRP1	-0.0079641	2.0539	-0.0321569	0.974621	0.990943	-6.75928	FALSE
C1QC	1.63375	-3.88212	1.63866	0.114733	0.334875	-4.45599	FALSE
RCAN1	0.81809	2.74794	2.3382	0.0288219	0.132209	-4.44231	FALSE
UBE2Z	0.773279	4.84087	4.45609	0.00017627	0.00244494	0.204696	TRUE
CIART	-0.0061099	2.62144	-0.0339251	0.973226	0.990181	-7.02676	FALSE
SNF8	-0.0566624	3.69419	-0.446436	0.659408	0.854013	-7.01674	FALSE
CCDC24	-0.105248	-0.970933	-0.252898	0.802567	0.923306	-6.03732	FALSE
RUNX1	1.03612	3.50121	6.06908	3.27103e-06	9.30335e-05	4.27072	TRUE
CBR1	-0.213241	1.85685	-0.654188	0.519403	0.764727	-6.40629	FALSE
CBR3	0.120701	-2.57279	0.154752	0.878351	0.952401	-5.6356	FALSE
MORC3	-0.0931987	6.8661	-0.662061	0.514434	0.760925	-7.13635	FALSE
CHAF1B	-0.650035	0.0894064	-1.35223	0.189297	0.452166	-5.36345	FALSE
CLDN14	-1.37029	-4.08328	-1.72995	0.0968808	0.302409	-4.29374	FALSE
HLCS	0.0222761	-0.252082	0.040938	0.967694	0.988526	-6.15409	FALSE
ARHGAP27	0.0518264	7.91152	0.468355	0.643887	0.844282	-7.27294	FALSE
ADPGK	-0.182463	6.6287	-1.27683	0.214255	0.485114	-6.53991	FALSE
PTMS	0.759585	-1.06837	1.87628	0.0732127	0.25209	-4.44654	FALSE
PADI4	-0.0886435	6.92907	-0.816036	0.422753	0.69175	-7.03757	FALSE
ADIPOR1	0.610958	8.96978	3.78385	0.00094565	0.00943505	-1.60819	TRUE
CYB5R1	0.786355	4.88042	4.30183	0.00025952	0.00337397	-0.252593	TRUE
PSMD4	-0.3074	4.81468	-1.58859	0.125645	0.354428	-6.00545	FALSE
ATP13A2	0.950452	2.1652	4.18275	0.00034975	0.00426699	-0.0466235	TRUE
M1AP	0.316414	-3.12779	0.380252	0.707207	0.877777	-5.68077	FALSE
PSMB4	-0.190791	5.21535	-1.70509	0.101491	0.311822	-5.87208	FALSE
BTG2	-1.79822	10.3003	-9.45435	1.94741e-09	1.96177e-07	11.57	TRUE
HK2	0.625302	5.65629	2.10056	0.0481894	0.190309	-5.26051	FALSE
C1R	0.222856	0.595185	0.649315	0.522491	0.767291	-6.18994	FALSE
ALDH4A1	0.196161	0.287732	0.473442	0.640309	0.842442	-6.24399	FALSE
STARD9	0.151984	-1.43353	0.207948	0.837079	0.937237	-5.93538	FALSE
THEM4	0.691826	-0.895316	1.37924	0.180931	0.440113	-5.14508	FALSE
UBR1	-0.75665	5.21274	-3.00677	0.00628156	0.0418894	-3.23467	TRUE
AMFR	1.17567	1.73226	4.25484	0.00029196	0.00371105	0.110526	TRUE
MED8	0.228946	4.17057	1.81238	0.0828483	0.273211	-5.63169	FALSE
RGL4	-0.430585	5.74188	-2.67419	0.0134685	0.0761327	-4.09946	FALSE
ISL2	1.64445	-2.66825	2.48254	0.0206796	0.104335	-3.29093	FALSE
RSPRY1	-0.273265	4.34683	-2.11613	0.0452359	0.181669	-5.0834	FALSE
CCDC17	0.535632	0.875527	2.11753	0.0451055	0.181421	-4.49199	FALSE
GPBP1L1	0.0620252	6.47025	0.612475	0.546161	0.783151	-7.16508	FALSE
NAE1	-0.138404	2.04991	-0.627524	0.536424	0.777557	-6.42244	FALSE
TMEM69	-0.241321	1.51994	-0.840653	0.409096	0.681013	-6.22957	FALSE
ADGRG5	-0.081319	2.44491	-0.26972	0.789753	0.91777	-6.62451	FALSE
DRC7	0.189847	-1.59322	0.322518	0.74994	0.89734	-5.94738	FALSE
ACE	1.7021	-3.12835	2.03839	0.0530284	0.202672	-3.97518	FALSE
EFCAB14	0.413304	5.93609	2.70016	0.0126969	0.0728908	-4.04426	FALSE
SPON2	0.719301	4.46446	3.77585	0.0009646	0.00958859	-1.27481	TRUE
CHCHD6	-0.0623637	-2.15768	-0.0894346	0.929502	0.974611	-5.8002	FALSE
CTBP1	0.699679	3.2876	3.83694	0.00082891	0.00850223	-1.15951	TRUE
TPPP3	-0.391055	-0.939213	-0.652201	0.520661	0.765835	-5.84751	FALSE
ATP6V0D1	-0.301263	10.1549	-1.90073	0.0697921	0.243422	-5.65925	FALSE
ZFYVE28	0.430149	-0.377316	0.658759	0.516515	0.762685	-5.82694	FALSE
CARMIL2	1.33729	-1.11013	1.96521	0.0614336	0.223206	-4.19259	FALSE
C16orf86	2.00418	-1.54309	2.6141	0.0154267	0.0844229	-3.08275	FALSE
FAM131B	-0.94199	-0.669183	-1.90091	0.0697675	0.243422	-4.48734	FALSE
RGS12	-0.637425	1.02164	-2.19459	0.0384287	0.162193	-4.27421	FALSE
PSKH1	0.153164	3.03662	0.839772	0.40958	0.681357	-6.65108	FALSE
ZYX	0.234722	8.47779	1.53958	0.137148	0.374479	-6.22551	FALSE
ABR	-0.828373	5.99431	-4.77006	8.02333e-05	0.00128946	0.892946	TRUE
CCDC117	0.274055	3.47298	1.15237	0.260866	0.539072	-6.35046	FALSE
ZNF230	-0.145386	3.69876	-0.924571	0.364677	0.643492	-6.75577	FALSE
CCDC107	0.112298	0.485043	0.330854	0.743715	0.895315	-6.28434	FALSE
ZNF222	-0.697997	1.84504	-2.98873	0.00650821	0.0430033	-2.88178	TRUE
NPR2	-1.88458	-2.39406	-1.9338	0.0653885	0.232424	-4.10477	FALSE
ZNF221	0.962887	-2.19156	1.37895	0.181019	0.440147	-4.93058	FALSE
ZNF235	-0.103372	0.446245	-0.218967	0.828585	0.934633	-6.33273	FALSE
GNE	-0.23211	1.01048	-0.655567	0.518531	0.764025	-6.26928	FALSE
TNFRSF13C	0.409096	4.46958	2.55736	0.0175175	0.0924151	-4.18171	FALSE
ARHGAP35	-0.516182	2.36469	-2.39038	0.0253021	0.120475	-4.27252	FALSE
PTGIR	-1.01614	0.146472	-2.45682	0.0218844	0.10874	-3.57138	FALSE
CALM3	0.404624	6.14614	3.66992	0.00125357	0.0118472	-1.84029	FALSE
DFFA	-0.175365	2.19484	-0.686584	0.499129	0.748901	-6.45108	FALSE
CCDC28B	-0.0753357	0.6076	-0.229232	0.820691	0.930688	-6.30057	FALSE
IQCC	0.0393361	-0.517418	0.0922963	0.927252	0.973351	-6.14476	FALSE
TMEM234	0.188224	3.07919	1.29857	0.20681	0.475067	-6.26662	FALSE
BSDC1	-0.0829295	5.18481	-0.639742	0.528588	0.771406	-7.09438	FALSE
ATAD3B	0.344384	1.81859	1.29123	0.209303	0.478225	-5.81506	FALSE
SSU72	0.391314	6.17502	2.86742	0.00864256	0.0537203	-3.6964	FALSE
UBE2J2	0.639041	4.71346	4.4015	0.00020213	0.00275293	0.0265869	TRUE
ZNF362	0.737989	0.791124	2.66709	0.0136871	0.0771511	-3.36561	FALSE
NR2F6	0.0845515	-3.45827	0.106648	0.915982	0.96732	-5.70346	FALSE
ANKLE1	-0.858941	0.125414	-1.3827	0.179881	0.438861	-5.22477	FALSE
VMA21	-0.202564	2.80591	-1.06406	0.298219	0.582037	-6.34451	FALSE
KALRN	1.24923	-3.97819	1.31691	0.200689	0.466885	-4.82424	FALSE
CILP2	0.907089	-2.64854	1.13627	0.26741	0.547076	-5.28971	FALSE
ABCG1	1.06802	6.295	6.75125	6.50539e-07	2.44386e-05	5.70605	TRUE
TFF3	-1.31082	-1.83056	-2.28139	0.031989	0.142602	-3.63531	FALSE
TMPRSS3	-0.0180187	-0.481106	-0.0543537	0.957117	0.984193	-6.42605	FALSE
UBASH3A	-1.80927	-2.26525	-1.82196	0.0813382	0.270557	-4.24189	FALSE
SLC37A1	0.318997	3.12912	1.94608	0.0638164	0.228775	-5.20004	FALSE
PDE9A	0.390387	-2.50403	0.558407	0.5819	0.806271	-5.64512	FALSE
WDR4	-0.435142	1.14164	-1.35531	0.188327	0.451093	-5.57996	FALSE
NDUFV3	0.287848	2.65262	0.988261	0.333188	0.613629	-6.39086	FALSE
PKNOX1	-0.157883	5.35422	-0.951556	0.3511	0.631659	-6.84857	FALSE
CBS	-0.717111	-1.88878	-1.26456	0.218547	0.490215	-5.10838	FALSE
U2AF1	-0.235191	0.969696	-1.02547	0.315682	0.597626	-5.99737	FALSE
RRP1B	-0.126331	2.72288	-0.465384	0.645982	0.845983	-6.69076	FALSE
PDXK	-0.276706	6.20322	-1.35661	0.187917	0.450482	-6.42686	FALSE
G6PD	1.22201	5.86579	10.7563	1.65601e-10	2.53061e-08	14.0914	TRUE
CSTB	-0.30396	7.26653	-1.99257	0.0581626	0.215191	-5.46833	FALSE
RRP1	-0.738548	4.69159	-3.85256	0.00079736	0.0082443	-1.23923	TRUE
AGPAT3	0.443223	2.5468	1.78016	0.0881101	0.284121	-5.32972	FALSE
TRAPPC10	1.05841	3.86693	7.97718	4.13697e-08	2.34794e-06	8.63832	TRUE
GAB3	-0.0741227	5.6668	-0.564996	0.577482	0.803523	-7.16543	FALSE
ICOSLG	0.14518	-2.45164	0.209629	0.835781	0.936825	-5.77843	FALSE
C21orf2	0.0499008	2.78952	0.242349	0.810633	0.927495	-6.94448	FALSE
ZNF66	1.43929	-0.228501	4.4255	0.00019032	0.00261576	0.779872	TRUE
LRRC3	0.140461	-0.0775336	0.355864	0.725147	0.887398	-6.25994	FALSE
ITGB2	-0.0784529	10.492	-0.833365	0.41311	0.684165	-7.05173	FALSE
FAM207A	0.820201	0.987357	4.2026	0.00033278	0.00410729	-0.0842938	TRUE
RALGDS	-0.656413	8.53737	-3.16997	0.00427252	0.031103	-3.05534	TRUE
SPATC1L	0.126402	-0.279687	0.310568	0.758894	0.901954	-6.14186	FALSE
LSS	-0.518546	3.99518	-0.97169	0.343543	0.624763	-6.48693	FALSE
VAV2	0.240541	1.13089	0.668322	0.510502	0.757644	-6.29405	FALSE
MCM3AP	0.175054	4.16976	0.949506	0.352119	0.632601	-6.68447	FALSE
C21orf58	-0.933975	-2.07038	-0.927146	0.363461	0.642317	-5.42417	FALSE
PCNT	0.224058	3.12811	0.78714	0.439143	0.706389	-6.58661	FALSE
DIP2A	0.260362	4.41782	1.2036	0.240845	0.515459	-6.43124	FALSE
S100B	-0.361457	-0.571022	-0.546171	0.590146	0.812019	-5.8079	FALSE
PRMT2	0.251125	5.86464	1.34956	0.190139	0.453194	-6.42318	FALSE
CLDND2	0.0817543	-3.75544	0.0930506	0.92666	0.973012	-5.56942	FALSE
ZNF208	-0.0551173	-3.835	-0.0780193	0.93848	0.977565	-5.60769	FALSE
ADAMTS13	0.823875	-3.81544	0.758853	0.455557	0.719304	-5.25104	FALSE
CACFD1	-0.553493	1.67762	-1.46401	0.156567	0.404761	-5.55791	FALSE
SLC2A6	-0.980096	4.82959	-2.57509	0.017824	0.0937853	-4.11499	FALSE
ZNF761	-0.0987641	1.59904	-0.341265	0.735966	0.891924	-6.52474	FALSE
C9orf116	0.639421	-4.22938	0.756067	0.457194	0.719948	-5.29203	FALSE
ZNF714	0.239527	-0.0546264	0.696253	0.493165	0.745495	-6.10587	FALSE
GPSM1	1.28322	-1.51017	1.95333	0.0629039	0.22656	-4.25821	FALSE
C19orf47	0.11813	1.83828	0.597789	0.555753	0.790451	-6.54043	FALSE
TOR2A	0.164516	3.56482	0.938742	0.357504	0.63738	-6.73469	FALSE
ST6GALNAC6	-0.0647062	4.71652	-0.261473	0.796077	0.920591	-7.21392	FALSE
SHKBP1	0.045798	8.44207	0.362119	0.72053	0.885175	-7.32824	FALSE
RDH13	0.0620831	0.349567	0.201199	0.842291	0.938817	-6.35311	FALSE
ZER1	0.0531119	5.61012	0.32643	0.747016	0.896328	-7.28594	FALSE
ZDHHC12	0.443342	2.86352	2.25214	0.0340401	0.149273	-4.65819	FALSE
PKN3	-0.850652	-0.826534	-1.70448	0.101606	0.311911	-4.69586	FALSE
SPTBN4	0.0391117	-0.71632	0.0636561	0.949788	0.98145	-6.11809	FALSE
TAOK1	-0.138737	3.85984	-1.08512	0.288982	0.571798	-6.61639	FALSE
MED27	-0.0099882	1.27121	-0.0396209	0.968733	0.9889	-6.54948	FALSE
DEDD2	-0.0228909	7.99158	-0.133499	0.894947	0.958773	-7.37995	FALSE
SIK3	1.09145	6.16563	8.225	2.42821e-08	1.52563e-06	9.04633	TRUE
MPZL3	-0.647657	6.53649	-4.46751	0.00017129	0.00239244	0.106637	TRUE
JAML	-0.315631	8.17706	-2.86712	0.00864857	0.0537391	-3.73344	FALSE
NEK8	-0.634621	1.03021	-1.42106	0.168559	0.422323	-5.40014	FALSE
TLCD1	-1.39482	-2.73285	-1.62477	0.117678	0.340222	-4.4937	FALSE
PCSK7	0.0456812	4.30656	0.377938	0.708901	0.878913	-7.09877	FALSE
SAFB	-0.207728	7.79698	-1.25661	0.22136	0.49392	-6.58689	FALSE
CD3G	-0.19057	-1.31197	-0.315966	0.754845	0.899799	-5.85536	FALSE
CHTOP	0.0300736	5.13448	0.231148	0.81922	0.930289	-7.26085	FALSE
CXCR5	-0.753986	1.25333	-2.02681	0.0542868	0.205954	-4.51568	FALSE
ZBTB7B	-0.61958	5.67951	-3.57588	0.00158029	0.0142624	-2.06116	TRUE
FLAD1	-0.116459	3.39018	-0.730902	0.472134	0.730064	-6.74345	FALSE
SHC1	-0.336753	4.90571	-2.42528	0.0234499	0.114253	-4.56497	FALSE
VPS11	-0.366572	4.98695	-2.37001	0.0264446	0.124439	-4.65091	FALSE
NLRX1	0.00178489	2.65822	0.00684845	0.994594	0.998008	-7.05039	FALSE
ADAR	-0.102004	9.99172	-0.761397	0.454066	0.718347	-7.10441	FALSE
IL6R	-0.562037	10.1149	-3.08203	0.00522018	0.0363458	-3.26862	TRUE
UBE2Q1	0.741671	3.80144	5.71447	7.72856e-06	0.00019091	3.37145	TRUE
CHRNB2	-1.34899	-2.78461	-1.18431	0.248243	0.524817	-4.96348	FALSE
CRTC2	-0.219649	6.76027	-1.4584	0.158094	0.407134	-6.30557	FALSE
ANO10	0.154694	3.60749	0.987135	0.333728	0.61422	-6.68593	FALSE
FDPS	0.00539387	2.43962	0.0280811	0.977837	0.992255	-6.84134	FALSE
RUSC1	0.310806	1.28376	1.11431	0.276523	0.557187	-5.94416	FALSE
FAM189B	0.030148	0.0259598	0.0665233	0.947529	0.980762	-6.22618	FALSE
PAQR6	0.388598	1.48558	1.8132	0.0827191	0.272882	-5.21208	FALSE
PMF1	-0.0425928	3.16727	-0.263209	0.794706	0.920132	-6.99955	FALSE
SLC25A44	-0.0923522	6.28328	-0.649131	0.522608	0.767292	-7.14082	FALSE
LMNA	-0.624399	3.09299	-2.19454	0.0384325	0.162193	-4.63467	FALSE
CCR5	-2.08324	2.11199	-6.54291	1.05915e-06	3.62403e-05	5.68176	TRUE
NBEAL2	-0.321597	7.69582	-1.98286	0.0593062	0.217758	-5.49285	FALSE
CCDC12	-0.0794432	3.70708	-0.333639	0.741639	0.894172	-7.01892	FALSE
UBQLN4	-0.117641	1.22028	-0.397874	0.694349	0.871355	-6.35827	FALSE
PPP1R35	1.24213	1.19323	5.44847	1.48447e-05	0.00032604	3.02213	TRUE
GPATCH4	-0.266847	1.95855	-0.887207	0.384044	0.66016	-6.23318	FALSE
FCRL3	-1.40412	3.87709	-6.09454	3.07677e-06	8.94842e-05	4.47078	TRUE
FGFR4	0.0432683	-2.94624	0.0362829	0.971369	0.989295	-5.67165	FALSE
NACC1	0.758728	-0.305333	1.66314	0.109694	0.326135	-4.97405	FALSE
HK3	-0.442244	7.05664	-2.9939	0.00642939	0.0426731	-3.42918	FALSE
IER2	-0.305561	7.05	-1.23113	0.231717	0.505237	-6.60625	FALSE
ZNF394	-0.138541	6.09598	-1.16479	0.255905	0.53359	-6.66025	FALSE
CPSF4	-0.237218	2.06813	-0.923126	0.365413	0.644202	-6.20587	FALSE
LY6E	0.147079	5.21927	0.675678	0.505904	0.754207	-6.93803	FALSE
VPS28	0.310376	4.84412	2.53452	0.0184312	0.0960276	-4.33858	FALSE
TONSL	0.140699	0.503958	0.365345	0.718153	0.884105	-6.29533	FALSE
MUM1	-0.522258	1.5433	-1.52911	0.139714	0.37899	-5.40832	FALSE
RECQL4	0.575247	-0.580209	1.17153	0.253239	0.531009	-5.50495	FALSE
LRRC14	0.416222	1.66204	1.3784	0.181186	0.440493	-5.69451	FALSE
ZNF333	-0.271952	3.68642	-2.15732	0.0415374	0.171397	-4.96851	FALSE
PPP1R16A	-0.112046	1.46752	-0.394097	0.697097	0.873045	-6.62784	FALSE
ORAI2	0.354112	7.65965	2.73786	0.0116504	0.068009	-4.01306	FALSE
ALKBH4	0.344125	1.47802	1.36411	0.185581	0.446424	-5.73446	FALSE
SH2B2	1.38858	3.4776	6.74846	6.54777e-07	2.44957e-05	5.88908	TRUE
MRNIP	-1.15522	4.06265	-4.22732	0.00031849	0.00396615	-0.239823	TRUE
SQSTM1	-0.916054	12.0998	-4.95276	5.08122e-05	0.0008974	1.2807	TRUE
MGAT4B	0.0714621	4.01974	0.369093	0.715395	0.882246	-7.11293	FALSE
RPL8	-0.0350203	5.9874	-0.327569	0.746166	0.896328	-7.26567	FALSE
MAML1	0.106696	4.4279	0.592794	0.559035	0.79173	-7.06587	FALSE
PGLYRP2	1.38021	-1.8872	3.18806	0.00405369	0.0298595	-1.92361	TRUE
LRWD1	0.124296	4.14814	0.842853	0.407889	0.680569	-6.81773	FALSE
FBXL13	-0.552694	4.39762	-3.88833	0.00072949	0.00769701	-1.24299	TRUE
NAPEPLD	-0.151322	0.0556087	-0.345594	0.732752	0.890445	-6.12132	FALSE
PSMC2	-0.450596	4.27544	-3.34198	0.00279727	0.0224779	-2.41828	FALSE
MFSD12	-0.0088906	5.78132	-0.0422009	0.966698	0.988285	-7.31667	FALSE
YDJC	0.421564	3.52342	2.00717	0.0564815	0.211127	-5.14546	FALSE
DVL3	0.612365	3.35026	3.62238	0.00140946	0.0129935	-1.73809	TRUE
AP2M1	0.185498	6.38392	1.68961	0.104456	0.316865	-5.95478	FALSE
ABCF3	0.0954659	4.76404	0.407545	0.687346	0.867336	-7.13312	FALSE
PCYT1A	-0.394755	6.26612	-3.60423	0.00147389	0.0134841	-1.99812	FALSE
DMKN	-0.485083	-3.59087	-0.58417	0.564726	0.79522	-5.42119	FALSE
U2AF1L4	0.200819	1.26266	0.697753	0.492244	0.745456	-6.35644	FALSE
BDH1	0.109643	0.452699	0.264544	0.793689	0.919782	-6.29098	FALSE
THAP8	0.204237	1.43905	0.825569	0.417431	0.687021	-6.44664	FALSE
ZNF382	0.184877	-1.7024	0.209541	0.835849	0.936825	-5.79957	FALSE
LRRC56	0.455016	-2.02445	0.563438	0.578525	0.803881	-5.65778	FALSE
PLXDC1	0.294995	-0.590279	0.506698	0.617133	0.828694	-5.90962	FALSE
PGAP3	0.150374	1.79622	0.540942	0.593688	0.814595	-6.44676	FALSE
IKZF3	-0.111723	3.66338	-0.617313	0.543021	0.781857	-6.75639	FALSE
FDXR	-0.16142	-0.637291	-0.296259	0.76966	0.90822	-6.06245	FALSE
SAP30BP	-0.243398	6.44911	-1.59026	0.125269	0.353444	-6.1056	FALSE
ACOX1	0.1396	5.99703	1.0381	0.309891	0.592823	-6.81842	FALSE
PRPSAP1	-0.294229	2.96674	-0.656242	0.518913	0.764277	-6.65512	FALSE
SRSF2	0.0332934	6.65782	0.192883	0.848724	0.941854	-7.33408	FALSE
ZNF577	0.14651	-0.169736	0.293234	0.771942	0.909365	-6.07194	FALSE
TMEM143	0.700239	-0.253774	1.33589	0.194501	0.458344	-5.3223	FALSE
ALDH16A1	0.116365	3.07887	0.641343	0.527565	0.770707	-6.69215	FALSE
DCD	-0.352911	-2.30349	-0.646919	0.524013	0.768287	-5.69309	FALSE
ITGA5	-0.242999	9.83636	-1.82092	0.0815009	0.27079	-5.79395	FALSE
ZNF385A	-0.442083	1.87144	-1.94018	0.0645679	0.230781	-5.00091	FALSE
NAGS	0.244842	-1.04962	0.45451	0.653672	0.851155	-5.94583	FALSE
LSM12	-0.190108	0.447485	-0.670981	0.508837	0.756219	-6.18486	FALSE
EMC10	0.159339	1.75643	0.708656	0.485576	0.740144	-6.43134	FALSE
JOSD2	0.286375	0.519527	0.914881	0.369636	0.647413	-5.98824	FALSE
DBF4B	-0.397553	-0.671944	-0.704225	0.48828	0.742508	-5.76097	FALSE
PLCD3	0.239787	-1.80691	0.349952	0.729522	0.889009	-5.98619	FALSE
FMNL3	-1.34211	4.87311	-2.63404	0.0168218	0.0899478	-4.04373	FALSE
RACGAP1	-0.522582	1.58986	-1.49598	0.148096	0.392142	-5.46866	FALSE
LARP4	-0.420452	2.93711	-2.01633	0.0554485	0.208649	-4.93646	FALSE
GRASP	1.37094	-1.84065	2.09331	0.0474098	0.188012	-3.97477	FALSE
RAVER1	-0.330105	4.04012	-2.24287	0.0347147	0.151275	-4.80861	FALSE
SPC24	-0.541855	-3.44936	-0.808721	0.426865	0.695407	-5.47319	FALSE
LEMD2	1.77677	3.61735	7.11379	2.82188e-07	1.19926e-05	6.74866	TRUE
ALOX15	0.510291	-2.19989	0.733132	0.470798	0.729004	-5.55843	FALSE
TREML1	0.331296	-3.66162	0.322535	0.749927	0.89734	-5.52406	FALSE
ZNF653	-0.0790952	-0.598775	-0.120085	0.905446	0.963182	-6.15398	FALSE
MED11	0.609798	4.69262	3.34617	0.00276906	0.0223208	-2.55124	TRUE
CXCL16	0.787172	10.2052	2.98055	0.00723207	0.0466951	-3.5517	TRUE
SCIMP	0.26275	2.06468	0.832583	0.413542	0.684567	-6.42442	FALSE
BCL6B	-0.437466	-3.72499	-0.375588	0.710624	0.879779	-5.47098	FALSE
TNFSF13	0.48738	1.71627	2.61115	0.0155292	0.0848296	-3.76752	FALSE
SENP3	-0.493683	1.67165	-2.1935	0.0385163	0.162367	-4.45115	FALSE
RPL26	-0.58462	0.258412	-1.57484	0.12879	0.359947	-5.07562	FALSE
POLR3K	-0.356046	1.77033	-1.38244	0.17996	0.438934	-5.77281	FALSE
SNRNP25	-0.538919	2.03191	-2.29635	0.0309842	0.139433	-4.31282	FALSE
WDR90	0.636639	-0.209392	1.04646	0.306093	0.589728	-5.55151	FALSE
JMJD8	0.391712	2.15908	1.54407	0.136061	0.372675	-5.56005	FALSE
CCDC78	0.840724	-2.83842	0.909944	0.37218	0.649767	-5.2691	FALSE
SPSB3	0.385048	5.66048	3.3273	0.00289854	0.0230409	-2.63027	FALSE
CCNF	0.226669	0.571429	0.57606	0.570104	0.799014	-6.21528	FALSE
TBC1D24	-0.876509	0.216958	-2.72105	0.0121066	0.0702404	-3.03567	FALSE
AMDHD2	-0.138262	8.17629	-0.854118	0.401745	0.675898	-7.016	FALSE
BICDL2	0.160232	-2.24531	0.313653	0.756579	0.900925	-5.95174	FALSE
PAQR4	1.7927	-1.5572	2.7745	0.0107119	0.0635596	-2.79892	FALSE
FLYWCH2	0.169272	0.304572	0.336757	0.739318	0.893083	-6.23998	FALSE
ZNF75A	-0.0390167	2.34825	-0.185572	0.854388	0.944166	-6.72255	FALSE
ADCY9	-1.20534	0.804367	-1.65465	0.111706	0.329669	-4.89666	FALSE
CLPB	-0.27451	0.828065	-0.8517	0.403059	0.677296	-6.03002	FALSE
NEU3	-0.960818	3.47587	-6.16772	2.58122e-06	7.75744e-05	4.54336	TRUE
CYB561A3	-0.760485	5.36405	-4.46996	0.00017024	0.00238151	0.222692	TRUE
PPP1R32	-0.117798	-0.234071	-0.313554	0.756653	0.900925	-6.15439	FALSE
ASRGL1	-0.479203	0.0791494	-1.20375	0.240788	0.51542	-5.64434	FALSE
UBXN1	-0.265695	6.04344	-1.98971	0.0584971	0.215854	-5.43473	FALSE
LBHD1	0.225822	0.692004	0.589372	0.56129	0.793196	-6.15679	FALSE
TTC9C	-0.2034	2.16006	-0.781772	0.442229	0.709298	-6.44567	FALSE
TAF6L	0.776676	0.189799	1.49685	0.147871	0.391953	-5.19806	FALSE
NXF1	-0.158416	7.31383	-1.37438	0.182415	0.441827	-6.43021	FALSE
STX5	-0.206352	5.18342	-1.85714	0.0759909	0.258346	-5.61703	FALSE
SLC25A45	1.0147	2.12072	3.86768	0.00076794	0.00800901	-0.988562	TRUE
RPL29	0.0601136	1.68269	0.26078	0.796556	0.920665	-6.61083	FALSE
SYVN1	0.0918681	3.80568	0.64762	0.523568	0.768059	-6.92787	FALSE
ZFPL1	0.262896	2.83639	1.66717	0.108882	0.324575	-5.66971	FALSE
RPS6KA4	-0.160109	2.19631	-0.571163	0.573364	0.801154	-6.67913	FALSE
LRP5	0.252919	-3.06591	0.281772	0.780609	0.91354	-5.72392	FALSE
TPCN2	0.193873	3.86658	1.41754	0.169575	0.424044	-6.18821	FALSE
CMPK1	0.652711	3.8146	4.22675	0.00031325	0.00392259	-0.259552	TRUE
BEND5	0.142639	-0.545682	0.251889	0.803338	0.923897	-6.04876	FALSE
COA7	-0.0287449	2.63899	-0.130392	0.897377	0.959761	-6.94275	FALSE
ZYG11B	0.410587	2.97402	1.68797	0.104773	0.317524	-5.723	FALSE
SLC1A7	-0.0493655	-1.81255	-0.0876736	0.930886	0.975291	-5.78184	FALSE
C1orf123	0.0884279	1.40814	0.375785	0.71048	0.879707	-6.48416	FALSE
MAGOH	-0.474865	3.12248	-3.04197	0.00573996	0.039047	-3.02994	FALSE
ACOT11	-0.614819	-3.00045	-0.595752	0.557091	0.7909	-5.52047	FALSE
PARS2	0.548907	-0.506276	1.21864	0.235188	0.508868	-5.44348	FALSE
LEXM	0.179559	-3.06077	0.191473	0.849816	0.942312	-5.67488	FALSE
USP24	0.462729	3.21753	2.31451	0.0298031	0.13571	-4.48172	FALSE
PLPP3	-1.03494	7.12914	-3.14898	0.00519143	0.0362135	-3.17501	TRUE
NOL9	0.212624	1.47957	0.734379	0.470052	0.728307	-6.21568	FALSE
KLHL21	0.805097	8.62077	4.6581	0.00010621	0.00162993	0.559705	TRUE
ZSWIM5	-0.144554	-4.29605	-0.124139	0.902271	0.962138	-5.4751	FALSE
GMEB1	-0.287416	4.08365	-1.85593	0.07617	0.258711	-5.50782	FALSE
SLC45A1	0.261296	-4.24608	0.272862	0.787366	0.916755	-5.4641	FALSE
SELENON	0.651622	-1.75842	1.08476	0.289136	0.571798	-5.39514	FALSE
AK4	-1.78143	-0.921357	-1.57663	0.128378	0.359179	-4.57636	FALSE
JAK1	0.384946	8.21778	1.96454	0.061516	0.223235	-5.53339	FALSE
RAVER2	0.914103	-0.954148	1.52937	0.139652	0.378926	-4.96106	FALSE
CTRC	0.19274	-1.75328	0.346656	0.731964	0.890365	-5.79163	FALSE
LZIC	-0.0412019	2.13796	-0.184312	0.855365	0.94441	-6.77165	FALSE
RBP7	0.692276	2.68149	3.94838	0.00062817	0.00681534	-0.900655	TRUE
SLC25A34	-0.102497	0.80256	-0.285412	0.777853	0.912165	-6.43101	FALSE
DRAXIN	0.673213	-1.10431	0.812834	0.424632	0.693504	-5.70173	FALSE
DHRS3	-0.101089	2.3108	-0.343525	0.734287	0.891017	-6.50523	FALSE
MATN1	0.573195	-3.07306	0.657454	0.517339	0.763205	-5.58188	FALSE
LAPTM5	0.145821	11.8996	1.21284	0.23736	0.511302	-6.6685	FALSE
SDC3	0.95735	-3.08204	1.10129	0.282029	0.563996	-5.13867	FALSE
PEF1	-0.0875296	6.0459	-0.54905	0.5882	0.810393	-7.18042	FALSE
RBBP4	-0.28217	3.22804	-1.5165	0.142858	0.383735	-5.83653	FALSE
TSSK3	0.105701	-1.43423	0.212089	0.833884	0.936249	-6.01138	FALSE
TMCO4	-0.293007	0.27964	-0.621712	0.540174	0.780045	-6.02623	FALSE
UBXN10	-0.754596	-2.21172	-1.10059	0.282328	0.564281	-5.36945	FALSE
ALPL	0.470776	8.45143	3.84504	0.0008124	0.00836615	-1.45502	FALSE
WNT4	-0.658301	-2.2656	-0.936071	0.358849	0.638722	-5.40474	FALSE
SCNN1D	-0.679217	-3.01346	-0.655347	0.51867	0.764044	-5.38773	FALSE
FAAP20	0.692225	2.46341	3.47894	0.0020042	0.0172067	-1.96239	TRUE
MEGF6	1.16835	3.83114	6.51351	1.13505e-06	3.83668e-05	5.29416	TRUE
NFIA	-0.401883	-1.75796	-0.546442	0.589963	0.811829	-5.76597	FALSE
OMA1	-0.297511	2.32072	-1.4396	0.163296	0.414397	-5.78684	FALSE
MYSM1	0.123762	4.4022	0.77367	0.446913	0.713289	-6.9306	FALSE
TM2D1	-0.0313213	2.5287	-0.179457	0.859132	0.946126	-6.8979	FALSE
USP1	0.0906362	4.02464	0.629961	0.534856	0.776216	-6.95738	FALSE
FUBP1	-0.157762	4.87537	-1.33345	0.19529	0.459204	-6.36039	FALSE
NEXN	-0.987934	-1.87132	-1.06355	0.298443	0.582037	-5.19002	FALSE
DNAJB4	-1.00334	3.77071	-4.26142	0.00028719	0.00365977	-0.102108	TRUE
TYW3	-0.549922	0.570026	-1.48475	0.15103	0.396126	-5.26184	FALSE
NTNG1	-1.00854	-4.1987	-1.27557	0.214692	0.485497	-4.83505	FALSE
FAM102B	-0.0794946	-0.359242	-0.195106	0.847003	0.940987	-6.14716	FALSE
HENMT1	-0.307978	1.99648	-1.23849	0.227881	0.501431	-5.94829	FALSE
C1orf52	-0.180485	3.22119	-1.23327	0.229785	0.503384	-6.30432	FALSE
GBP2	-0.279051	9.31362	-1.99177	0.0582565	0.215483	-5.49046	FALSE
ATXN7L2	0.308182	1.77105	1.27772	0.213945	0.484595	-5.86279	FALSE
GBP4	-1.21484	6.75312	-4.6378	0.00012597	0.00187114	0.533671	TRUE
ZNF326	-0.234237	2.4845	-0.923984	0.364975	0.643892	-6.36957	FALSE
GFI1	1.21141	1.42971	3.07273	0.00533669	0.0369268	-2.57642	TRUE
AGL	0.192653	2.08452	0.774272	0.446564	0.713127	-6.45468	FALSE
VCAM1	-2.52206	-1.4961	-3.40411	0.00240553	0.0199066	-1.45327	TRUE
EXTL2	0.151512	-0.884639	0.273386	0.786967	0.916355	-5.94289	FALSE
SLC30A7	-0.23343	4.75327	-0.754747	0.458702	0.721026	-6.86613	FALSE
ZNF281	0.484705	6.56176	2.93285	0.00741991	0.0475775	-3.56474	FALSE
ARPC5	0.0846932	9.45945	0.66926	0.509914	0.757258	-7.17204	FALSE
NLRP3	3.34122	5.58204	6.84942	2.04589e-06	6.37158e-05	4.77868	TRUE
ZNF496	0.242001	2.18596	0.540648	0.59421	0.814767	-6.60017	FALSE
TRIM58	1.67379	-3.01278	1.67844	0.106639	0.32054	-4.43612	FALSE
IGSF8	-0.166828	1.76847	-0.562977	0.578834	0.804088	-6.37933	FALSE
DDR2	-0.710617	-1.67856	-0.803553	0.429786	0.697749	-5.60651	FALSE
PEA15	-0.832534	3.23645	-4.1693	0.00036172	0.00438136	-0.191973	TRUE
PEX19	0.0677583	3.08484	0.355402	0.725489	0.887398	-6.91063	FALSE
NCSTN	0.109576	6.92474	0.930918	0.361452	0.641227	-6.9251	FALSE
SLAMF6	0.0298745	3.21446	0.157113	0.876511	0.951504	-6.84562	FALSE
OLFML2B	3.84926	-4.13291	4.38642	0.00020992	0.00283786	0.600286	TRUE
FCRLB	-0.619591	-1.07453	-1.05197	0.303611	0.587795	-5.48608	FALSE
FCGR3B	0.0438836	10.3758	0.371696	0.713481	0.881259	-7.33531	FALSE
C1orf74	-0.830636	2.66443	-4.96767	4.89556e-05	0.00087227	1.68374	TRUE
FLVCR1	-0.659212	2.58661	-2.4534	0.0220493	0.109289	-4.09471	FALSE
ATF3	-2.05552	4.43995	-5.18473	4.03965e-05	0.00074864	1.94995	TRUE
RBM15	-0.345157	4.31307	-2.50373	0.019734	0.100748	-4.32325	FALSE
DENND2D	-0.393669	6.43452	-2.61014	0.0155645	0.0849964	-4.24784	FALSE
IER5	-0.53645	4.61857	-1.9514	0.0632868	0.227419	-5.28031	FALSE
SNED1	-0.149189	0.48566	-0.365706	0.717887	0.883989	-6.18314	FALSE
BPNT1	-0.371468	-0.205988	-0.841364	0.408706	0.680849	-5.78517	FALSE
C1orf115	-0.639384	-1.97662	-0.891568	0.381749	0.658286	-5.5328	FALSE
BROX	0.220434	5.5986	1.59713	0.123725	0.351016	-6.08598	FALSE
ACP6	-0.708389	6.16084	-3.20579	0.0039507	0.0292924	-2.94591	TRUE
TFB2M	-0.13955	1.83334	-0.576422	0.569863	0.798925	-6.51264	FALSE
CNST	-0.526153	5.32888	-3.77883	0.00095749	0.0095284	-1.52735	TRUE
PPP1R21	0.271537	4.39386	2.25188	0.0340584	0.149286	-4.88551	FALSE
PM20D1	-0.994258	-2.61737	-1.19963	0.242353	0.51705	-5.04172	FALSE
OXER1	-0.10645	2.92007	-0.715104	0.481657	0.737446	-6.89543	FALSE
HAAO	0.831754	0.0868856	1.97112	0.0607135	0.221169	-4.47078	FALSE
B3GALNT2	0.643178	0.254847	1.4419	0.162653	0.413405	-5.30251	FALSE
C1orf147	-2.17394	-1.49189	-2.77151	0.0107859	0.0639145	-2.67415	FALSE
MAPKAPK2	0.920951	5.42915	5.82021	5.97286e-06	0.00015497	3.50009	TRUE
IL24	0.280914	1.7382	1.29153	0.209199	0.478107	-5.91396	FALSE
FCMR	0.135834	5.51732	0.822175	0.419321	0.688508	-6.95804	FALSE
CAPN2	-0.205674	4.14725	-1.03692	0.310425	0.593341	-6.4847	FALSE
MRPL55	0.336242	2.68639	1.74939	0.0933994	0.295838	-5.44976	FALSE
WDR26	-0.661924	5.89104	-6.14618	2.71801e-06	8.11218e-05	4.28131	TRUE
REL	-1.09109	6.33814	-5.82713	5.87321e-06	0.0001526	3.52143	TRUE
PUS10	-0.0137624	0.314706	-0.0361375	0.971481	0.989312	-6.34982	FALSE
PEX13	0.244662	2.11997	0.924845	0.364537	0.643442	-6.38047	FALSE
KIAA1841	0.736954	-0.959165	1.36201	0.186233	0.447456	-5.18696	FALSE
TRIM17	1.75784	-2.66402	2.30303	0.030545	0.138215	-3.551	FALSE
RFTN2	-0.453539	-1.75765	-0.886826	0.384245	0.66028	-5.64142	FALSE
DISC1	0.244285	1.17058	0.891031	0.382031	0.658519	-6.15978	FALSE
MEMO1	-0.120331	-0.413353	-0.331918	0.742922	0.894859	-6.17355	FALSE
DPY30	0.308327	2.44758	1.93562	0.0651535	0.231817	-5.10638	FALSE
TYW5	0.0791916	0.421007	0.22547	0.823582	0.932197	-6.29603	FALSE
MAIP1	-0.0389887	0.683964	-0.116264	0.908441	0.964589	-6.36601	FALSE
PQLC3	-0.0598636	2.32574	-0.294461	0.771016	0.90863	-6.77381	FALSE
ARL5A	0.369529	1.93578	1.23479	0.229229	0.502853	-5.93301	FALSE
CLHC1	1.40037	-2.79645	1.8286	0.0803044	0.268406	-4.36388	FALSE
CFAP36	-0.36996	1.35047	-1.48069	0.1521	0.397547	-5.48868	FALSE
NUP35	-0.417771	0.110587	-1.10905	0.278739	0.560399	-5.58288	FALSE
CCDC138	-0.560496	0.326835	-1.32034	0.199558	0.465036	-5.4235	FALSE
C2orf48	-0.668515	-3.54821	-0.824531	0.418009	0.687543	-5.29804	FALSE
FBXO41	1.11652	-0.960461	1.73322	0.0962865	0.301156	-4.74184	FALSE
WDCP	-0.177203	0.711812	-0.304998	0.763132	0.904126	-6.34767	FALSE
SMC6	-0.361486	2.63468	-1.70457	0.101589	0.311911	-5.38206	FALSE
H3F3A	-0.17051	6.40709	-1.22096	0.234325	0.507954	-6.60587	FALSE
COQ8A	-0.216741	5.03252	-0.850952	0.40401	0.677763	-6.93287	FALSE
SLC16A14	-1.06321	-1.0949	-1.64679	0.113039	0.331975	-4.7325	FALSE
SGCB	0.403794	-1.30285	0.475783	0.638664	0.841672	-5.75345	FALSE
SGPP2	-0.181678	0.291483	-0.239387	0.813033	0.928384	-6.20389	FALSE
INHBB	5.32027	-1.32815	9.87049	8.66168e-10	9.94824e-08	11.9909	TRUE
SMARCAD1	0.0439071	1.86199	0.160288	0.874038	0.950527	-6.62609	FALSE
HPGDS	-0.671385	-0.886973	-1.58238	0.127059	0.357093	-4.89351	FALSE
PDLIM5	-0.380213	4.60713	-2.57714	0.0167599	0.0897314	-4.18401	FALSE
NEURL3	-3.35986	-0.835361	-3.29831	0.00310914	0.0243017	-1.66683	TRUE
RPRD2	-0.474123	3.7049	-2.44295	0.0225602	0.11124	-4.32226	FALSE
ANKRD23	-0.275772	-1.08698	-0.3569	0.724382	0.887127	-5.94554	FALSE
CTSS	0.114117	10.4314	0.890977	0.38206	0.658519	-7.00102	FALSE
PACRGL	0.511837	-1.41667	0.847634	0.405274	0.67848	-5.61157	FALSE
BNIPL	-1.2287	-2.8992	-1.45082	0.160176	0.410153	-4.76583	FALSE
C1QTNF7	-1.1778	-1.64701	-1.68032	0.10627	0.31991	-4.59226	FALSE
TNFAIP8L2	-0.691311	4.73214	-4.90165	5.77298e-05	0.00098948	1.29772	TRUE
LYSMD1	-1.14736	0.383246	-3.85544	0.00079167	0.00819025	-0.590073	TRUE
SCNM1	-0.380056	4.10936	-2.59675	0.0160398	0.0868659	-4.1256	FALSE
VPS72	-0.417371	2.26682	-1.95551	0.0626322	0.225877	-5.02461	FALSE
ERCC3	0.0537836	3.74767	0.309686	0.759555	0.902141	-7.02561	FALSE
RNF149	1.15915	9.68968	5.34746	2.12747e-05	0.00043994	2.17539	TRUE
IWS1	-0.150993	4.9673	-1.0562	0.301718	0.585688	-6.71283	FALSE
BOLA3	0.281598	-1.96656	0.357825	0.723699	0.886873	-5.69768	FALSE
CDC42EP3	-1.01128	10.6692	-7.11265	2.82927e-07	1.19926e-05	6.51688	TRUE
S100A11	0.0973082	9.18396	0.804018	0.429523	0.69746	-7.07103	FALSE
DHX57	-1.1261	0.594653	-2.25474	0.0338528	0.148671	-3.95758	FALSE
ARHGAP25	-0.326925	10.1074	-2.09408	0.047334	0.187795	-5.31846	FALSE
S100A9	-0.0870827	12.0793	-0.637591	0.529963	0.772662	-7.19989	FALSE
S100A12	-0.0539362	6.96495	-0.501873	0.620472	0.830181	-7.24208	FALSE
TGFA	-0.531635	1.5396	-1.5811	0.127351	0.357444	-5.33704	FALSE
CCNYL1	0.592446	1.12504	1.75227	0.0928937	0.295477	-5.08278	FALSE
FZD5	-0.0284012	0.921307	-0.0635228	0.949893	0.98145	-6.43171	FALSE
DCAF16	0.42303	1.74864	1.73394	0.0961568	0.300868	-5.17431	FALSE
C1orf189	-0.103486	-2.04335	-0.187194	0.853131	0.943724	-5.86373	FALSE
GNPDA2	-0.541316	0.726555	-1.42391	0.167741	0.42115	-5.33448	FALSE
PAQR3	-0.468366	2.30766	-2.02464	0.0545249	0.206293	-4.92913	FALSE
NIPAL1	-1.14353	-3.32453	-0.778918	0.444042	0.710875	-5.27654	FALSE
ANTXR2	-0.212033	9.06936	-0.997412	0.329039	0.609131	-6.89409	FALSE
HELQ	-0.62825	4.14619	-4.11582	0.00041352	0.00486719	-0.588402	TRUE
MRPS18C	-0.296797	1.05403	-1.22453	0.233002	0.506536	-5.80231	FALSE
CGGBP1	0.0324127	6.05913	0.284869	0.778264	0.912462	-7.29933	FALSE
ABRAXAS1	0.0613161	0.183104	0.162841	0.87205	0.949906	-6.32984	FALSE
GPR155	-0.198381	3.29083	-0.821597	0.419643	0.688849	-6.69146	FALSE
PMVK	-0.139581	1.84804	-0.639186	0.528943	0.771737	-6.48032	FALSE
PBXIP1	0.406085	7.10625	3.46392	0.00207908	0.0177429	-2.35248	FALSE
PYGO2	0.273676	3.52229	1.44516	0.161743	0.411958	-6.07027	FALSE
HIPK1	0.568285	5.04581	3.89969	0.00070915	0.00753087	-1.23464	TRUE
DCST2	0.680855	-2.27996	0.901579	0.376516	0.653764	-5.42693	FALSE
DCST1	0.619551	-2.19046	0.872779	0.391699	0.667281	-5.47082	FALSE
YY1AP1	-0.30063	6.00165	-2.62854	0.0149329	0.0823456	-4.19868	FALSE
KBTBD8	-0.182897	2.62236	-0.6117	0.546666	0.783209	-6.57826	FALSE
EOGT	0.0794812	1.02361	0.265607	0.79288	0.919435	-6.48345	FALSE
NAXE	-0.0038283	2.44702	-0.0155258	0.987745	0.995944	-6.76727	FALSE
POGLUT1	-0.0792846	2.27245	-0.278416	0.783152	0.914512	-6.64478	FALSE
SLC22A15	2.01397	3.55557	10.9361	1.19707e-10	2.01735e-08	14.4791	TRUE
ATP1A1	-0.025818	6.38742	-0.185886	0.854144	0.944029	-7.33542	FALSE
SLC15A2	-0.203689	-0.367831	-0.402404	0.691059	0.869392	-6.13764	FALSE
EIF4E3	0.646437	4.18243	3.99823	0.00055473	0.00616323	-0.947414	TRUE
PROK2	-1.09036	9.60598	-3.94749	0.00075931	0.00792818	-1.34676	TRUE
LRRC58	0.135831	2.20666	0.526944	0.603219	0.820677	-6.63891	FALSE
FSTL1	-0.633113	-3.39812	-0.495152	0.625135	0.833476	-5.47453	FALSE
TMEM183A	0.238316	1.46819	1.2181	0.235392	0.509004	-5.96402	FALSE
TMEM169	1.58425	-2.48209	1.93524	0.065203	0.231901	-4.24425	FALSE
IGFBP7	0.973524	1.33858	3.16756	0.00425756	0.0310066	-2.2709	TRUE
TRIM46	0.714622	-3.52806	0.810683	0.42576	0.694549	-5.31246	FALSE
KRTCAP2	0.331682	-0.470598	0.687598	0.498501	0.748458	-5.8927	FALSE
CXCR1	1.42551	9.1509	10.2851	3.9465e-10	5.04705e-08	13.1875	TRUE
ARPC2	0.185987	9.27472	2.10993	0.0458166	0.183592	-5.2849	FALSE
TSACC	-0.577015	-2.73719	-0.829717	0.415128	0.685726	-5.43489	FALSE
CCT3	-0.454761	4.80537	-3.15051	0.00443463	0.0321145	-2.88369	FALSE
TMEM79	-0.0800509	1.85748	-0.310433	0.758995	0.901954	-6.70841	FALSE
SSR2	-0.388869	6.63549	-3.43711	0.0022197	0.0186861	-2.40273	FALSE
RNF25	-0.476931	3.19523	-2.10278	0.0464958	0.185886	-4.92427	FALSE
STK36	-0.775578	2.08173	-1.98581	0.0590789	0.217241	-4.8744	FALSE
CCDC141	-0.840652	-1.83919	-1.05519	0.30217	0.585823	-5.23498	FALSE
EOMES	0.115332	2.66551	0.352868	0.727363	0.888244	-6.58633	FALSE
CWC22	-0.577736	5.35425	-4.60992	0.00011984	0.00179499	0.527441	TRUE
AZI2	1.18367	4.02586	7.01725	3.51904e-07	1.4389e-05	6.44406	TRUE
TGFBR2	1.14141	6.83402	4.61374	0.00014559	0.00210692	0.306103	TRUE
ANKZF1	1.04428	4.51094	4.94737	5.15001e-05	0.000906	1.37817	TRUE
HDAC11	1.10264	-1.65495	1.40557	0.173062	0.429487	-5.00053	FALSE
TRAT1	-1.43422	-0.913787	-2.21705	0.0366583	0.157237	-3.76693	FALSE
FBLN2	-0.646729	0.591026	-1.49537	0.148254	0.392314	-5.17018	FALSE
GLB1L	0.861899	1.05416	3.08002	0.00524512	0.0364611	-2.66251	TRUE
STT3B	0.599247	5.54843	4.57925	0.00012942	0.00191921	0.427736	TRUE
CHCHD4	-0.20195	0.387219	-0.575384	0.570553	0.799264	-6.17871	FALSE
NFASC	1.31138	-1.76767	1.76328	0.0909798	0.290958	-4.58809	FALSE
FCRL1	-0.12008	2.60642	-0.462699	0.647877	0.847296	-6.68592	FALSE
SGO2	0.0865879	-0.346548	0.175435	0.862255	0.946848	-6.19132	FALSE
SERPINI1	0.749804	-1.16386	1.18817	0.246751	0.523134	-5.32831	FALSE
CLASP2	-0.376246	3.72039	-2.0374	0.0531349	0.202907	-5.09155	FALSE
SUCLG1	-0.114968	3.17353	-0.674435	0.506679	0.754683	-6.73378	FALSE
NUAK2	0.342026	5.80264	1.73781	0.0954603	0.299941	-5.88281	FALSE
SPTA1	-2.36302	-3.24944	-2.2016	0.0378675	0.160628	-3.66373	FALSE
PRKCI	0.350535	1.19739	1.41034	0.171664	0.427252	-5.68847	FALSE
MNDA	0.141417	9.66456	1.07981	0.291288	0.573981	-6.8117	FALSE
PYHIN1	-0.205567	3.15829	-1.09549	0.284511	0.566437	-6.19203	FALSE
IFI16	0.642161	9.09111	4.37882	0.00021396	0.00288137	-0.139602	TRUE
AIM2	0.615956	4.24337	2.35783	0.0273366	0.127571	-4.60378	FALSE
EFHB	1.73753	-3.55209	2.02031	0.0550041	0.20767	-3.89684	FALSE
EIF5A2	-0.432388	1.78708	-1.39241	0.17696	0.434596	-5.66247	FALSE
RPL22L1	-0.675347	0.15077	-1.79116	0.0862831	0.280232	-4.75132	FALSE
PPM1L	0.139836	1.5593	0.459179	0.650365	0.849503	-6.48281	FALSE
ICA1L	0.921189	-2.21758	0.928716	0.362568	0.642311	-5.36204	FALSE
CTLA4	1.03519	-3.0607	1.30698	0.203987	0.471154	-4.90803	FALSE
ICOS	-1.91332	-1.77752	-2.34235	0.0280723	0.129932	-3.45909	FALSE
RYBP	1.06783	5.41411	5.16675	2.98156e-05	0.00058538	1.87938	TRUE
PPP4R2	0.031356	6.56454	0.250109	0.804697	0.924781	-7.32547	FALSE
CD200R1	-0.963309	0.355479	-2.41547	0.0239571	0.115909	-3.69917	FALSE
GTPBP8	-0.398839	1.12213	-1.20727	0.239454	0.513539	-5.71877	FALSE
NEPRO	-0.657277	3.42983	-3.78581	0.00094106	0.0094064	-1.25044	TRUE
SPICE1	-0.287674	0.700501	-0.870009	0.39318	0.668472	-6.04461	FALSE
CCDC191	-0.158755	-0.133269	-0.309715	0.759533	0.902141	-6.14855	FALSE
WDFY3	0.103119	4.78894	0.85099	0.403445	0.677556	-6.90118	FALSE
COX18	-0.634244	0.00467154	-1.2293	0.231242	0.504687	-5.43322	FALSE
PTPN13	-0.207099	-3.77195	-0.232056	0.818522	0.930281	-5.63319	FALSE
C4orf36	1.5346	-3.60677	1.77621	0.0887748	0.28569	-4.27166	FALSE
THOC7	0.174221	2.11702	0.743961	0.464345	0.725192	-6.49712	FALSE
ATXN7	0.553596	4.32917	1.91565	0.0685665	0.240684	-5.42191	FALSE
PSMD6	-0.0261797	5.27208	-0.199868	0.84332	0.939258	-7.28192	FALSE
PRICKLE2	-1.37253	-3.9248	-1.46795	0.155503	0.402647	-4.63039	FALSE
PPM1K	-0.108454	3.18846	-0.532131	0.599679	0.818179	-6.73604	FALSE
GMPS	-0.593814	2.45137	-2.27477	0.0324431	0.144151	-4.36922	FALSE
TIPARP	0.134119	4.68842	0.923823	0.365058	0.643913	-6.80321	FALSE
CCNL1	-0.662442	9.1342	-5.04693	4.01742e-05	0.00074682	1.53174	TRUE
PTX3	-0.16533	2.28003	-0.489633	0.628977	0.835731	-6.64166	FALSE
SLMAP	0.301618	4.3945	1.73026	0.0968236	0.302324	-5.77264	FALSE
RPL9	-0.494717	-0.0157277	-1.2123	0.23756	0.511422	-5.45383	FALSE
SMIM14	-0.196856	3.81331	-1.35854	0.187316	0.449443	-6.22163	FALSE
RPP14	-0.281562	1.72706	-1.39717	0.175542	0.432316	-5.7515	FALSE
ABHD6	0.203981	1.78528	0.757151	0.456557	0.719761	-6.4515	FALSE
DNASE1L3	-1.58275	-0.353631	-2.5881	0.0163537	0.0881723	-3.15491	FALSE
RBM47	-0.440355	9.59657	-2.524	0.0188674	0.0976511	-4.47427	FALSE
APBB2	0.241937	0.338597	0.49776	0.623324	0.832202	-6.19398	FALSE
IL17RC	-0.0726779	-1.21	-0.102524	0.919219	0.969036	-5.93652	FALSE
CRELD1	-0.270754	1.95495	-1.0608	0.299666	0.583414	-6.15112	FALSE
PRRT3	0.285387	-0.335839	0.632421	0.533276	0.774862	-5.9831	FALSE
PCOLCE2	1.99432	-2.263	2.63646	0.0146686	0.081361	-2.93844	FALSE
U2SURP	-0.146804	4.74258	-1.14997	0.261836	0.54004	-6.57341	FALSE
MTMR14	-0.313657	7.36059	-2.67807	0.0133505	0.0756559	-4.12883	FALSE
TTC14	0.0245735	3.24101	0.10273	0.919057	0.968978	-6.9926	FALSE
CXCL3	-2.37231	3.4142	-8.61069	1.07702e-08	7.8627e-07	10.114	TRUE
CXCL5	-2.55967	-1.85973	-3.67603	0.00123482	0.0117129	-0.8639	TRUE
PPBP	-0.0231796	-1.20916	-0.0514157	0.959433	0.985222	-6.06241	FALSE
MTHFD2L	-0.388832	-1.61888	-0.667353	0.51111	0.758271	-5.66342	FALSE
CXCL1	-2.09548	7.5904	-9.7206	1.36945e-09	1.46988e-07	11.9647	TRUE
RCHY1	-0.416578	4.01951	-3.39879	0.00243687	0.0201382	-2.30826	FALSE
CPA3	-1.13962	-1.06018	-2.44516	0.0224513	0.110764	-3.42737	FALSE
GYG1	-0.186387	4.06479	-0.989912	0.332398	0.612767	-6.70077	FALSE
HPS3	-0.022858	4.23065	-0.154613	0.878459	0.952461	-7.16917	FALSE
TOPBP1	-0.157793	3.95226	-0.821433	0.419735	0.688936	-6.82774	FALSE
RYK	0.869282	-0.0444072	2.65627	0.0140267	0.0785498	-3.22684	FALSE
SNRK	0.942462	6.84974	7.88427	5.06234e-08	2.76619e-06	8.28011	TRUE
UCN	0.373764	-1.8294	0.60557	0.55066	0.78662	-5.7091	FALSE
ZNF513	0.219476	3.13453	1.0267	0.315117	0.596993	-6.50057	FALSE
SLC4A1AP	-0.442667	3.80637	-2.52545	0.0188066	0.0975107	-4.18818	FALSE
PLB1	0.551688	3.84613	3.2907	0.00316681	0.0246883	-2.59951	TRUE
SPDYA	0.848125	-1.84203	1.49156	0.149244	0.393389	-4.87753	FALSE
KIAA1143	-0.251772	2.178	-1.25062	0.223499	0.496261	-6.0748	FALSE
KIF15	-0.592037	-0.872	-1.01827	0.319016	0.600408	-5.58233	FALSE
WDR43	-0.275032	2.46628	-1.20839	0.23903	0.512874	-6.03806	FALSE
ZDHHC3	-0.0767836	5.11001	-0.611792	0.546605	0.783186	-7.10863	FALSE
CDCP1	-2.26096	2.46685	-6.60431	9.16934e-07	3.25476e-05	5.76016	TRUE
LZTFL1	-0.43002	1.85101	-1.79258	0.0860495	0.279815	-5.16302	FALSE
FYCO1	-0.431679	3.49321	-1.98825	0.058669	0.216255	-5.09597	FALSE
CCR1	-1.39895	9.54549	-7.85019	5.45294e-08	2.92641e-06	8.19429	TRUE
ELP6	-0.0223384	1.13533	-0.074507	0.941244	0.97875	-6.43948	FALSE
FBXO40	0.318523	-0.234082	0.749281	0.461194	0.723404	-6.11936	FALSE
DTX3L	0.0864719	7.72204	0.362715	0.720297	0.884999	-7.30659	FALSE
ZNF148	0.0421028	6.09334	0.370147	0.71462	0.88194	-7.28795	FALSE
NMNAT3	-0.929373	-2.26754	-1.28934	0.209947	0.479211	-5.01353	FALSE
SMIM12	0.471356	4.61445	3.59285	0.00151572	0.0137898	-1.94233	FALSE
ZMYM6	-0.349216	1.74117	-1.58062	0.127459	0.357444	-5.48122	FALSE
TPRA1	0.195558	6.04619	0.853056	0.402564	0.67687	-6.96901	FALSE
YEATS2	0.302043	2.69534	1.43498	0.164596	0.416487	-5.88948	FALSE
ZC3H12A	-1.25831	9.04633	-8.70865	8.78848e-09	6.77239e-07	10.0492	TRUE
MEAF6	0.142228	3.43149	0.923586	0.365178	0.643983	-6.61176	FALSE
SNIP1	-0.327904	3.75037	-2.08109	0.0486115	0.191461	-5.08115	FALSE
POLR2H	0.123302	1.24951	0.435368	0.667306	0.858747	-6.41196	FALSE
TMEM41A	0.0148666	1.09286	0.0388563	0.969336	0.989081	-6.40321	FALSE
RPN1	-0.0615384	7.82831	-0.50357	0.619297	0.829696	-7.25306	FALSE
SENP2	-0.16083	4.42889	-1.23583	0.228849	0.502475	-6.46366	FALSE
IFT122	0.138855	1.57496	0.504313	0.618782	0.829582	-6.59915	FALSE
RFC4	-0.0226282	0.577196	-0.0654777	0.948353	0.981163	-6.3529	FALSE
RPL39L	-1.07568	-1.42214	-2.36453	0.0267602	0.125558	-3.50002	FALSE
BAP1	-0.0575901	5.38374	-0.536842	0.596472	0.816204	-7.16023	FALSE
TKT	0.428875	7.40153	3.63203	0.00137636	0.0127536	-1.96129	FALSE
PRKCD	0.631319	7.51118	3.43339	0.00223992	0.0187687	-2.42958	TRUE
RFT1	-2.07218	4.8605	-6.68171	1.40921e-06	4.62015e-05	5.12506	TRUE
SFMBT1	-0.134156	1.9145	-0.4757	0.638722	0.841672	-6.5202	FALSE
GNL3	-0.0725395	3.83602	-0.39512	0.696352	0.872654	-6.92761	FALSE
PBRM1	0.0430998	4.28432	0.258909	0.797982	0.921247	-7.16407	FALSE
UVSSA	0.475606	4.18304	3.06029	0.00549637	0.0377996	-3.13879	FALSE
FAM208A	-0.170554	3.289	-1.01831	0.319	0.600408	-6.45752	FALSE
ARHGEF3	0.58882	4.86211	2.56564	0.0171964	0.0913359	-4.16762	FALSE
SLBP	1.39446	4.22936	4.78307	0.00010221	0.00158203	0.789232	TRUE
LRPAP1	0.12487	6.47783	0.779361	0.44362	0.710612	-7.03889	FALSE
ZDHHC19	0.200638	0.0958124	0.553616	0.585121	0.808065	-6.11899	FALSE
SLC51A	-0.298484	-0.847816	-0.651656	0.521006	0.765908	-5.83605	FALSE
UBXN7	-0.257533	5.12788	-2.19512	0.0383859	0.162102	-5.02844	FALSE
RNF168	-0.578588	5.03137	-3.44805	0.00216124	0.0182965	-2.31556	TRUE
PIGX	1.15384	2.72368	5.78507	6.50611e-06	0.00016594	3.65328	TRUE
MELTF	-0.40331	3.75937	-2.08207	0.0485145	0.191174	-5.13807	FALSE
S100P	-0.271315	7.45708	-1.65152	0.112061	0.33032	-6.04221	FALSE
ABLIM2	-1.20699	-1.85792	-1.5563	0.133132	0.367294	-4.67924	FALSE
EXO5	1.52505	0.744652	2.85616	0.00892537	0.0552118	-2.90619	FALSE
C1orf50	0.0703024	-1.76519	0.121179	0.904589	0.963072	-5.89652	FALSE
ERMAP	0.17075	1.15769	0.587632	0.562438	0.793661	-6.46745	FALSE
ZNF691	-0.257067	0.587851	-0.727886	0.473943	0.731315	-6.0864	FALSE
AIMP1	-0.0233441	2.39195	-0.0914847	0.92789	0.973793	-6.76008	FALSE
SGMS2	2.16251	2.70659	8.41025	1.77413e-08	1.17183e-06	9.49662	TRUE
METAP1	0.0789744	2.25806	0.303769	0.764003	0.904631	-6.70757	FALSE
DNAJB14	-0.0086383	3.99561	-0.0561876	0.955672	0.983604	-7.20623	FALSE
H2AFZ	0.113546	6.47272	0.876577	0.389674	0.665335	-6.96597	FALSE
SLC9B1	1.02312	-2.97205	1.17328	0.252552	0.530315	-5.08384	FALSE
SLC9B2	-0.53659	1.84519	-1.62999	0.116563	0.337879	-5.36425	FALSE
BDH2	-0.378611	-1.56969	-0.534482	0.598077	0.817359	-5.72052	FALSE
PGRMC2	0.130588	2.31419	0.657677	0.517198	0.763184	-6.59481	FALSE
CDC25A	0.368487	-2.1729	0.480228	0.635548	0.839517	-5.78356	FALSE
CAMP	-0.245079	5.18384	-1.87055	0.0740352	0.253972	-5.61854	FALSE
ZNF589	-0.399912	1.7246	-1.6964	0.103146	0.31476	-5.25249	FALSE
PLXNB1	1.36271	-0.78382	2.15611	0.0416422	0.171636	-4.00061	FALSE
CCDC51	-0.422127	0.622083	-1.33363	0.195232	0.459204	-5.52468	FALSE
ATRIP	0.614273	-1.74804	0.940817	0.356462	0.636541	-5.41987	FALSE
SHISA5	0.413314	8.32555	3.37487	0.00258273	0.0212269	-2.57556	FALSE
SPRY1	0.55077	0.428636	2.0542	0.0513528	0.198498	-4.41468	FALSE
APEH	0.139597	3.76095	0.832158	0.413777	0.684893	-6.7809	FALSE
RNF123	0.190273	3.36737	0.971087	0.341489	0.622056	-6.60215	FALSE
HSPA4L	-0.876062	-1.88294	-0.990359	0.332184	0.612468	-5.2947	FALSE
MFSD8	0.588984	2.26161	2.46249	0.0216131	0.107689	-4.07486	FALSE
ABHD18	0.124026	2.12307	0.432359	0.66946	0.859563	-6.65977	FALSE
MON1A	-0.0736679	0.605923	-0.139569	0.890201	0.956337	-6.34685	FALSE
MST1R	-0.0295636	-4.43092	-0.0363078	0.971347	0.989295	-5.51124	FALSE
RAD54L2	0.00954655	2.52471	0.0338028	0.973323	0.990181	-6.81349	FALSE
TEX264	0.53466	2.45982	2.2635	0.0332298	0.146791	-4.41844	FALSE
DUSP7	0.164963	-0.450865	0.247049	0.807036	0.925848	-6.12155	FALSE
POC1A	-0.628394	-0.62908	-1.01985	0.318282	0.599902	-5.5227	FALSE
PPM1M	1.08302	3.86516	4.92211	5.48531e-05	0.00094954	1.34086	TRUE
WDR82	0.374091	4.88168	1.86634	0.0746438	0.255404	-5.60622	FALSE
C4orf3	0.293349	6.48165	1.76928	0.0899502	0.288516	-5.82968	FALSE
NDST3	-0.749137	-3.4063	-0.935989	0.35889	0.638722	-5.26548	FALSE
HMGB2	2.17787	5.96889	12.2422	1.25962e-11	3.11144e-09	16.6916	TRUE
SAP30	6.41339	-3.31465	6.80955	5.99478e-07	2.28055e-05	5.67749	TRUE
SCRG1	2.23031	-3.52777	3.30175	0.0030834	0.024134	-1.65163	TRUE
MAD2L1	-0.90799	-1.28409	-1.34228	0.192451	0.455896	-5.08425	FALSE
ANXA5	-0.396	7.37223	-2.93782	0.00733413	0.0471813	-3.55319	FALSE
MAP9	-0.353552	-1.15227	-0.649011	0.522684	0.767292	-5.81727	FALSE
FBXO8	0.25414	2.27508	1.21127	0.237949	0.51171	-6.13282	FALSE
CEP44	0.22477	1.04975	0.735673	0.469279	0.728106	-6.27883	FALSE
HPGD	2.33306	0.697005	7.4965	1.19024e-07	5.72329e-06	7.78315	TRUE
TMEM144	-0.217225	-1.22446	-0.361927	0.720672	0.885289	-6.00461	FALSE
FAM198B	-0.11714	-1.14938	-0.239856	0.812542	0.928384	-6.08561	FALSE
NAA15	-0.337588	3.36727	-1.00435	0.325653	0.606337	-6.39676	FALSE
IL15	0.194555	0.852797	0.524384	0.60497	0.82215	-6.25054	FALSE
FAM160A1	-2.34631	-0.11023	-2.82472	0.00954134	0.058012	-2.64879	FALSE
ARFIP1	-0.537965	6.46717	-3.64015	0.00134908	0.0125311	-1.90808	TRUE
ICE1	0.277795	3.61491	0.734629	0.470773	0.729004	-6.72392	FALSE
ANAPC10	-0.747276	-0.881048	-1.50548	0.145652	0.387888	-4.93966	FALSE
ABCE1	-0.513311	2.62919	-2.0475	0.0520578	0.200285	-4.79292	FALSE
OTUD4	0.520574	0.65135	1.23864	0.227825	0.501431	-5.49947	FALSE
LSM6	-0.334338	1.49124	-1.23592	0.228818	0.502475	-5.84448	FALSE
TMEM184C	0.0486009	4.02784	0.284442	0.778587	0.912547	-7.14255	FALSE
PRMT9	-0.336237	1.94905	-1.49257	0.148981	0.393196	-5.60463	FALSE
MOCS2	-0.171964	1.15072	-0.550735	0.587063	0.809413	-6.31763	FALSE
TMEM161B	-0.360415	0.397706	-0.926189	0.363852	0.642604	-5.88942	FALSE
ELOVL7	-0.957425	-0.0509794	-1.80369	0.0842409	0.276203	-4.62763	FALSE
NDUFAF2	-0.909574	-1.04459	-1.71199	0.100192	0.309414	-4.8109	FALSE
LMBRD2	-0.0392581	2.08904	-0.197862	0.844871	0.93968	-6.74814	FALSE
RANBP3L	0.113394	-5.26262	0.150805	0.881429	0.954206	-5.41691	FALSE
NIPBL	0.173368	6.11899	1.51499	0.143238	0.384303	-6.21762	FALSE
ADGRV1	1.02128	-3.33397	1.19193	0.245301	0.520983	-5.03767	FALSE
SLC25A46	-0.0849264	3.30451	-0.446769	0.659172	0.853983	-6.96577	FALSE
STARD4	-0.414859	2.94752	-1.78771	0.086852	0.281271	-5.3343	FALSE
PGGT1B	0.0166138	2.8175	0.100197	0.921046	0.970119	-7.00396	FALSE
F2RL2	-0.871234	-2.32744	-1.08283	0.289974	0.572831	-5.1948	FALSE
CCDC112	0.588199	0.331782	1.55181	0.1342	0.36927	-5.26394	FALSE
ANKRD33B	0.257663	4.16293	0.871689	0.39284	0.668343	-6.76833	FALSE
C5orf63	-0.199293	-1.83491	-0.202155	0.841552	0.938318	-5.78054	FALSE
PRRC1	0.0374501	2.87172	0.229176	0.820734	0.930688	-6.88621	FALSE
F2RL1	1.09172	3.80121	4.86085	6.39291e-05	0.00107135	1.2156	TRUE
AGGF1	0.405008	2.4385	1.51819	0.142435	0.382872	-5.76883	FALSE
WDR41	0.0366605	2.75887	0.189598	0.851268	0.942763	-6.9136	FALSE
NDUFS4	-0.339417	0.60664	-1.23405	0.2295	0.503243	-5.63297	FALSE
SPINK1	-2.26182	0.735541	-5.56843	1.10511e-05	0.00025613	3.45505	TRUE
GRPEL2	0.203076	1.23283	0.580265	0.567312	0.79727	-6.41837	FALSE
ARSK	0.446632	-0.401378	0.855141	0.40119	0.675216	-5.7965	FALSE
RHOBTB3	0.354036	0.536122	0.758087	0.456007	0.719524	-5.96495	FALSE
TIGD6	0.196799	-0.640009	0.352933	0.727315	0.888244	-5.97179	FALSE
SERINC5	-0.816314	3.50842	-5.77241	6.70995e-06	0.00016922	3.55633	TRUE
CASP3	0.598686	5.20831	3.69864	0.00116774	0.0112103	-1.71949	TRUE
PRIMPOL	-0.0502445	0.107169	-0.149948	0.882098	0.954397	-6.25764	FALSE
ERAP1	0.0320964	4.69179	0.241951	0.810937	0.927667	-7.18929	FALSE
ERAP2	1.34756	3.05537	5.32516	2.01298e-05	0.00041897	2.45336	TRUE
CMYA5	0.149528	-2.99463	0.139036	0.890617	0.956499	-5.64834	FALSE
CFAP97	-0.417099	2.28181	-1.86033	0.0755222	0.257578	-5.03597	FALSE
RICTOR	-0.19371	6.83458	-1.50641	0.145415	0.38766	-6.24277	FALSE
EBF1	-0.122213	2.72948	-0.452703	0.654954	0.851406	-6.63147	FALSE
ANKRA2	0.175836	2.75221	0.842239	0.408226	0.680732	-6.60882	FALSE
UBLCP1	0.127984	4.87294	1.11031	0.278204	0.559511	-6.6762	FALSE
UTP15	-0.0287628	1.75363	-0.0829918	0.934568	0.976422	-6.56509	FALSE
TLR3	-2.22568	-0.667819	-3.16931	0.00423982	0.0309524	-1.93221	TRUE
NSA2	-0.262709	-0.521175	-0.627313	0.536561	0.777612	-5.91698	FALSE
GFM2	-0.23951	2.5814	-1.10663	0.279759	0.56139	-6.30692	FALSE
CCDC127	-0.373149	1.26976	-1.34264	0.192338	0.455855	-5.65532	FALSE
CSF2	-3.01699	-3.18393	-2.86801	0.00863064	0.0537018	-2.49761	FALSE
SEPT8	0.213643	-2.24363	0.247811	0.806454	0.925533	-5.6815	FALSE
SHROOM1	0.945762	-4.69095	1.08615	0.288534	0.571616	-4.9915	FALSE
UQCRQ	0.229497	3.76163	1.46426	0.156499	0.404703	-6.09092	FALSE
LEAP2	0.104134	0.0149374	0.207444	0.837467	0.937433	-6.1685	FALSE
GJB7	-0.815208	-2.2486	-1.22471	0.232934	0.506536	-5.1927	FALSE
SLC35A1	0.0542243	2.82187	0.330236	0.744176	0.895315	-6.93275	FALSE
TXLNB	0.382837	-0.166792	0.887525	0.383876	0.660061	-5.96154	FALSE
CITED2	1.15734	1.61359	4.07652	0.00045621	0.0052666	-0.345204	TRUE
CREBRF	0.128189	9.24343	0.895913	0.379472	0.65662	-6.98934	FALSE
DCBLD1	0.936214	-0.96885	1.42469	0.167519	0.420828	-5.11177	FALSE
SFXN1	0.506278	1.54903	1.77303	0.0893126	0.287176	-5.0742	FALSE
SAMD3	-0.295117	2.53546	-1.00324	0.326064	0.606518	-6.09755	FALSE
TMEM200A	0.279613	-1.98389	0.385327	0.703494	0.875519	-5.85196	FALSE
IL22RA2	-1.36068	-3.01042	-1.37688	0.18165	0.440783	-4.79525	FALSE
PDSS2	-0.245739	0.245126	-0.61613	0.543788	0.78207	-6.07041	FALSE
STXBP5	0.282388	3.78528	1.93761	0.0648971	0.231314	-5.45263	FALSE
IL31RA	-0.750324	-4.97227	-0.892765	0.381121	0.657769	-5.10705	FALSE
ANKRD55	0.421812	-0.816278	1.31893	0.200024	0.465819	-5.64801	FALSE
DAGLB	0.336596	3.84102	1.78995	0.0864812	0.280571	-5.65554	FALSE
KIAA0895	-0.719798	-2.36738	-1.00565	0.324924	0.605773	-5.30054	FALSE
STK17A	0.721165	5.84794	4.00828	0.00054099	0.00604031	-1.00642	TRUE
TRA2A	-0.22326	4.77513	-1.50317	0.146244	0.389122	-6.14745	FALSE
GALNT10	0.93717	2.88461	4.45953	0.00017475	0.00243144	0.484423	TRUE
SAP30L	1.57644	1.88832	6.19077	2.44262e-06	7.40257e-05	4.76365	TRUE
RPS14	0.0546686	4.86854	0.39929	0.69332	0.870782	-7.1484	FALSE
MYOZ3	2.48785	-3.83765	2.30076	0.0306932	0.138538	-3.46304	FALSE
COG5	-0.153316	4.16378	-1.17313	0.252612	0.53034	-6.49971	FALSE
BMT2	-0.35378	4.43999	-1.99462	0.0579235	0.214692	-5.29091	FALSE
SLU7	-0.235014	6.95847	-2.11733	0.0451237	0.181421	-5.2381	FALSE
RP9	0.282194	-0.151086	0.633424	0.532632	0.77435	-5.96007	FALSE
PTTG1	-0.505477	0.209757	-1.19187	0.245323	0.520983	-5.45526	FALSE
CAMLG	0.0615005	3.48158	0.394665	0.696684	0.872887	-7.03622	FALSE
RELL2	0.335159	2.31719	1.92426	0.0666326	0.235777	-5.2194	FALSE
KCNK5	0.0485241	3.05985	0.17584	0.861941	0.946848	-7.00764	FALSE
ZNF12	0.688621	4.14946	3.67373	0.00124183	0.0117547	-1.69271	TRUE
CDCA7L	0.392535	3.23199	1.80524	0.0839911	0.275569	-5.42471	FALSE
MIOS	-0.282807	3.21883	-1.62451	0.117734	0.340288	-5.67061	FALSE
KIAA1324L	1.14418	-1.50071	1.47301	0.154145	0.400395	-4.88638	FALSE
USP49	0.803204	1.03589	1.85475	0.0763442	0.259226	-4.87599	FALSE
SYTL3	2.65928	5.47506	12.7063	6.43635e-12	1.75849e-09	17.3806	TRUE
HEY1	0.497888	0.904196	2.33437	0.0285587	0.131471	-4.45787	FALSE
FABP5	-0.0102341	-2.39087	-0.0127569	0.98993	0.996674	-5.73244	FALSE
TAGAP	-1.98736	10.7372	-10.8714	1.34473e-10	2.18452e-08	14.2826	TRUE
COL1A2	0.588665	-4.67342	0.522847	0.606023	0.822381	-5.32749	FALSE
CHMP4C	1.44131	-2.67799	1.33538	0.194666	0.458553	-4.83576	FALSE
PGAM2	-0.3894	0.743842	-1.52136	0.141641	0.381658	-5.51913	FALSE
BRI3	0.645512	5.64169	3.68235	0.00121569	0.0115619	-1.79268	TRUE
LMTK2	-0.245903	5.68483	-1.35322	0.188985	0.451729	-6.40869	FALSE
CTSB	-0.190894	7.69866	-1.85471	0.0763503	0.259226	-5.7135	FALSE
DLC1	-0.288414	-0.19515	-0.482141	0.634209	0.838851	-6.16788	FALSE
PEX2	0.0681156	3.60377	0.463206	0.647519	0.84695	-7.01898	FALSE
RAD21	0.021718	6.54013	0.210473	0.835131	0.936625	-7.34013	FALSE
MED30	-0.123558	4.11878	-0.922693	0.365634	0.644323	-6.79138	FALSE
SBSPON	1.55328	-3.44533	2.21413	0.0368839	0.157979	-3.62297	FALSE
PHKG1	-1.59689	-1.41152	-2.26992	0.0327794	0.145228	-3.61889	FALSE
SPIDR	0.851525	3.5636	5.71207	7.77386e-06	0.00019176	3.41064	TRUE
ORC5	-0.2826	0.40211	-0.808235	0.42714	0.695645	-5.94901	FALSE
DNAAF5	1.40826	-1.80335	1.65694	0.110952	0.328629	-4.61015	FALSE
DEFA4	0.0253236	3.15119	0.124488	0.901998	0.962086	-7.02785	FALSE
OSGIN2	1.44709	5.67792	9.19376	3.27055e-09	2.99364e-07	11.1021	TRUE
SUN1	-0.458215	3.50324	-2.4	0.0247787	0.118864	-4.29461	FALSE
OXR1	0.332336	3.53188	1.69138	0.104114	0.316536	-5.7214	FALSE
GPER1	-0.4061	-2.551	-0.426244	0.673846	0.862123	-5.6373	FALSE
MICALL2	-0.10985	0.0964434	-0.324999	0.748086	0.896757	-6.32524	FALSE
INTS1	0.536428	4.67932	3.09025	0.00511928	0.0357933	-3.0895	TRUE
CDK5	0.682346	0.0113562	1.6388	0.114705	0.334875	-4.98598	FALSE
SLC4A2	-0.721825	4.81439	-3.35178	0.00273165	0.0221181	-2.45681	TRUE
FASTK	-0.168728	4.12294	-0.797746	0.433082	0.70021	-6.79412	FALSE
TMUB1	0.0557501	4.26152	0.245938	0.807886	0.926116	-7.15913	FALSE
FMC1	0.677863	-0.996259	1.44346	0.162217	0.412801	-5.03485	FALSE
PHAX	-0.092087	2.8766	-0.498167	0.623041	0.831952	-6.7455	FALSE
FOXK1	-0.356821	1.92306	-1.63691	0.115101	0.335428	-5.35893	FALSE
COX6C	-0.0662498	2.92707	-0.35778	0.723732	0.886873	-6.80226	FALSE
OSR2	-0.479263	-4.6923	-0.523733	0.605416	0.822223	-5.34309	FALSE
YWHAZ	-0.0050922	8.3038	-0.0498569	0.960662	0.985791	-7.38979	FALSE
BAALC	0.678373	-2.82625	0.955448	0.34917	0.630002	-5.3229	FALSE
FZD6	-0.115866	-0.504835	-0.273635	0.786779	0.916249	-6.02577	FALSE
SLC25A32	-0.534077	3.48912	-2.93887	0.00731609	0.0471444	-3.2225	TRUE
DCAF13	-0.712474	3.47681	-3.92157	0.00067156	0.00719518	-0.897273	TRUE
DCSTAMP	-0.593551	-0.745778	-1.16617	0.255357	0.532847	-5.52883	FALSE
TP53INP1	0.73414	6.0395	3.96811	0.00059802	0.0065673	-1.12316	TRUE
INTS8	0.292429	3.72669	1.65976	0.110379	0.327521	-5.80672	FALSE
VIRMA	-0.0742577	4.16141	-0.416538	0.680833	0.865232	-7.11017	FALSE
GEM	-1.59134	-0.949526	-3.05654	0.00554545	0.0380935	-2.14943	TRUE
PDP1	0.708004	3.24547	3.11853	0.0047862	0.034005	-2.8873	TRUE
TMEM67	-0.212786	-1.92793	-0.20002	0.843232	0.939258	-5.79598	FALSE
WASHC5	-0.39602	6.24024	-2.68586	0.0131164	0.0747246	-4.09146	FALSE
RPP25L	-0.0431857	1.73691	-0.195666	0.84657	0.940679	-6.6903	FALSE
FAM219A	1.06522	1.4457	4.24309	0.00030068	0.00379952	0.0805682	TRUE
SNAPC3	0.584992	1.74285	2.1914	0.0386863	0.162989	-4.46368	FALSE
NUDT2	0.314602	-0.187987	0.767332	0.450599	0.715184	-5.86806	FALSE
TMEM65	0.973672	0.143561	2.88355	0.00832446	0.052211	-2.80769	FALSE
PSIP1	1.03502	2.12083	4.05905	0.00047657	0.00544582	-0.424016	TRUE
CCDC171	0.102786	-3.31154	0.0990624	0.921937	0.97051	-5.59656	FALSE
UBAP1	-0.34781	8.85326	-2.54674	0.017937	0.094275	-4.42076	FALSE
SYK	0.596139	7.4129	2.99231	0.00648043	0.0428669	-3.4531	TRUE
NIPSNAP3B	-1.29344	-1.26482	-1.77848	0.0883926	0.284828	-4.42064	FALSE
ABCA1	-1.37099	7.02768	-12.3632	1.03174e-11	2.65776e-09	16.8904	TRUE
NFIL3	-0.376169	6.08927	-3.49233	0.00193959	0.0167343	-2.25248	FALSE
LETM2	-0.853689	1.6061	-3.14492	0.00449426	0.0323644	-2.63246	TRUE
METTL2B	-0.37454	-0.165971	-0.761924	0.453758	0.718048	-5.87914	FALSE
FXN	0.952649	0.308653	2.57763	0.0167417	0.0897252	-3.45138	FALSE
ZMAT4	0.104958	-3.11467	0.156765	0.876782	0.951504	-5.61133	FALSE
TMEM71	-0.310995	7.44051	-2.02526	0.0544576	0.206182	-5.42043	FALSE
ALDH1A1	1.23356	0.322768	3.35437	0.0027145	0.0220186	-1.76811	TRUE
KDM1B	-0.0982303	2.51669	-0.341422	0.735849	0.891912	-6.79078	FALSE
HGSNAT	0.0608563	4.13229	0.286118	0.777319	0.912165	-7.17218	FALSE
GKAP1	0.876848	0.0127025	2.44261	0.0225772	0.111293	-3.71679	FALSE
KIF27	3.16105	1.09023	15.3613	1.12264e-13	6.53014e-11	21.075	TRUE
C9orf64	1.69026	1.32174	5.34295	1.92632e-05	0.00040437	2.73792	TRUE
HNRNPK	0.300995	7.52818	3.29398	0.00314183	0.0245253	-2.75739	FALSE
ANKS6	0.142598	-2.68635	0.161277	0.873267	0.950202	-5.69513	FALSE
FBP1	0.0267094	1.76862	0.126744	0.900231	0.961043	-6.79839	FALSE
TMEM246	-1.46161	-3.15893	-1.44748	0.161098	0.411346	-4.79528	FALSE
ZHX1	-0.223699	3.00109	-0.733825	0.470384	0.728753	-6.59689	FALSE
CYBB	-1.61302	7.49102	-7.6624	8.80813e-08	4.38752e-06	7.76006	TRUE
DYNLT3	-0.844327	4.71124	-3.08201	0.00541677	0.0373376	-3.09903	TRUE
MID1IP1	-0.753468	7.00354	-7.33286	1.71758e-07	7.78174e-06	7.05104	TRUE
C9orf84	-0.372901	-1.76196	-0.563868	0.578237	0.803828	-5.54449	FALSE
KIAA1958	1.04061	0.604158	2.31987	0.0294627	0.134397	-3.95487	FALSE
PIGA	-0.523103	2.71428	-2.01737	0.0553319	0.208341	-4.9726	FALSE
STRBP	-0.045003	2.25333	-0.150649	0.881551	0.954206	-6.70364	FALSE
GAPVD1	-0.220845	5.02512	-1.42838	0.166464	0.419611	-6.27104	FALSE
CARD19	-0.277449	6.24537	-2.13462	0.0435401	0.176953	-5.20639	FALSE
WNK2	-0.534534	-2.73128	-0.763636	0.452756	0.717196	-5.50135	FALSE
ATP7A	-1.08283	3.70012	-6.06235	3.32443e-06	9.42549e-05	4.2483	TRUE
ZNF367	0.47877	-2.38653	0.826335	0.417005	0.686769	-5.52791	FALSE
HDX	-0.34678	-1.01675	-0.456174	0.652493	0.850617	-5.78883	FALSE
NDUFB6	0.250668	4.25667	1.52585	0.140523	0.380181	-6.07973	FALSE
NOL6	0.131882	2.60442	0.508928	0.615594	0.828273	-6.64789	FALSE
AQP3	0.00492748	0.978746	0.0122579	0.990324	0.996877	-6.43521	FALSE
TRMT10B	0.260828	0.632351	0.853571	0.402043	0.676272	-6.03205	FALSE
VCP	0.0506202	8.57449	0.464106	0.646884	0.846509	-7.28128	FALSE
PIGO	-0.199356	2.5952	-0.724898	0.47574	0.732332	-6.55229	FALSE
STOML2	-0.346208	3.14257	-1.68097	0.106142	0.319753	-5.58044	FALSE
BRWD3	-0.423504	3.56864	-3.32754	0.0028969	0.0230409	-2.44758	FALSE
MELK	0.235329	-2.26873	0.39371	0.697379	0.873273	-5.82059	FALSE
OTUD1	0.907049	2.34958	4.03547	0.00050548	0.00572184	-0.578704	TRUE
ARHGAP12	-0.17406	4.1966	-1.11675	0.275496	0.555801	-6.62345	FALSE
HECTD2	0.749583	-1.5688	1.2368	0.228498	0.502105	-5.13607	FALSE
FBXO33	1.67492	3.06514	8.65058	9.91278e-09	7.38625e-07	10.1036	TRUE
INTS6L	0.00355662	3.47064	0.0208923	0.98351	0.995182	-7.06766	FALSE
SPTSSA	0.67297	3.05755	3.23771	0.00359823	0.0272619	-2.52688	TRUE
WRN	0.272048	1.24476	0.859194	0.398996	0.673431	-6.08608	FALSE
2025-03-08	0.951078	5.7686	8.42256	1.59725e-08	1.09296e-06	9.47317	TRUE
TSHR	0.536052	-2.2755	0.614915	0.544577	0.782351	-5.64185	FALSE
CFL2	-0.160941	1.50209	-0.165826	0.870064	0.949429	-6.36365	FALSE
SUGT1	-0.128125	1.51431	-0.438549	0.665033	0.857248	-6.47858	FALSE
GTF2A1	-0.249965	6.21085	-1.51153	0.144114	0.385788	-6.21837	FALSE
ZCCHC24	0.830591	1.10564	2.60262	0.0158297	0.0860282	-3.553	FALSE
PGM2L1	-0.197451	1.53141	-0.507492	0.616585	0.828694	-6.4343	FALSE
FOLR2	-1.09621	-3.68405	-0.987025	0.333781	0.61422	-5.12875	FALSE
INPPL1	0.818144	3.797	5.18487	2.85033e-05	0.00056418	2.05878	TRUE
GJB2	-1.52995	1.88389	-3.62161	0.00158429	0.014284	-1.58263	TRUE
CRYL1	0.507114	1.57846	2.12384	0.0445215	0.179814	-4.70339	FALSE
REEP3	0.987154	2.03996	3.60742	0.00146237	0.0134033	-1.5309	TRUE
SKA3	-0.477529	-1.43334	-0.811023	0.425569	0.69453	-5.60701	FALSE
MICU2	0.0681492	4.512	0.538988	0.595014	0.815357	-7.11526	FALSE
DDIAS	-0.643378	1.64985	-1.56772	0.130578	0.363117	-5.47967	FALSE
PCF11	-0.394993	6.47946	-3.19278	0.00400805	0.029608	-2.96739	FALSE
LRR1	-0.294159	2.12684	-0.780571	0.442922	0.709935	-6.33636	FALSE
RPL36AL	-0.0536916	5.30533	-0.389742	0.700271	0.875049	-7.21793	FALSE
DNAAF2	-0.0849889	1.61492	-0.306205	0.762171	0.903518	-6.54665	FALSE
C10orf25	-0.0007761	-2.67665	-0.0008194	0.999353	0.999637	-5.70054	FALSE
ZNF22	-0.296669	1.96425	-1.16949	0.254042	0.53149	-5.96233	FALSE
KLHDC2	0.446378	3.34522	2.30357	0.0305098	0.13816	-4.60678	FALSE
EML5	0.767745	-3.38743	0.742275	0.465347	0.725693	-5.36942	FALSE
NEMF	-0.132387	3.81534	-0.880734	0.387466	0.663523	-6.73739	FALSE
RPUSD4	-0.310103	1.80954	-1.19036	0.245906	0.522037	-5.87497	FALSE
ARF6	0.905156	6.33956	4.48234	0.00016503	0.00232853	0.159224	TRUE
TTC8	-0.005622	-1.21402	-0.0094272	0.992559	0.997563	-6.05569	FALSE
TMEM63C	1.28297	-0.999976	2.54725	0.0179165	0.0942205	-3.38132	FALSE
KBTBD6	2.26317	2.18431	8.23885	2.35753e-08	1.49034e-06	9.3206	TRUE
FAAH2	-0.107099	-2.62062	-0.112891	0.911085	0.965924	-5.75226	FALSE
DRGX	0.867554	-3.9586	1.06609	0.297319	0.581167	-5.19396	FALSE
NUDT5	3.31084	4.37002	10.5013	1.00813e-09	1.14331e-07	12.433	TRUE
DACT1	1.1566	-2.55765	1.67298	0.107722	0.322771	-4.60311	FALSE
PRPF18	0.0746187	2.93488	0.496021	0.624531	0.833016	-6.85367	FALSE
TAF3	0.0637333	2.47702	0.280264	0.781751	0.913606	-6.70006	FALSE
VSTM4	-0.62959	-2.69606	-0.487107	0.631003	0.83681	-5.61571	FALSE
VDAC2	-0.32218	2.27867	-1.67168	0.10798	0.323159	-5.49129	FALSE
COMTD1	0.493247	0.233786	1.13351	0.268542	0.547901	-5.74118	FALSE
SLC18A2	-0.539919	-1.39182	-1.02102	0.317741	0.599605	-5.53862	FALSE
PDZD8	0.973448	4.23757	5.3585	1.85366e-05	0.0003928	2.41625	TRUE
ABRAXAS2	0.137657	2.90452	0.516518	0.610366	0.824688	-6.77099	FALSE
QSOX2	1.00276	0.126548	2.19844	0.0381194	0.161363	-4.08947	FALSE
FAM204A	0.148979	3.49185	1.02854	0.314267	0.59672	-6.55315	FALSE
NSD1	-0.143633	4.30175	-0.856166	0.400635	0.674892	-6.86485	FALSE
PRDX3	0.256043	4.72102	1.84178	0.0782861	0.263705	-5.61233	FALSE
ENOX2	-0.14529	1.37975	-0.403959	0.68993	0.868959	-6.47113	FALSE
GHITM	-0.0658397	8.06255	-0.657368	0.517393	0.763222	-7.16404	FALSE
CLEC1B	-0.651616	-1.14887	-1.10766	0.279324	0.561022	-5.31224	FALSE
SNAPC4	-0.0731271	1.95315	-0.271143	0.788672	0.917461	-6.6564	FALSE
TMEM52B	-1.32953	0.374364	-3.18916	0.00404305	0.0297934	-2.00695	TRUE
PMPCA	-0.44471	4.23433	-3.25708	0.00343429	0.0262848	-2.64673	FALSE
FRMD7	-0.509465	-4.68712	-0.494686	0.625459	0.833514	-5.36144	FALSE
AK8	-0.350568	-4.586	-0.387796	0.701691	0.875049	-5.41175	FALSE
SPACA9	1.86963	-3.28007	1.89644	0.0703824	0.245243	-4.12528	FALSE
TSC1	-0.413937	4.93571	-2.61883	0.0152631	0.0837569	-4.15701	FALSE
GFI1B	0.647299	-2.28309	0.906069	0.374184	0.651817	-5.49477	FALSE
HPRT1	-0.189376	2.44692	-0.838088	0.410506	0.681983	-6.45196	FALSE
BORCS5	0.251064	3.8993	1.5869	0.126028	0.35514	-5.9422	FALSE
FAM69B	1.51899	-1.73113	2.65008	0.0142242	0.0793352	-2.96051	FALSE
ZMYND19	1.11502	-1.72621	1.93223	0.0655918	0.232788	-4.26033	FALSE
STOX1	0.118862	-4.39967	0.154245	0.878746	0.952518	-5.50834	FALSE
RET	0.841382	-2.25601	1.40054	0.174543	0.431442	-5.03676	FALSE
DDX21	-0.428562	6.8945	-1.65383	0.112936	0.33178	-5.99868	FALSE
BMS1	0.0946157	2.35397	0.409702	0.685771	0.866986	-6.6412	FALSE
STK32C	-0.537261	-0.910112	-0.951753	0.351002	0.631659	-5.52013	FALSE
JCAD	-0.016605	-3.97242	-0.0145646	0.988504	0.996322	-5.68068	FALSE
FUNDC2	-0.145522	4.98907	-1.19751	0.243163	0.518104	-6.57462	FALSE
METTL17	0.233557	2.30458	0.928318	0.36277	0.642311	-6.33956	FALSE
NDRG2	0.396223	-0.66009	0.644824	0.525346	0.769228	-5.81453	FALSE
ARHGEF40	1.61213	4.78702	10.8546	1.38609e-10	2.21186e-08	14.2918	TRUE
NSMF	1.83414	0.88423	3.82789	0.00084776	0.0086464	-0.687888	TRUE
ZNF219	0.984314	0.469345	3.36017	0.00267657	0.0217895	-1.88033	TRUE
CASP7	-0.386385	2.68128	-1.49322	0.148812	0.393112	-5.78121	FALSE
BTNL9	0.22512	-3.08263	0.310334	0.759069	0.901954	-5.72577	FALSE
CCDC186	-0.0286664	4.89323	-0.24601	0.807831	0.926112	-7.27044	FALSE
METTL3	-0.222478	2.80892	-1.02458	0.316094	0.598083	-6.3387	FALSE
SALL2	-3.50684	-3.95743	-3.05359	0.00558425	0.0383017	-2.16402	TRUE
TRUB1	-0.0835172	0.735478	-0.20905	0.836228	0.937004	-6.37238	FALSE
ZFYVE1	-0.140215	6.22811	-0.918966	0.36754	0.645814	-6.92533	FALSE
FRAT1	3.6296	2.13718	12.9411	4.26455e-12	1.28164e-09	17.8045	TRUE
UBTD1	-0.0700162	2.96873	-0.446736	0.659194	0.853983	-7.02914	FALSE
E2F7	-1.41436	-2.59177	-1.5809	0.127396	0.357444	-4.6077	FALSE
ARHGAP42	0.0403651	-3.01369	0.0401937	0.968282	0.988678	-5.63196	FALSE
ISCA2	-0.0465424	2.55754	-0.217203	0.829943	0.935235	-6.86176	FALSE
LARGE2	-0.122039	0.0165461	-0.17678	0.86121	0.94668	-6.07822	FALSE
PACSIN3	0.127764	-0.685505	0.403614	0.690181	0.868959	-6.34399	FALSE
TTC7B	-0.828375	-0.781566	-1.22241	0.233789	0.507303	-5.30684	FALSE
SLC39A13	-0.576453	4.34243	-2.66743	0.0136767	0.0771165	-3.94959	FALSE
PSMC3	-0.320294	4.11671	-2.37246	0.0263047	0.123974	-4.50297	FALSE
AGBL2	-0.519834	-3.17223	-0.564018	0.578137	0.803814	-5.4581	FALSE
TC2N	-0.505668	1.39632	-1.29172	0.209136	0.478085	-5.57026	FALSE
CPSF2	-0.315972	3.72391	-1.79096	0.086315	0.280236	-5.55714	FALSE
MOAP1	-0.578616	5.9008	-4.21655	0.00032136	0.0039936	-0.482856	TRUE
IFI27L1	-0.0874444	-1.23112	-0.164686	0.870613	0.94955	-5.94209	FALSE
IFI27	0.0852827	-3.32356	0.0787458	0.937908	0.977346	-5.543	FALSE
CLMN	0.672254	4.3478	4.20621	0.00032979	0.0040843	-0.450591	TRUE
PTER	0.208055	0.83623	0.593127	0.558816	0.79173	-6.2659	FALSE
CACNB2	-1.81012	0.530383	-3.966	0.00060117	0.00659788	-0.255133	TRUE
HACD1	-0.846739	-2.495	-1.14547	0.263654	0.542033	-5.14683	FALSE
ARL5B	-1.84763	7.17001	-6.35703	2.90644e-06	8.56355e-05	4.30358	TRUE
SMCO4	0.171434	3.0228	0.440542	0.66407	0.856695	-6.84794	FALSE
CEP295	0.581549	2.17319	2.21241	0.0370172	0.158287	-4.58827	FALSE
TAF1D	0.26957	2.86917	1.37757	0.18144	0.440685	-6.04671	FALSE
ABTB2	0.595851	2.4351	1.35262	0.190676	0.453958	-5.92999	FALSE
R3HCC1L	-0.157592	4.53521	-1.23017	0.230924	0.504555	-6.48156	FALSE
AMOTL1	0.389921	-0.631103	0.532049	0.599735	0.818179	-5.93067	FALSE
LIPC	-1.00905	-1.16904	-1.72762	0.0973052	0.303303	-4.54576	FALSE
CEP57	-0.187189	3.78507	-1.35065	0.189793	0.452812	-6.18832	FALSE
TCP11L2	0.190501	4.00779	1.31128	0.202552	0.469388	-6.35941	FALSE
SPRED1	-0.941752	0.382776	-2.5375	0.0183097	0.0956174	-3.56836	FALSE
GPR176	-0.837741	-1.57269	-1.22287	0.233619	0.507237	-5.33623	FALSE
JAM3	-0.0505586	0.762433	-0.112938	0.911048	0.965924	-6.28269	FALSE
GPT2	-0.121598	0.956831	-0.266754	0.792008	0.918896	-6.43607	FALSE
AMN	2.29923	-2.85754	3.21885	0.00376507	0.0281709	-1.80774	TRUE
RAB8B	-0.698416	9.46226	-4.95859	5.0078e-05	0.00088704	1.30625	TRUE
IKBIP	0.616614	3.85262	3.79512	0.00091959	0.0092379	-1.44461	TRUE
RPUSD2	0.00238663	1.05716	0.00823849	0.993497	0.997813	-6.45196	FALSE
HIF1AN	-0.0856378	5.72936	-0.719121	0.479225	0.73537	-7.06617	FALSE
NDUFB8	-0.0591964	1.18959	-0.204493	0.839746	0.937833	-6.49498	FALSE
ZFYVE19	-0.0900363	2.05158	-0.290559	0.773962	0.91008	-6.64897	FALSE
SPINT1	0.0372267	1.80857	0.195208	0.846924	0.940957	-6.87591	FALSE
FBN1	0.14926	0.42209	0.317582	0.753634	0.899436	-6.2796	FALSE
BRD7	0.063692	-0.0057847	0.175498	0.862206	0.946848	-6.22146	FALSE
CKB	-0.642442	1.50459	-2.60494	0.0157476	0.0857129	-3.60062	FALSE
TRMT61A	-0.151629	2.1344	-0.626073	0.537359	0.777756	-6.50858	FALSE
BTRC	-0.178527	1.6974	-0.521139	0.607193	0.822669	-6.50441	FALSE
POLL	0.506494	0.407276	1.20612	0.239888	0.514286	-5.59339	FALSE
BAG5	0.118015	5.32417	1.01528	0.32041	0.601586	-6.78603	FALSE
DPCD	-0.339642	-3.43562	-0.33555	0.740216	0.893412	-5.51348	FALSE
API5	-0.295015	3.23039	-1.87875	0.0728603	0.251304	-5.26545	FALSE
ZNF319	1.29586	2.88718	6.14774	2.70783e-06	8.09746e-05	4.49193	TRUE
HPS6	1.41714	2.13127	5.10202	3.50238e-05	0.00066831	2.13588	TRUE
SENP8	0.0868173	-2.13052	0.122575	0.903496	0.962533	-5.82467	FALSE
NOLC1	-0.605995	5.24968	-2.52879	0.0186675	0.0970345	-4.25416	FALSE
ALKBH3	-0.420273	0.437524	-0.963902	0.345004	0.626181	-5.82145	FALSE
COPS2	-0.339482	3.52847	-2.29689	0.0309482	0.139306	-4.60658	FALSE
SGPL1	0.0184425	4.50471	0.139098	0.890569	0.956499	-7.23771	FALSE
FRS2	-0.0464434	3.01598	-0.229627	0.820388	0.930626	-6.99024	FALSE
CCT2	-0.516007	4.38569	-3.27708	0.0032726	0.0253135	-2.53367	TRUE
PCBD1	-0.688095	-1.95455	-0.957738	0.348038	0.629259	-5.39421	FALSE
ARIH1	0.573058	5.20384	3.88388	0.00073762	0.00776003	-1.26885	TRUE
CLMP	0.515855	-1.70204	1.04343	0.307468	0.591081	-5.43214	FALSE
COX11	-0.145389	0.22765	-0.397686	0.694485	0.871355	-6.19034	FALSE
ZNF202	-0.0866302	1.7671	-0.34095	0.7362	0.891961	-6.53682	FALSE
FAM227B	1.6247	-3.08852	1.74523	0.0941363	0.297279	-4.34604	FALSE
STXBP4	-0.483079	-1.96023	-0.638789	0.529197	0.77192	-5.65386	FALSE
CYYR1	2.58894	-1.14953	4.26808	0.00028243	0.0036145	0.459786	TRUE
CUL5	0.0630653	3.2347	0.360348	0.721836	0.885694	-6.9549	FALSE
WBP1L	0.672489	6.40385	5.36717	1.81437e-05	0.00038627	2.34975	TRUE
BORCS7	0.683189	2.66845	3.57118	0.00159864	0.0143851	-1.74401	TRUE
C2	0.347963	-2.42314	0.374304	0.711567	0.880341	-5.72966	FALSE
PLEKHF1	-0.146967	2.94223	-0.490915	0.628084	0.835221	-6.59284	FALSE
ANAPC16	0.36755	5.14973	2.85158	0.00896605	0.0554064	-3.68111	FALSE
SMPD1	-0.699587	4.61274	-2.62538	0.0151817	0.0834116	-4.04221	FALSE
APBB1	-0.399525	2.01257	-1.2306	0.230766	0.504507	-5.83872	FALSE
NUDT13	-0.422595	-1.30392	-0.740191	0.466586	0.726491	-5.6946	FALSE
C11orf65	-1.4638	-2.9637	-1.7176	0.0991474	0.307451	-4.36533	FALSE
TRIM44	0.0143378	4.15462	0.0886887	0.930088	0.974908	-7.08467	FALSE
ILK	-0.183457	6.75018	-1.73039	0.0968006	0.302324	-5.90513	FALSE
TAF10	1.53229	3.82789	8.94544	5.40392e-09	4.52115e-07	10.6679	TRUE
TPP1	-0.281924	9.39696	-1.73073	0.0967388	0.302217	-5.93473	FALSE
DCHS1	0.592935	-3.01709	0.745416	0.463482	0.724462	-5.43536	FALSE
NETO1	1.46166	-3.60724	1.66459	0.109402	0.325641	-4.42875	FALSE
MSS51	-0.410581	-2.28966	-0.505056	0.618268	0.829202	-5.61717	FALSE
CYB5A	-0.0874096	0.246388	-0.223898	0.82479	0.932631	-6.18384	FALSE
USP54	-0.238452	-1.46432	-0.361716	0.720828	0.88538	-5.80772	FALSE
RAG1	0.497692	-3.97316	0.389455	0.70048	0.875049	-5.40829	FALSE
ATP9B	-0.0239893	2.90114	-0.138774	0.890823	0.956548	-6.97077	FALSE
PPFIBP2	0.290682	3.21713	1.64004	0.114443	0.33454	-5.73416	FALSE
CYB5R2	-1.46845	-2.3063	-1.678	0.106726	0.320674	-4.43388	FALSE
KIAA0355	0.158824	2.37603	0.775358	0.445935	0.71299	-6.62083	FALSE
SERPINB8	-0.445546	5.6902	-2.47225	0.0211539	0.106105	-4.51901	FALSE
RIC3	-0.958631	-0.892267	-1.25684	0.221278	0.493883	-5.17867	FALSE
IDH3A	-0.396909	2.37613	-1.45261	0.159682	0.409589	-5.68675	FALSE
PLD4	-0.579513	2.53729	-2.29101	0.0313396	0.140436	-4.36018	FALSE
ZMAT1	0.442246	0.0877584	1.14629	0.263323	0.541736	-5.66516	FALSE
XRRA1	-0.03296	1.01088	-0.121925	0.904005	0.962734	-6.59288	FALSE
TRIM66	0.444015	-1.2456	0.710012	0.48475	0.739636	-5.7967	FALSE
RNF169	0.104577	2.10259	0.342534	0.735023	0.89144	-6.79666	FALSE
RPL27A	0.00394193	2.83191	0.0221297	0.982533	0.994729	-6.92904	FALSE
ST5	0.673854	-2.0332	0.843778	0.407382	0.680036	-5.53208	FALSE
CDYL2	-0.34706	0.0172775	-0.850163	0.403896	0.677683	-5.9972	FALSE
CENPN	-0.300884	1.15892	-0.657193	0.517504	0.763323	-6.23232	FALSE
AKIP1	-0.472304	-0.926555	-0.922929	0.365513	0.644218	-5.62381	FALSE
ATMIN	0.784691	1.64086	2.71993	0.0121377	0.070395	-3.34384	FALSE
C16orf46	-1.03194	-1.05561	-1.48716	0.150395	0.394921	-4.84477	FALSE
TMEM41B	-0.58162	4.16676	-4.12296	0.00040619	0.00480607	-0.596654	TRUE
LEO1	-0.944783	2.85941	-2.33245	0.0290632	0.133046	-4.2839	FALSE
ZNF143	-0.159601	5.55633	-1.54828	0.135045	0.370644	-6.14962	FALSE
TMX3	0.170186	2.75089	0.900803	0.37692	0.65415	-6.46575	FALSE
MFAP4	0.762405	0.546004	2.40349	0.0245912	0.118109	-3.99762	FALSE
WEE1	1.16076	0.128083	2.34084	0.0281641	0.130086	-3.82392	FALSE
MAPK7	0.751381	2.85863	3.72472	0.00109479	0.0106652	-1.42405	TRUE
PRKCB	0.759156	5.68084	5.19548	2.77619e-05	0.00055072	1.95298	TRUE
HDGFL3	0.718497	1.42444	3.30951	0.00302606	0.023776	-2.23737	TRUE
NDST2	0.00621421	0.0255329	0.0147189	0.988382	0.996322	-6.25564	FALSE
MCM7	-0.221067	4.67363	-1.5581	0.132704	0.36673	-6.01026	FALSE
CCDC68	-0.757491	-3.98516	-0.829299	0.41536	0.685821	-5.32761	FALSE
CLEC4E	3.18105	7.68382	23.273	1.26861e-17	3.26793e-14	30.3054	TRUE
ZNF3	0.018563	3.53901	0.122013	0.903936	0.962718	-7.0429	FALSE
CLEC4D	1.47224	5.22239	11.89	2.27102e-11	5.11888e-09	16.1189	TRUE
ZSCAN21	-0.0509652	1.17941	-0.149072	0.882781	0.954621	-6.4971	FALSE
RIMKLB	0.979744	2.59738	5.09645	3.55125e-05	0.00067549	1.99368	TRUE
A2ML1	-0.0051962	-2.37923	-0.009093	0.992822	0.997631	-5.81646	FALSE
BEAN1	0.722697	-2.62692	0.926585	0.363651	0.642455	-5.39491	FALSE
TK2	0.501789	3.1126	3.00562	0.00625431	0.0418005	-3.20635	TRUE
TMED3	-0.0426272	1.66302	-0.15685	0.876716	0.951504	-6.5432	FALSE
SEC11C	-0.420086	3.24255	-2.2013	0.0378912	0.16069	-4.64843	FALSE
TMEM135	-0.163996	0.176108	-0.41001	0.685548	0.866826	-6.1417	FALSE
NDEL1	0.474651	7.27219	3.5343	0.00175012	0.0153635	-2.19393	FALSE
CENPV	1.46804	-1.86991	2.52188	0.0189562	0.0980672	-3.20161	FALSE
RRAD	0.316841	-1.95132	0.369664	0.714975	0.882062	-5.71586	FALSE
FAM96B	-0.177692	3.16367	-1.09526	0.284608	0.566513	-6.40164	FALSE
HSP90B1	-0.392133	6.73214	-3.80471	0.00089797	0.00906614	-1.49563	FALSE
BLCAP	0.241419	4.15116	1.76926	0.0899532	0.288516	-5.68936	FALSE
ATF7IP2	0.157097	0.375941	0.363748	0.719329	0.884544	-6.2166	FALSE
TVP23A	-0.093749	-0.40158	-0.159101	0.874962	0.950784	-6.12054	FALSE
BEX3	-1.39121	-1.41065	-2.15134	0.0420566	0.17263	-3.8431	FALSE
COG1	0.149839	3.00589	0.732388	0.471244	0.729438	-6.68542	FALSE
PLEKHA7	-0.360155	-1.28311	-0.516504	0.610376	0.824688	-5.86515	FALSE
ZNF606	0.177591	1.51549	0.590565	0.560504	0.792644	-6.44875	FALSE
ZCCHC18	0.147732	-0.389668	0.326244	0.747155	0.896328	-6.12108	FALSE
B2M	0.0472422	14.0459	0.387506	0.701903	0.875049	-7.32755	FALSE
ZNF592	0.382618	5.86902	2.28483	0.031755	0.141769	-4.91122	FALSE
CASC4	0.133458	5.67439	1.1287	0.270523	0.550162	-6.69618	FALSE
HTR3A	0.517743	-2.73443	0.556284	0.583326	0.807007	-5.59708	FALSE
ACSM1	-1.43552	-3.71184	-1.47858	0.152659	0.398257	-4.60161	FALSE
AP1G1	-0.23517	7.0712	-1.85726	0.0759726	0.258333	-5.69847	FALSE
SLFN5	-0.0214161	3.21321	-0.060093	0.952595	0.982396	-6.78159	FALSE
CATSPER2	0.0695284	-3.28209	0.0700702	0.944736	0.980008	-5.55761	FALSE
ZNF667-AS1	-0.18877	-1.87781	-0.292866	0.77222	0.909396	-5.81075	FALSE
C16orf45	0.0216721	-0.472458	0.048235	0.96194	0.986357	-6.18143	FALSE
MARF1	-0.101847	5.90622	-0.734642	0.469895	0.728307	-7.07221	FALSE
SAAL1	0.69591	0.641431	1.63857	0.114751	0.334875	-5.07808	FALSE
YPEL4	1.57798	-0.0764663	4.12377	0.00040538	0.00480273	-0.0144738	TRUE
PPIB	-0.136347	4.5327	-1.03526	0.311184	0.594144	-6.6364	FALSE
FAM96A	0.187965	3.58281	1.16151	0.257209	0.534516	-6.44262	FALSE
LDHAL6A	-0.0656492	-1.34002	-0.144671	0.886216	0.955421	-6.01554	FALSE
FAM111A	0.0972995	4.21641	0.597573	0.555895	0.790528	-7.01058	FALSE
PCLAF	-0.732084	-1.51564	-1.15745	0.258827	0.536272	-5.27602	FALSE
LDHD	1.40792	-3.66147	1.35115	0.189637	0.452575	-4.82422	FALSE
PEX11A	0.133913	-2.41787	0.18081	0.858082	0.945489	-5.83289	FALSE
TMEM170A	-0.036838	5.20657	-0.259216	0.797747	0.921099	-7.27452	FALSE
MESP1	-0.569363	-4.47596	-0.644993	0.525239	0.769133	-5.34808	FALSE
ANPEP	-0.910492	9.06166	-7.04462	3.30513e-07	1.36693e-05	6.36481	TRUE
RBPMS2	-0.812774	-2.35175	-1.01016	0.322804	0.604077	-5.31037	FALSE
ANKDD1A	-0.570783	3.27212	-2.59614	0.0160616	0.0869474	-3.96717	FALSE
C18orf54	0.182828	-1.42247	0.317572	0.753641	0.899436	-5.9253	FALSE
DCTN5	-0.112534	4.00491	-0.80006	0.431766	0.699785	-6.78093	FALSE
TERF2IP	0.380563	7.11264	1.82602	0.0808343	0.269677	-5.75111	FALSE
PLK1	-0.58356	-0.972675	-0.860017	0.398552	0.6731	-5.66262	FALSE
CLPX	-0.252571	4.03412	-1.5039	0.146056	0.388679	-6.0894	FALSE
ZBTB39	-0.108281	1.09617	-0.276718	0.784439	0.915267	-6.39733	FALSE
NEMP1	-0.666455	4.53947	-3.34263	0.00279289	0.0224527	-2.50555	TRUE
NAB2	-1.50931	5.64928	-5.42041	2.35859e-05	0.00047787	2.18545	TRUE
VPS39	-0.0004939	5.76634	-0.0035741	0.997179	0.998988	-7.33914	FALSE
STAT6	-0.030335	8.30686	-0.270649	0.789047	0.917626	-7.3541	FALSE
PATL1	0.00729539	7.02575	0.0441103	0.965193	0.987783	-7.365	FALSE
ATP23	0.170683	0.255456	0.469095	0.643366	0.843893	-6.21677	FALSE
STX3	0.154506	9.74988	0.730816	0.472339	0.730083	-7.12715	FALSE
MRPL16	-0.343772	2.92932	-2.07427	0.0492944	0.193234	-4.86672	FALSE
PIP4K2C	0.094335	5.47547	0.781593	0.442332	0.709305	-7.02131	FALSE
MTMR10	-0.152592	5.12652	-1.24274	0.226339	0.49937	-6.55652	FALSE
YWHAB	0.0323746	7.42302	0.344382	0.733651	0.890855	-7.31647	FALSE
C15orf48	-2.91268	6.95522	-9.21501	9.45869e-09	7.13636e-07	10.1632	TRUE
TSC22D4	-0.0957286	7.07558	-0.835924	0.411697	0.683185	-7.01906	FALSE
MS4A7	-0.655668	4.17013	-2.95949	0.00697098	0.0452486	-3.30016	TRUE
MS4A14	-0.023174	-0.806217	-0.0480595	0.962079	0.986357	-6.19145	FALSE
DIS3L	-0.0350496	2.00445	-0.120069	0.905459	0.963182	-6.61803	FALSE
CCNDBP1	0.435279	6.85507	4.36275	0.00022276	0.00297548	-0.158668	FALSE
SMAD3	0.15824	3.09293	0.446645	0.659375	0.854013	-6.80179	FALSE
MAP1A	-0.380897	0.586058	-0.880441	0.387622	0.66359	-5.87749	FALSE
RCCD1	0.14521	-1.6325	0.248636	0.805823	0.925104	-5.87371	FALSE
AKTIP	0.202756	0.333075	0.614832	0.544631	0.782351	-6.40648	FALSE
MAPRE2	-0.474075	6.40257	-4.19506	0.00033912	0.00416844	-0.549185	FALSE
EVA1C	1.93416	-2.0661	2.95473	0.00704921	0.0456414	-2.34992	TRUE
MARS	-0.482583	6.8245	-3.1775	0.00415748	0.0304375	-3.00181	FALSE
MBD6	0.387655	4.64588	2.50232	0.0197959	0.101007	-4.42321	FALSE
CNPY4	-0.0240662	-0.720481	-0.052077	0.958912	0.984967	-6.04654	FALSE
PDIA3	-0.190964	6.04458	-1.19333	0.244762	0.520281	-6.59904	FALSE
NUDT21	-0.100974	3.38554	-0.571251	0.573305	0.801134	-6.82374	FALSE
NKX3-1	-0.380298	0.703478	-0.976948	0.338641	0.619037	-6.1844	FALSE
SGSM1	-0.461167	-1.98695	-0.425611	0.674341	0.862227	-5.68074	FALSE
AL357033.1	1.27148	-1.49108	3.34132	0.00280175	0.0225039	-1.70984	TRUE
DUSP18	0.136221	3.31206	0.967405	0.343287	0.624448	-6.68389	FALSE
TEF	-0.0959699	0.806023	-0.243553	0.809711	0.927203	-6.35425	FALSE
MEI1	-0.739346	3.13359	-2.81358	0.00979012	0.0592202	-3.4749	FALSE
PBX3	0.476302	0.601037	1.72949	0.0969631	0.30255	-5.02474	FALSE
GNGT2	-0.127282	1.6528	-0.515821	0.610845	0.825137	-6.46249	FALSE
PHB	0.0975818	1.18267	0.364653	0.718663	0.884327	-6.44046	FALSE
SNRPD1	-0.106543	1.44364	-0.355908	0.725115	0.887398	-6.46032	FALSE
TTC16	0.0910418	-2.11498	0.10118	0.920274	0.969751	-5.78437	FALSE
PIP5KL1	-0.583902	-3.70168	-0.571755	0.572969	0.800788	-5.45806	FALSE
TMEM92	0.00823249	0.0736907	0.0309239	0.975594	0.991185	-6.61966	FALSE
FAM102A	1.11476	2.21307	4.09182	0.00043909	0.00510493	-0.329863	TRUE
ACSF2	-0.434987	-0.552693	-0.783942	0.44098	0.708134	-5.78842	FALSE
GOLGA2	0.10307	2.43182	0.54521	0.590796	0.812401	-6.8252	FALSE
TRUB2	0.0774236	1.78243	0.285611	0.777703	0.912165	-6.54546	FALSE
COQ4	-0.176544	1.14752	-0.360213	0.721936	0.885756	-6.37361	FALSE
SLC27A4	0.351261	0.494613	0.814321	0.423715	0.69257	-5.99096	FALSE
URM1	-0.229324	3.11076	-1.29763	0.20713	0.475486	-6.11944	FALSE
CERCAM	0.287343	-1.22245	0.434814	0.667703	0.858747	-5.83924	FALSE
DOLPP1	-0.561457	0.661746	-1.45108	0.160104	0.410153	-5.37225	FALSE
ENDOG	1.29527	-2.24165	1.40397	0.17353	0.430175	-4.85996	FALSE
C15orf39	-1.14807	8.26014	-6.71873	7.01728e-07	2.5834e-05	5.61538	TRUE
SP2	-0.0252631	4.58967	-0.214567	0.831973	0.935762	-7.23576	FALSE
COQ7	0.324882	2.7155	2.04172	0.0526716	0.201805	-4.99768	FALSE
CRK	0.0752129	6.92768	0.53648	0.596718	0.816204	-7.22275	FALSE
FBXO22	0.120237	1.93181	0.472516	0.640959	0.843009	-6.56382	FALSE
TBC1D2B	-0.434308	2.9476	-1.48685	0.150477	0.395021	-5.79741	FALSE
NOD2	-0.675527	7.80734	-3.76073	0.00100142	0.0099009	-1.63231	TRUE
SNX20	0.48891	6.7248	2.79732	0.0101641	0.060991	-3.84412	FALSE
LOXHD1	0.0722589	3.68186	0.466655	0.645085	0.845361	-7.06666	FALSE
HDHD2	-0.148863	1.04571	-0.407888	0.687084	0.867208	-6.36593	FALSE
ZNF91	0.195489	2.18217	0.880942	0.387356	0.663513	-6.44775	FALSE
RNF214	-0.590228	0.441835	-1.38712	0.178546	0.436725	-5.40475	FALSE
CDK12	-0.433303	4.06333	-3.16491	0.0042847	0.0311424	-2.85459	FALSE
DPEP2	0.471861	6.24652	3.94232	0.00063773	0.00689418	-1.18506	FALSE
DUS2	-0.0659898	2.81058	-0.273937	0.78655	0.916249	-7.02499	FALSE
POP5	0.103259	0.530218	0.301548	0.765674	0.905413	-6.27125	FALSE
ENGASE	-0.167464	2.00442	-0.610254	0.547607	0.783997	-6.43452	FALSE
CD3D	-0.556138	-0.944337	-1.00472	0.325362	0.606088	-5.40853	FALSE
TBC1D16	0.126056	1.66534	0.372768	0.712694	0.880893	-6.67977	FALSE
TEPSIN	0.118343	3.24945	0.778805	0.443941	0.710873	-6.7776	FALSE
MYO5B	0.0249954	-3.32448	0.0308091	0.975684	0.991185	-5.72218	FALSE
ACAA2	-0.456265	1.72749	-1.45756	0.158325	0.407553	-5.52723	FALSE
STIM1	0.248082	4.71855	1.93696	0.0649807	0.23143	-5.47379	FALSE
RRM1	-0.236229	2.47925	-1.03051	0.313363	0.596051	-6.26234	FALSE
TRIM68	-0.545475	1.76337	-2.31641	0.0296821	0.135194	-4.15203	FALSE
PRRT2	-1.20826	-3.42325	-1.1061	0.279986	0.561582	-4.98986	FALSE
ZNF23	-0.345853	-2.05727	-0.480719	0.635204	0.839367	-5.6406	FALSE
IRGQ	-0.501245	3.85918	-2.52639	0.0187676	0.0974421	-4.21749	FALSE
ZNF226	-0.294836	2.22737	-1.24653	0.224969	0.498108	-5.95744	FALSE
ZNF180	-0.150177	1.47033	-0.634289	0.532077	0.773797	-6.41529	FALSE
PPP2R3B	0.893602	0.208935	2.60793	0.0156419	0.0852903	-3.38595	FALSE
ZNF668	0.32887	3.15099	1.54787	0.135144	0.370811	-5.93052	FALSE
ZNF646	0.351936	6.7055	2.47205	0.0211633	0.106123	-4.55325	FALSE
VKORC1	0.26692	3.7213	2.1692	0.0405228	0.168398	-4.98697	FALSE
GNG8	-0.952594	-4.20586	-1.03388	0.311815	0.594427	-5.08876	FALSE
CA4	0.887921	5.14212	6.80268	5.77273e-07	2.21006e-05	5.83911	TRUE
SMG8	0.23965	2.57394	1.05011	0.304449	0.588146	-6.30756	FALSE
TPM4	-0.57387	8.29049	-3.22535	0.00370677	0.0278734	-2.92272	TRUE
RAB8A	-0.202142	6.07322	-1.59071	0.125166	0.35337	-6.09848	FALSE
GPX4	-0.439099	6.00005	-2.83338	0.00935215	0.0571389	-3.76128	FALSE
MIDN	0.119602	4.92424	0.841037	0.408885	0.680984	-6.94628	FALSE
JSRP1	-0.431686	-2.64388	-0.486944	0.630852	0.836682	-5.68006	FALSE
FAM129C	-0.0671317	2.32838	-0.259762	0.797331	0.921074	-6.66565	FALSE
KLHL26	-0.250885	1.17526	-0.71624	0.480969	0.737042	-6.25396	FALSE
GATAD2A	-0.17042	6.03441	-1.16551	0.255618	0.533237	-6.66746	FALSE
MVD	-0.132157	4.63613	-0.443352	0.661919	0.855731	-7.06719	FALSE
CDT1	-0.0842887	-1.6432	-0.159624	0.874555	0.950686	-5.96988	FALSE
TRAPPC2L	-0.175838	3.13305	-1.10765	0.279329	0.561022	-6.37969	FALSE
ANKRD11	0.724698	4.56392	4.86915	6.26152e-05	0.00105521	1.19044	TRUE
SPATA33	0.253774	-0.582705	0.511956	0.613506	0.826502	-6.01544	FALSE
SGK494	0.913468	-3.35705	1.18559	0.247747	0.524218	-5.12306	FALSE
PROCA1	-1.23645	-1.73517	-1.44538	0.161683	0.411958	-4.83914	FALSE
RPL13	0.0175417	3.4422	0.1048	0.917432	0.968454	-6.98052	FALSE
ZNF641	-0.509476	5.57725	-3.99127	0.00056445	0.00623278	-1.04214	TRUE
CACNB3	-0.54185	-2.32248	-0.747834	0.46205	0.723531	-5.54797	FALSE
DHRS13	0.189586	2.09408	0.661305	0.51491	0.761179	-6.67064	FALSE
TP53I13	0.31597	1.60801	1.03246	0.312465	0.595034	-5.98962	FALSE
KMT2D	0.437217	4.24763	2.96068	0.00695158	0.0452034	-3.38879	FALSE
CORO6	0.6129	-2.51235	0.822806	0.418969	0.688306	-5.43737	FALSE
RHEBL1	0.39829	-0.256296	0.835488	0.411938	0.683418	-5.83208	FALSE
TUBA1A	-0.876116	6.38311	-5.85679	5.46473e-06	0.0001447	3.57458	TRUE
TUBA1C	-0.359877	0.872987	-1.06817	0.296397	0.57999	-5.88732	FALSE
ZNF528	-0.0464635	-0.613604	-0.0769019	0.939359	0.977805	-6.03327	FALSE
ZNF701	0.121871	3.7238	0.910226	0.372034	0.649767	-6.77234	FALSE
SERTAD3	0.195265	5.06725	1.3998	0.174762	0.43156	-6.33786	FALSE
NCKAP5L	-0.486498	3.12644	-2.75756	0.0111366	0.0653694	-3.71853	FALSE
RAB4B	-0.284182	0.512643	-1.01185	0.322012	0.603275	-5.94788	FALSE
PROSER3	-0.054824	0.216028	-0.140397	0.889554	0.956226	-6.32296	FALSE
CYP2S1	-1.04026	-2.37421	-1.54839	0.13502	0.370631	-4.74967	FALSE
AXL	0.871294	-2.41786	1.0971	0.283819	0.565817	-5.32237	FALSE
NFKBID	-1.86222	7.6717	-10.4462	2.9241e-10	4.11933e-08	13.5154	TRUE
TMC4	-0.398944	0.506135	-1.38481	0.179241	0.437951	-5.47244	FALSE
ANKRD33	0.129435	2.14217	0.579513	0.567811	0.797663	-6.85923	FALSE
LAIR1	-0.102014	3.88816	-0.456872	0.651998	0.850465	-6.98506	FALSE
LENG8	0.195892	5.40992	1.47651	0.15321	0.39895	-6.24338	FALSE
LAIR2	-0.361596	-1.43734	-0.5694	0.57454	0.801795	-5.76052	FALSE
ZNF526	0.0664784	2.10367	0.249727	0.80499	0.924794	-6.68567	FALSE
TRAPPC9	0.122638	3.93644	0.923081	0.365436	0.644202	-6.67505	FALSE
KIR3DL1	0.506829	1.49498	1.55136	0.134307	0.369297	-5.17046	FALSE
NLRP7	-1.73122	0.227734	-3.13464	0.00460585	0.0329705	-2.0961	TRUE
ZNF146	-0.164854	3.93786	-1.06466	0.297949	0.581892	-6.4965	FALSE
ZNF283	0.705858	-0.63657	1.2802	0.213086	0.483317	-5.29525	FALSE
PPP1R14A	0.674037	-2.61458	1.18218	0.249072	0.525592	-5.18355	FALSE
SPINT2	-0.0389711	5.06923	-0.16278	0.872111	0.949906	-7.21937	FALSE
YIF1B	0.0379181	2.25571	0.187387	0.852981	0.943617	-6.79404	FALSE
DAPK3	0.12224	4.55796	0.72729	0.474301	0.731429	-6.99873	FALSE
EEF2	-0.264087	7.10874	-2.24829	0.0343189	0.150012	-4.9853	FALSE
TMIGD2	0.492792	0.109779	1.0043	0.325561	0.606334	-5.6769	FALSE
CHAF1A	0.28399	1.91792	1.07072	0.295273	0.578986	-6.1517	FALSE
UBXN6	0.107191	2.38739	0.508305	0.616024	0.828496	-6.82745	FALSE
HDGFL2	0.473695	2.5249	2.41408	0.0240302	0.116169	-4.25515	FALSE
PLIN4	-0.261099	3.6953	-1.46981	0.155002	0.401857	-6.08956	FALSE
SEMA6B	-1.17712	2.75869	-3.03135	0.00593401	0.0401358	-2.79119	TRUE
ZNF444	0.791391	0.443024	1.79687	0.085346	0.278696	-4.82563	FALSE
NXN	0.860275	-3.74065	0.828918	0.415571	0.685848	-5.2967	FALSE
FAM57A	-0.272058	-0.286327	-0.564834	0.577591	0.803523	-6.03158	FALSE
GLOD4	0.0515786	3.12859	0.280133	0.78185	0.913636	-6.90032	FALSE
MFSD3	0.0702023	0.0930013	0.140059	0.889818	0.956226	-6.27965	FALSE
KIFC2	0.618383	0.75936	1.69386	0.103635	0.315762	-5.12207	FALSE
SLC43A2	-0.952698	9.43318	-5.3308	1.98508e-05	0.00041382	2.2322	TRUE
RILP	-0.726395	4.38119	-3.79416	0.00092178	0.00924955	-1.38359	TRUE
SERPINF2	0.211577	-1.4359	0.314738	0.755765	0.900426	-6.04807	FALSE
WDR81	0.753633	5.94192	4.75735	8.28272e-05	0.00131664	0.852049	TRUE
SRR	-0.422594	-1.22286	-0.699083	0.491428	0.745221	-5.68462	FALSE
TSR1	-0.259219	3.08066	-1.31666	0.200772	0.466938	-6.02422	FALSE
TRPV3	-0.03372	-0.651408	-0.0556394	0.956104	0.983713	-6.03025	FALSE
HSD11B1L	0.667251	-1.87522	0.942427	0.355654	0.636036	-5.54079	FALSE
CYB5D2	-0.0408348	0.723619	-0.140099	0.889787	0.956226	-6.46517	FALSE
C19orf48	-0.469965	2.56217	-2.00663	0.0565427	0.211301	-4.87016	FALSE
KLK1	-0.0660674	-2.5962	-0.08951	0.929442	0.974611	-5.67728	FALSE
ZNF83	-0.0678297	2.49569	-0.280618	0.781483	0.913606	-6.75908	FALSE
OTUB1	-0.0616634	5.86834	-0.61685	0.543321	0.781959	-7.14152	FALSE
CD320	-0.0697407	0.929479	-0.187973	0.852527	0.943404	-6.39856	FALSE
SPRYD3	0.811839	3.77687	3.63898	0.00135297	0.0125562	-1.74562	TRUE
ZNF558	-0.270801	0.681987	-0.763003	0.453126	0.717366	-6.07833	FALSE
NDUFV1	-0.1306	3.76158	-0.863757	0.396535	0.671329	-6.65167	FALSE
CDK2AP2	0.0802403	3.65639	0.446264	0.659531	0.854013	-6.95302	FALSE
NUDT8	1.12502	-3.74587	1.4415	0.162765	0.413551	-4.72202	FALSE
PRDX2	-0.198354	1.40929	-0.721342	0.477883	0.734186	-6.28456	FALSE
ZNF232	0.0314255	0.687155	0.0516549	0.959256	0.985179	-6.36539	FALSE
MIS12	-0.205039	2.74746	-1.23253	0.230057	0.503384	-6.11521	FALSE
CD300C	-0.222847	1.8036	-1.30731	0.203877	0.47108	-6.02632	FALSE
CD300A	-0.212176	10.1573	-1.32382	0.198417	0.463574	-6.52662	FALSE
HID1	-0.370274	-1.3193	-0.460269	0.649594	0.848926	-5.81708	FALSE
MRPL58	-0.125031	0.234424	-0.351932	0.728056	0.888565	-6.18321	FALSE
TMEM88	-0.68893	1.56953	-2.75681	0.0111558	0.0654606	-3.25629	FALSE
SRP68	-0.210486	3.70853	-1.12813	0.27076	0.55029	-6.38027	FALSE
TMC8	-0.0161157	6.24018	-0.0820006	0.935347	0.976657	-7.35545	FALSE
TK1	0.809246	1.61341	3.20553	0.00388738	0.0288823	-2.35584	TRUE
TMEM68	0.0297619	1.27994	0.109621	0.91365	0.966745	-6.55197	FALSE
CYP7A1	0.364436	-3.20095	0.336906	0.739257	0.893083	-5.73828	FALSE
AC090152.1	0.478284	-0.964102	1.07294	0.294297	0.577701	-5.46097	FALSE
GSDMA	-1.19028	-3.96406	-1.9301	0.0658682	0.23353	-4.06832	FALSE
TMEM99	0.437549	-2.41497	0.532058	0.599728	0.818179	-5.7289	FALSE
GHDC	0.0451725	1.63161	0.163541	0.871505	0.949853	-6.59402	FALSE
FAM234A	0.241637	2.28132	0.945265	0.354234	0.634693	-6.3658	FALSE
ZNF598	0.884335	1.59265	3.6641	0.00127169	0.0119808	-1.21165	TRUE
RAB26	0.424538	-3.42508	0.410779	0.684992	0.86671	-5.52295	FALSE
MLST8	0.0395998	1.99951	0.18165	0.85743	0.945175	-6.65909	FALSE
E4F1	-0.0646536	3.60135	-0.427307	0.673083	0.861454	-6.99502	FALSE
ECI1	0.898518	0.522789	2.56408	0.0172564	0.0915468	-3.47569	FALSE
ABCA3	0.29316	-2.02279	0.371548	0.71359	0.881274	-5.74763	FALSE
KCTD5	0.190857	4.75742	1.06614	0.297297	0.581167	-6.71042	FALSE
SRRM2	0.175027	9.05928	1.36043	0.186725	0.448431	-6.47117	FALSE
ZNF597	-0.665417	2.07952	-2.30888	0.0301644	0.136905	-4.26812	FALSE
NLRC3	-0.421727	3.71417	-2.15189	0.0420091	0.172514	-4.7445	FALSE
SDHAF2	0.198719	3.81602	1.22208	0.233908	0.507439	-6.39692	FALSE
DDB1	-0.252911	5.22107	-1.87754	0.0730329	0.251612	-5.52741	FALSE
VPS37C	-0.452104	4.97315	-2.32587	0.0290853	0.133113	-4.78716	FALSE
RAB3IL1	1.54351	2.50652	4.3534	0.00023699	0.00311534	0.219238	TRUE
BEST1	-0.368997	9.0256	-2.55965	0.0174279	0.0921313	-4.39751	FALSE
FTH1	-0.217428	11.7196	-1.79416	0.0857891	0.279397	-5.84338	FALSE
BSCL2	0.0530188	-0.634524	0.11217	0.911651	0.966084	-6.08178	FALSE
POLR2G	-0.0533007	3.41331	-0.321228	0.750904	0.897779	-6.98398	FALSE
SLC3A2	-0.444004	10.685	-2.61861	0.0152707	0.0837728	-4.28565	FALSE
HRASLS5	1.46591	-2.97236	1.49664	0.147924	0.39203	-4.72059	FALSE
ATG16L2	1.43884	5.79025	11.0854	9.16758e-11	1.63673e-08	14.6959	TRUE
C2CD3	-0.217903	3.95193	-1.47784	0.152857	0.398485	-6.08084	FALSE
TRANK1	0.176812	6.64052	1.14319	0.264584	0.543194	-6.7052	FALSE
TTC21A	-0.0891927	1.08282	-0.338717	0.73786	0.89242	-6.5071	FALSE
RPSA	-0.295685	-1.63295	-0.445157	0.660319	0.85452	-5.80255	FALSE
CTNNB1	-0.131251	6.1238	-1.13115	0.269514	0.54889	-6.70133	FALSE
ULK4	-0.256954	1.47296	-0.906937	0.373734	0.651317	-6.18763	FALSE
FADD	0.999121	4.08039	4.84188	6.70353e-05	0.00111614	1.10998	TRUE
LTBP3	1.09844	0.465896	3.01522	0.00611442	0.0411707	-2.46195	TRUE
NAALADL1	-0.431204	-0.649934	-0.84592	0.40621	0.678975	-5.62885	FALSE
SAC3D1	1.59944	-2.76775	1.70371	0.101752	0.31209	-4.45228	FALSE
BATF2	0.103005	3.47772	0.172826	0.864712	0.947871	-6.92364	FALSE
SF1	-0.109209	7.56262	-1.00642	0.324564	0.605477	-6.86552	FALSE
MAP4K2	-0.0135312	4.20212	-0.088987	0.929854	0.974776	-7.24753	FALSE
MAJIN	0.750208	-4.46103	0.799885	0.431866	0.699785	-5.17433	FALSE
CCDC88B	-0.299392	8.12753	-1.61207	0.120426	0.345398	-6.10708	FALSE
PBK	0.383483	-3.40768	0.454431	0.653729	0.851155	-5.56687	FALSE
PNOC	-0.132515	-0.58895	-0.267509	0.791434	0.918781	-6.05068	FALSE
COPS6	0.135172	3.62316	0.879045	0.388362	0.664227	-6.67454	FALSE
PAFAH1B2	0.170569	6.38952	1.55328	0.13385	0.368711	-6.1711	FALSE
ANKS3	0.135502	0.0963767	0.348586	0.730533	0.889628	-6.16508	FALSE
NUDT16L1	0.195249	3.77441	1.37469	0.182319	0.441761	-6.21137	FALSE
KIAA1586	-0.11312	0.243198	-0.291275	0.773421	0.909912	-6.21622	FALSE
RAB4A	-0.113963	1.78972	-0.436724	0.666337	0.858141	-6.61445	FALSE
SETD5	-0.702027	5.49366	-5.42181	1.58537e-05	0.00034443	2.53802	TRUE
VASN	0.464943	-0.41878	1.04323	0.307557	0.591118	-5.79815	FALSE
THAP9	-0.574283	2.70283	-3.01053	0.00618239	0.0414581	-2.94802	TRUE
RNF187	1.80563	-0.255827	4.53058	0.00014623	0.00211441	1.04477	TRUE
HOOK3	0.0985585	4.04277	0.76063	0.454516	0.718617	-6.91725	FALSE
MAPK1IP1L	-0.256875	7.10369	-2.24641	0.0344555	0.150436	-4.99796	FALSE
DDIT4	0.739557	6.23803	1.80594	0.0876346	0.283043	-5.77951	FALSE
RBPJ	-0.0319476	6.88278	-0.292421	0.772556	0.909495	-7.32723	FALSE
LMBRD1	0.0833058	5.5948	0.771223	0.448334	0.713887	-7.02864	FALSE
ZCCHC4	-0.61162	0.421513	-1.55872	0.132557	0.366443	-5.07964	FALSE
PTGDR	0.952863	0.864983	2.1729	0.0402112	0.167457	-4.25151	FALSE
TTC39C	-0.165724	0.609984	-0.35938	0.722551	0.886208	-6.20861	FALSE
GLYCTK	0.294281	2.68115	1.56412	0.131286	0.364335	-5.77053	FALSE
GNG4	0.919399	-3.65595	1.04607	0.306274	0.589728	-5.08507	FALSE
UBTD2	-1.60853	3.99676	-3.90148	0.00084201	0.00860724	-1.04208	TRUE
NKIRAS2	-0.204314	4.35677	-1.3536	0.188865	0.451672	-6.30545	FALSE
DNAJC7	-0.337534	3.82813	-2.02563	0.0544162	0.206141	-5.15686	FALSE
IRF2BP2	0.387557	6.48986	2.14898	0.042263	0.173124	-5.1747	FALSE
NT5DC2	1.12959	-2.66203	1.53865	0.137374	0.374925	-4.76271	FALSE
SMIM4	0.184345	-0.2513	0.526325	0.603643	0.821098	-6.14279	FALSE
COA6	-0.0592159	3.31564	-0.413604	0.682951	0.866269	-7.01841	FALSE
KIF5C	0.385975	-1.39796	0.613617	0.54542	0.782729	-5.78152	FALSE
MGAT2	-0.119877	1.03759	-0.412007	0.684104	0.866702	-6.40522	FALSE
BMI1	-0.13467	1.91001	-0.557714	0.582365	0.806606	-6.49724	FALSE
THAP11	1.23291	2.11822	4.47752	0.00016704	0.00234768	0.690484	TRUE
MMADHC	-0.18192	6.041	-1.51621	0.14293	0.383872	-6.20424	FALSE
PDHB	-0.0312949	3.4234	-0.203154	0.84078	0.938207	-7.01397	FALSE
PXK	0.424937	6.3327	2.89106	0.00818008	0.0514351	-3.66371	FALSE
HIST1H1E	0.812106	-0.702025	1.56716	0.130574	0.363117	-4.92202	FALSE
PCMTD1	0.234155	5.11127	1.98906	0.0585741	0.215968	-5.42364	FALSE
KCTD6	0.519356	0.0242625	1.38544	0.179052	0.437548	-5.2959	FALSE
MPLKIP	0.13005	3.04785	0.665189	0.512468	0.759739	-6.78439	FALSE
IRF2	-0.253588	7.09513	-1.66746	0.108825	0.324459	-6.00211	FALSE
CX3CR1	-0.761519	4.11185	-2.75095	0.0113067	0.0662818	-3.59692	FALSE
XIRP1	-2.05433	-3.12846	-1.46149	0.157404	0.406111	-4.64816	FALSE
DEGS2	-0.317216	-1.72236	-0.380387	0.707108	0.877715	-5.79132	FALSE
ARF4	-0.478426	6.95706	-4.48681	0.00016319	0.00230639	0.158257	FALSE
SEPT2	-0.198557	6.29968	-1.72796	0.0972428	0.303213	-5.88748	FALSE
FILIP1L	0.468305	-1.59269	0.811676	0.425201	0.694055	-5.71186	FALSE
MFSD2A	-2.95583	4.88362	-6.82909	1.05095e-06	3.60281e-05	5.58927	TRUE
DTYMK	-0.202957	1.04456	-0.674389	0.506708	0.754683	-6.22011	FALSE
TAP1	-0.213757	10.084	-1.3252	0.197967	0.46282	-6.52048	FALSE
ING5	0.827329	2.28457	2.53609	0.018367	0.0957409	-3.89309	FALSE
ATG4B	0.057242	5.36208	0.505448	0.617998	0.8289	-7.17779	FALSE
MLKL	0.0891446	6.38818	0.616394	0.543617	0.781988	-7.15393	FALSE
RFWD3	-0.0331663	3.51382	-0.163686	0.871391	0.949853	-6.97522	FALSE
KCNG4	4.24321	-5.25678	3.99887	0.00055384	0.0061581	-0.302192	TRUE
RHOH	0.186255	6.14845	0.431375	0.671304	0.860522	-7.16423	FALSE
COG7	-1.13334	1.00389	-2.23689	0.0351559	0.152534	-3.99893	FALSE
CDC40	0.245245	3.08628	1.21305	0.237278	0.511301	-6.30814	FALSE
STIP1	-0.890961	5.72051	-6.91644	4.43706e-07	1.7662e-05	6.14314	TRUE
HR	-1.63747	-4.42184	-1.27194	0.215956	0.486959	-4.83623	FALSE
TXNDC2	0.124795	-1.37869	0.207418	0.837488	0.937433	-5.98136	FALSE
RAB31	0.213309	8.08056	1.05814	0.300957	0.58498	-6.82448	FALSE
REEP4	0.486975	2.47262	2.48937	0.0203705	0.103007	-4.04988	FALSE
BMP1	-0.2468	-1.65348	-0.323554	0.749165	0.897102	-5.82045	FALSE
ATXN2L	0.194905	4.95543	0.942866	0.355434	0.635758	-6.80938	FALSE
POLR3D	-0.320685	1.71213	-0.921434	0.366277	0.644682	-6.13338	FALSE
FEN1	-0.539361	3.22056	-2.63907	0.0145825	0.080983	-3.7921	FALSE
CAVIN2	0.604764	-0.645974	1.24344	0.226084	0.499012	-5.49443	FALSE
HEXIM2	0.231392	-0.0640056	0.592961	0.558925	0.79173	-6.19718	FALSE
FNTA	-0.511805	4.33228	-3.18112	0.00412163	0.0302365	-2.84356	TRUE
SERINC2	0.470931	-0.0225742	1.23531	0.22904	0.502623	-5.66492	FALSE
TRAPPC11	0.407645	3.86709	2.57744	0.0167488	0.0897252	-4.14635	FALSE
ING2	1.27988	1.36729	3.83939	0.00082387	0.00846017	-0.89408	TRUE
CDKN2AIP	0.188968	3.97226	0.436081	0.667596	0.858747	-6.98368	FALSE
SNRNP48	0.292273	1.91458	1.65605	0.111134	0.328736	-5.50403	FALSE
TMEM223	0.315918	1.69039	1.10881	0.278841	0.560541	-6.0625	FALSE
SLC20A2	-0.0482283	1.77528	-0.163919	0.87121	0.949853	-6.63832	FALSE
TMUB2	0.060427	6.57559	0.533482	0.598758	0.81763	-7.21716	FALSE
STAT3	0.143555	9.3981	1.24467	0.22564	0.498635	-6.62005	FALSE
ZSWIM1	-0.580121	1.95736	-2.66357	0.0137966	0.0774743	-3.64498	FALSE
ADAM9	-0.22361	6.0054	-1.25938	0.220376	0.492552	-6.55227	FALSE
AXIN2	-0.745156	-3.28498	-1.10144	0.281967	0.563996	-5.18055	FALSE
NDUFS5	0.130251	2.2097	0.57581	0.57027	0.799122	-6.60364	FALSE
ZNF30	1.05405	-1.86246	1.50674	0.145331	0.387493	-4.81946	FALSE
FAM84B	-0.28748	1.2026	-0.789748	0.437648	0.704915	-6.1323	FALSE
LDLRAD4	0.388781	1.22772	1.2457	0.225269	0.498305	-5.88061	FALSE
SLC16A4	-0.0740619	-1.87794	-0.108349	0.914648	0.967043	-5.84064	FALSE
IL7R	0.475617	2.15416	2.07659	0.0490611	0.192529	-4.7129	FALSE
TMEM208	-0.418261	4.04478	-3.10256	0.00497155	0.034991	-2.99218	FALSE
LRP1B	0.342376	-4.19351	0.49527	0.625053	0.833466	-5.43679	FALSE
WFDC12	-1.75882	-3.40002	-2.04094	0.0527556	0.201972	-3.89282	FALSE
AHCYL1	-0.0486738	5.27486	-0.28977	0.774558	0.910129	-7.27468	FALSE
DNAJC21	0.688374	0.34407	1.66783	0.10875	0.324294	-4.9746	FALSE
PKIG	0.658367	3.02977	3.33639	0.00283547	0.0227039	-2.42111	TRUE
SEMA4C	-0.270185	0.389385	-0.50231	0.620169	0.830032	-6.13048	FALSE
CNNM3	0.832972	0.452348	2.67837	0.0133416	0.0756559	-3.22279	FALSE
GSTM4	0.279186	-0.569749	0.469963	0.642755	0.843657	-5.90465	FALSE
TET2	0.0406672	7.84984	0.239383	0.812904	0.928384	-7.35343	FALSE
TCTN2	0.103747	-3.23775	0.127348	0.899759	0.960914	-5.59285	FALSE
PPIP5K1	-0.369072	-0.837754	-0.4717	0.641533	0.84328	-5.82153	FALSE
TSPAN5	1.08207	-0.83267	1.5217	0.141555	0.381601	-4.94203	FALSE
ABHD15	0.138847	1.38459	0.473554	0.64023	0.842427	-6.32383	FALSE
ZBTB5	0.308086	1.46938	1.00729	0.324155	0.605026	-6.04244	FALSE
CHTF8	0.241424	4.96794	1.83713	0.0789941	0.265255	-5.64766	FALSE
ADAL	-0.813486	-0.585834	-1.49768	0.147658	0.391612	-4.98066	FALSE
LCMT2	-0.102943	1.21083	-0.27157	0.788347	0.917345	-6.44076	FALSE
SNTB2	1.99942	1.14827	5.31012	2.08935e-05	0.00043305	2.77988	TRUE
IL12A	-0.220865	-1.85351	-0.22668	0.822652	0.931612	-5.75193	FALSE
ZNF507	-0.0589083	3.09471	-0.311686	0.758054	0.901842	-6.99416	FALSE
STX18	-0.116405	1.81461	-0.559666	0.581054	0.805788	-6.61287	FALSE
ZBTB49	0.162629	2.6472	0.746876	0.462617	0.723861	-6.68401	FALSE
GFM1	-0.183063	3.49562	-0.561071	0.580218	0.805363	-6.80471	FALSE
DDX19A	-0.0517749	1.11793	-0.168778	0.867429	0.948669	-6.47175	FALSE
ATOH8	2.79881	-1.26874	6.9039	4.56726e-07	1.81403e-05	6.48113	TRUE
ANKRD49	-0.0304233	4.18092	-0.214698	0.831873	0.935757	-7.17164	FALSE
USP39	0.166211	4.33413	1.01425	0.320891	0.602113	-6.68546	FALSE
TNIP2	0.920684	4.29541	2.73365	0.0125566	0.0722465	-3.81405	FALSE
C2orf68	0.289691	3.85369	1.68932	0.104512	0.316893	-5.79506	FALSE
TMEM150A	-0.0711534	2.00779	-0.124675	0.901989	0.962086	-6.64622	FALSE
RNF181	0.0546616	4.79368	0.276329	0.784735	0.915267	-7.21758	FALSE
VAMP5	0.572733	3.28529	1.2135	0.239297	0.513264	-6.20191	FALSE
LRRC28	0.457809	1.58062	2.18179	0.0394711	0.165001	-4.43111	FALSE
MAT2A	0.976552	6.42217	4.9293	5.38774e-05	0.00093776	1.26545	TRUE
ZNF608	1.32719	-0.812817	2.22786	0.0358327	0.15474	-3.98717	FALSE
SLC35G2	0.169453	-1.91116	0.229505	0.820481	0.930674	-5.86533	FALSE
INPP5D	0.367162	8.21158	3.25526	0.00344939	0.0263781	-2.85852	FALSE
LETM1	0.214173	1.82147	0.679015	0.503825	0.752541	-6.4091	FALSE
TMEM129	1.81318	2.72625	6.55134	1.03838e-06	3.57328e-05	5.50196	TRUE
SPRY3	-0.254239	0.44634	-0.597163	0.556164	0.790599	-6.29872	FALSE
CEP120	-0.0330604	2.8227	-0.12912	0.898372	0.960138	-6.87793	FALSE
STXBP6	0.510037	-4.17077	0.596376	0.556681	0.790835	-5.36478	FALSE
MFF	0.247891	3.38275	1.72615	0.0975736	0.303982	-5.64363	FALSE
LGALS9	0.103049	3.25885	0.651365	0.521191	0.766067	-6.85759	FALSE
PXDC1	-0.422542	2.05982	-1.3779	0.18134	0.440572	-5.78001	FALSE
SIGLEC7	-0.0649694	3.86653	-0.460062	0.64974	0.849035	-7.07764	FALSE
E2F6	-0.418258	1.17651	-1.64839	0.112707	0.331454	-5.24814	FALSE
FEM1B	0.724141	3.69479	3.14975	0.00444276	0.0321316	-2.87079	TRUE
COMMD8	-0.0054285	3.41507	-0.033644	0.973448	0.990252	-7.10835	FALSE
UQCRFS1	-0.11993	1.83696	-0.575891	0.570216	0.799109	-6.57852	FALSE
COL4A3	-0.655851	-0.740777	-0.715024	0.481904	0.737477	-5.73351	FALSE
MAP2K1	3.55664	5.79475	16.6543	2.48785e-14	1.95048e-11	22.9204	TRUE
HNRNPH1	-0.154144	5.34615	-1.2643	0.218638	0.490359	-6.48026	FALSE
IRS1	-0.0526503	-0.756341	-0.0570909	0.954968	0.983381	-5.94636	FALSE
MECP2	-0.523306	6.57297	-4.20888	0.00032759	0.0040599	-0.531357	TRUE
UPF3A	-0.393639	-1.40677	-0.671223	0.508686	0.756219	-5.71391	FALSE
DHRSX	0.426979	3.5625	2.40895	0.0243005	0.117162	-4.50128	FALSE
HSPBAP1	-0.106408	5.9897	-0.688203	0.498127	0.748381	-7.1032	FALSE
ASMTL	0.0394154	4.09555	0.257799	0.798828	0.92165	-7.15409	FALSE
SLC25A6	0.0492749	5.82081	0.410739	0.685021	0.86671	-7.21159	FALSE
CHST14	0.670166	-0.910176	1.31937	0.199878	0.465565	-5.2561	FALSE
PARM1	-0.775397	0.724431	-2.1009	0.046676	0.186208	-4.31143	FALSE
CSNK1G1	-0.268741	3.18062	-1.36985	0.183804	0.443807	-6.0798	FALSE
FAM110B	0.516707	1.28273	1.20567	0.240058	0.514345	-5.798	FALSE
AFAP1L2	0.716397	-3.8127	0.915429	0.369354	0.647186	-5.20145	FALSE
ZNF354A	1.78886	2.53127	6.27098	2.1105e-06	6.53892e-05	4.76343	TRUE
ATF5	-1.19497	1.10596	-2.81921	0.00966356	0.0586711	-2.86947	FALSE
UBE2V2	-0.0088077	3.54505	-0.0622188	0.95092	0.98145	-7.11846	FALSE
ZBTB43	-0.194821	5.83094	-0.963132	0.345382	0.626468	-6.85244	FALSE
PCSK9	4.01691	-4.84271	6.09965	3.03918e-06	8.8821e-05	4.15353	TRUE
XPO6	1.7115	8.89792	15.5594	8.54577e-14	5.13658e-11	21.6859	TRUE
MN1	0.882406	-1.91087	1.10766	0.279325	0.561022	-5.30618	FALSE
APEX2	-0.104746	2.72483	-0.574769	0.570962	0.799264	-6.70661	FALSE
NSMCE1	-0.31058	2.98907	-1.40724	0.172572	0.428566	-6.00367	FALSE
CCDC126	0.21403	2.61231	1.40689	0.172672	0.428697	-6.03061	FALSE
CD2BP2	-0.0344502	6.57113	-0.346156	0.732335	0.890445	-7.29829	FALSE
RGS14	-0.0251973	5.17256	-0.102145	0.919571	0.969208	-7.33861	FALSE
TBC1D10B	1.32224	4.33524	9.34356	2.42507e-09	2.35101e-07	11.4221	TRUE
LMAN2	-0.190137	6.78145	-1.71049	0.100475	0.309809	-5.93248	FALSE
GCSAML	-1.15012	-0.09177	-2.70232	0.0126348	0.0726269	-3.05742	FALSE
RAB24	-1.0599	7.38821	-9.07001	4.19637e-09	3.6555e-07	10.8125	TRUE
PRELID1	-0.567992	3.6743	-2.44529	0.0224447	0.110764	-4.37011	FALSE
THBS3	0.0296454	1.93193	0.147171	0.884264	0.954697	-6.84013	FALSE
CA5B	0.0140922	-0.255816	0.0274813	0.97831	0.992587	-6.11087	FALSE
SLC50A1	-0.133931	2.95573	-0.605148	0.550936	0.786703	-6.70469	FALSE
EFNA1	-0.158075	-1.96787	-0.153478	0.879344	0.952733	-5.75928	FALSE
CXCL10	-1.27186	3.67981	-1.30659	0.207758	0.476324	-5.81569	FALSE
NPIPB3	0.78323	-3.00366	0.904259	0.375123	0.652474	-5.25851	FALSE
SH3TC2	-1.88055	-1.75518	-1.76563	0.091282	0.29138	-4.49078	FALSE
CXCL11	-0.906937	-2.38782	-0.925658	0.364123	0.642956	-5.22392	FALSE
ZRSR2	0.137727	2.23199	0.517518	0.609679	0.824303	-6.65264	FALSE
NMD3	-0.456653	3.29549	-3.06459	0.00544065	0.0374593	-2.92808	FALSE
ADRB2	-0.25646	3.82373	-1.43286	0.165193	0.417545	-6.08503	FALSE
B3GALNT1	-0.152267	0.392752	-0.346119	0.732363	0.890445	-6.47907	FALSE
GPRIN1	0.795104	-3.93686	0.96629	0.343833	0.625063	-5.22566	FALSE
KCNAB1	-0.621833	-3.10883	-0.785008	0.440367	0.707727	-5.42488	FALSE
MRPL1	0.246342	0.404164	0.584272	0.564658	0.795214	-6.12055	FALSE
PGM2	0.487907	3.35518	2.5397	0.0182201	0.095266	-4.13869	FALSE
P2RY12	0.458721	-3.2906	0.418682	0.679287	0.864718	-5.52509	FALSE
KIAA1024	0.180756	-3.90966	0.13025	0.897489	0.95982	-5.51109	FALSE
SLC33A1	-0.34059	2.9101	-1.70428	0.101645	0.311964	-5.53562	FALSE
SNUPN	-1.14005	2.07828	-5.21006	2.67752e-05	0.00053408	2.43638	TRUE
CRADD	-0.0721531	1.37417	-0.321394	0.75078	0.897779	-6.60287	FALSE
SIN3A	-0.604505	5.27797	-3.01114	0.00617349	0.0414138	-3.28215	TRUE
ARL13B	-0.444227	1.68396	-1.74661	0.0938913	0.296818	-5.12658	FALSE
RNASE2	-0.0648275	0.120866	-0.171309	0.865461	0.948021	-6.32616	FALSE
RNASE3	0.044191	0.450823	0.114266	0.910007	0.965338	-6.3884	FALSE
PTK2	-0.424826	1.2613	-1.17079	0.253533	0.531284	-5.79498	FALSE
PTAFR	-1.02747	10.5913	-6.55473	1.03011e-06	3.55163e-05	5.21109	TRUE
PTPN9	0.777355	1.51791	2.6734	0.0134928	0.0762466	-3.45519	FALSE
RNASE6	3.17124	3.92678	12.4071	9.5994e-12	2.50864e-09	17.0141	TRUE
CXCL8	-2.47098	13.1965	-9.1107	1.1441e-08	8.2193e-07	9.88013	TRUE
SCN9A	-0.109003	-1.49797	-0.161987	0.872714	0.950164	-5.96015	FALSE
RASSF6	0.31974	-2.41778	0.487402	0.630533	0.836563	-5.82642	FALSE
COL22A1	0.524755	-3.56834	0.544515	0.591266	0.812543	-5.5191	FALSE
SDC2	2.881	2.00889	16.5527	2.27027e-14	1.92261e-11	22.8282	TRUE
CD52	-0.167283	4.51108	-1.10187	0.281781	0.563908	-6.51864	FALSE
MMGT1	0.264381	3.34451	1.57441	0.128889	0.360107	-5.88827	FALSE
TM2D2	-0.403427	3.00833	-2.25762	0.0336468	0.148007	-4.59584	FALSE
HTRA4	-0.453971	1.16353	-0.940754	0.356493	0.636541	-5.9856	FALSE
PLEKHA2	-0.263341	5.23288	-1.40219	0.174056	0.430776	-6.33722	FALSE
CLIC4	-1.36497	5.73223	-2.66043	0.0159089	0.0863024	-4.06261	FALSE
GPR183	-0.210382	4.25915	-1.17338	0.252513	0.530315	-6.41167	FALSE
METTL15	-0.395939	-2.67794	-0.434499	0.667928	0.858747	-5.55768	FALSE
ZEB2	-0.155449	9.19617	-0.895127	0.379883	0.656847	-6.98305	FALSE
PCBP1	0.0881248	7.1878	0.59933	0.554743	0.789869	-7.1886	FALSE
HINT1	-0.176603	4.86175	-0.94353	0.355102	0.635553	-6.75877	FALSE
DTWD2	-0.603591	-0.663279	-1.33662	0.194265	0.458087	-5.31869	FALSE
CLIC3	0.340539	3.2198	1.37342	0.182707	0.442125	-5.84249	FALSE
INO80E	0.512442	-1.01328	1.02892	0.314092	0.596682	-5.53994	FALSE
DFFB	0.0888749	0.779431	0.265361	0.793067	0.919557	-6.4302	FALSE
NFU1	0.0110156	1.55403	0.048674	0.961594	0.98615	-6.58738	FALSE
CKAP2L	0.403493	0.207014	1.1111	0.277871	0.559152	-5.70209	FALSE
C15orf40	0.285665	1.05812	0.998189	0.328453	0.608702	-6.01815	FALSE
APLF	-0.545421	0.135774	-0.855714	0.40088	0.674987	-5.82448	FALSE
HIC2	0.377047	-0.313359	0.790741	0.437079	0.704334	-5.91326	FALSE
LUZP1	-0.262432	2.79279	-1.05637	0.301642	0.585633	-6.34876	FALSE
HEXDC	0.422504	1.90218	1.46651	0.155891	0.403536	-5.68288	FALSE
BUB1	-0.399513	0.30237	-0.954622	0.349579	0.630443	-5.84322	FALSE
SPNS1	-0.422087	3.92309	-2.40194	0.0246742	0.118426	-4.49593	FALSE
LRRC45	0.196908	0.181953	0.420406	0.678045	0.863698	-6.1726	FALSE
CENPX	-0.0493097	1.44019	-0.188503	0.852116	0.943277	-6.55751	FALSE
AGPAT2	0.720248	3.98799	3.7488	0.00103146	0.0101248	-1.56545	TRUE
ASPSCR1	-0.108524	2.61929	-0.566458	0.576504	0.803204	-6.69936	FALSE
FASN	-0.485747	1.09783	-1.12719	0.271148	0.55064	-5.74839	FALSE
CNBP	-0.248255	9.40495	-1.75292	0.0927793	0.295165	-5.89961	FALSE
MT1E	-0.599577	-2.8865	-0.683162	0.501249	0.750832	-5.45455	FALSE
DUS1L	1.50377	1.15663	4.16514	0.00036551	0.00442038	0.0637543	TRUE
GPS1	-0.0876892	3.5834	-0.508074	0.616183	0.828621	-6.8928	FALSE
RFNG	1.25266	-0.495662	2.86407	0.00871002	0.0540127	-2.71728	FALSE
DCXR	0.332861	3.17508	1.83561	0.079225	0.265755	-5.37178	FALSE
ZNF32	-0.248246	0.654268	-0.709239	0.485221	0.739877	-6.0779	FALSE
LIMS1	-0.735207	7.32183	-2.37172	0.0280995	0.129987	-4.78041	FALSE
TAPT1	1.34137	2.42793	5.15269	3.0876e-05	0.00060125	2.21599	TRUE
UGP2	0.104391	5.16507	0.811727	0.425172	0.694055	-6.95654	FALSE
HNRNPF	-0.598327	9.73258	-4.03848	0.0005017	0.00568614	-0.984679	TRUE
BTD	0.306705	2.48235	1.68975	0.104429	0.316865	-5.52055	FALSE
CSGALNACT2	0.515545	7.97109	3.10984	0.0048862	0.0345657	-3.19135	TRUE
ROBO1	-1.21104	-2.45149	-1.00606	0.324836	0.605773	-5.20237	FALSE
AVEN	0.402296	-2.46496	0.536547	0.596672	0.816204	-5.58914	FALSE
P2RY1	1.69467	0.334538	6.20946	2.33585e-06	7.10288e-05	4.89542	TRUE
CTNND2	-1.28759	-3.57338	-1.42279	0.168063	0.421667	-4.72642	FALSE
TRIM56	0.355335	6.02876	2.57725	0.016756	0.0897314	-4.30589	FALSE
WNT10B	0.39644	-2.86984	0.506624	0.617185	0.828694	-5.6053	FALSE
REPS2	1.11084	5.60828	9.09919	3.95612e-09	3.47984e-07	10.884	TRUE
SYAP1	0.948124	7.36485	8.04979	3.53597e-08	2.0568e-06	8.64131	TRUE
ITGAM	-0.0766134	7.39842	-0.628269	0.535945	0.777236	-7.17292	FALSE
TPST1	4.28653	2.97891	15.4729	1.2958e-13	7.30181e-11	21.2363	TRUE
TOR1AIP2	0.0498327	5.33574	0.417726	0.679976	0.864857	-7.23915	FALSE
OTUD3	-0.0987663	-0.315687	-0.236622	0.815021	0.92895	-6.08169	FALSE
OTUD7A	0.797085	-4.35994	0.870009	0.39318	0.668472	-5.1548	FALSE
GUSB	0.400041	5.2394	3.27897	0.00325771	0.0252547	-2.72936	FALSE
BRD3	0.436203	3.30396	2.18198	0.0394558	0.165001	-4.86949	FALSE
KLF13	1.17808	2.54708	4.33447	0.00023913	0.00314062	0.0502392	TRUE
ZNF764	-0.0530957	0.683333	-0.142312	0.888058	0.955954	-6.43574	FALSE
ZNF747	0.0279903	1.5674	0.119935	0.905564	0.963182	-6.65765	FALSE
ZNF768	0.397585	0.12502	1.28005	0.21314	0.483317	-5.59062	FALSE
TAS1R3	0.559908	-1.20068	0.737658	0.468169	0.727687	-5.83553	FALSE
TMEM42	0.916692	-0.681069	1.90854	0.0687291	0.241066	-4.46214	FALSE
MAP3K2	0.385682	8.02048	2.26228	0.0333156	0.14706	-4.98912	FALSE
PUSL1	0.254391	1.1867	0.834255	0.412618	0.683967	-6.19432	FALSE
SF3B5	0.0877854	4.71611	0.553752	0.58503	0.808054	-7.05573	FALSE
ZNF35	-0.251596	0.240572	-0.646648	0.524186	0.768465	-6.058	FALSE
IFFO2	1.53511	-2.47669	1.33428	0.195019	0.458845	-4.87375	FALSE
MYO7B	1.02946	2.29441	6.53746	1.07282e-06	3.66386e-05	5.4011	TRUE
CHD3	-0.292504	3.8397	-1.85244	0.076687	0.260026	-5.50658	FALSE
TMEM154	-0.413052	9.07077	-3.06187	0.00547584	0.0376728	-3.30824	FALSE
ALCAM	0.0502563	3.78605	0.332588	0.742422	0.894817	-7.04529	FALSE
YWHAG	-0.290531	2.76219	-1.38049	0.180551	0.439604	-6.07249	FALSE
UBE2E3	0.298439	2.58147	1.34321	0.192157	0.455678	-6.0465	FALSE
CNTROB	-0.187701	2.90106	-1.00339	0.325989	0.606518	-6.44139	FALSE
TRAPPC1	0.427034	4.357	3.88037	0.00074408	0.00781435	-1.23196	FALSE
KCNAB3	0.104938	-1.12144	0.196056	0.846268	0.94055	-6.07112	FALSE
SERPINA9	-0.935604	-3.72947	-1.17646	0.251302	0.528638	-4.9601	FALSE
GPR37L1	0.480391	1.23935	1.75032	0.0932359	0.295731	-5.22309	FALSE
SIMC1	-0.167742	0.440355	-0.352516	0.727624	0.888335	-6.19486	FALSE
TMEM192	-0.349981	3.29401	-1.73601	0.095784	0.300535	-5.55802	FALSE
ZNF778	-0.0337201	1.72	-0.112704	0.911232	0.965924	-6.71087	FALSE
NIPA1	-0.189518	0.911974	-0.401869	0.691447	0.869643	-6.31565	FALSE
GPR25	0.519483	-3.05612	0.604834	0.551141	0.786933	-5.54408	FALSE
UBE2E1	-0.327126	3.14644	-1.16418	0.256144	0.533837	-6.25351	FALSE
HNRNPA3	-0.158473	4.63612	-1.08995	0.286893	0.569617	-6.635	FALSE
SIK2	-0.296571	1.2344	-1.16913	0.254185	0.531538	-5.94528	FALSE
CHRNB1	-0.0012162	0.452683	-0.0036335	0.997132	0.998988	-6.34164	FALSE
USP38	-0.108725	5.14853	-0.990908	0.331921	0.612359	-6.80175	FALSE
SLC16A5	-0.423297	5.73485	-2.15549	0.0416956	0.171739	-5.14101	FALSE
NANP	-0.252371	0.562724	-0.551562	0.586506	0.809171	-6.17517	FALSE
ADPRM	-0.343121	1.55154	-1.48151	0.151883	0.397152	-5.60365	FALSE
PWWP2A	0.395688	3.51981	1.54182	0.136605	0.373562	-5.9284	FALSE
USP47	0.136233	5.345	1.19722	0.243272	0.518263	-6.56958	FALSE
PDCD6IP	0.123943	5.70507	1.2202	0.234607	0.5081	-6.58667	FALSE
ZNF212	-0.149345	2.59237	-0.810653	0.425777	0.694549	-6.56639	FALSE
FAM161A	-1.66234	-2.6833	-2.09495	0.0472499	0.187667	-3.8226	FALSE
ZNF282	0.502206	-0.0230256	1.09413	0.285092	0.567164	-5.66505	FALSE
GLB1	0.24222	4.32962	1.93776	0.0648786	0.231295	-5.43963	FALSE
GON7	-0.538611	1.89003	-2.57188	0.0169583	0.0904658	-3.76812	FALSE
FAXDC2	-0.928538	-2.15279	-1.23848	0.227885	0.501431	-5.09695	FALSE
CRTAP	1.47629	2.32906	5.10156	3.5064e-05	0.00066837	2.11806	TRUE
ELP5	-0.412254	3.32672	-2.30634	0.0303292	0.137549	-4.51555	FALSE
CMTM8	1.6679	-2.42863	2.87039	0.00858318	0.0534803	-2.59591	FALSE
GABARAP	-0.260468	5.77416	-1.79198	0.0861471	0.279943	-5.77525	FALSE
LGALS9B	-0.820548	-3.45983	-0.872774	0.391702	0.667281	-5.24437	FALSE
STX8	-0.302059	1.59083	-1.05866	0.300616	0.584444	-6.08003	FALSE
CDK1	-0.515085	-0.253515	-1.00902	0.32334	0.604256	-5.79182	FALSE
UBB	-0.0068936	5.63349	-0.0623286	0.950833	0.98145	-7.30861	FALSE
NFRKB	-0.201834	4.77433	-1.42793	0.166592	0.419611	-6.25535	FALSE
PRDM10	-0.217323	3.78608	-1.3657	0.185087	0.44583	-6.27497	FALSE
B3GNT2	1.09483	4.23024	4.73108	9.0604e-05	0.00142937	0.839311	TRUE
FOS	1.43826	8.71928	8.89436	5.99789e-09	4.85983e-07	10.4281	TRUE
TMED10	0.831379	5.92487	5.38776	1.72438e-05	0.00037017	2.42061	TRUE
SETMAR	-0.73676	-0.0002356	-1.42917	0.166241	0.419235	-5.18657	FALSE
SMAD1	0.557277	-1.8603	0.806275	0.428246	0.696441	-5.68983	FALSE
TCAF2	1.27686	1.94061	3.03488	0.0060469	0.040777	-2.8134	TRUE
LRRN2	0.0962007	0.718846	0.280627	0.781476	0.913606	-6.47623	FALSE
SLC30A1	1.11419	3.29769	4.18758	0.00035167	0.00427885	-0.386979	TRUE
DCLK2	0.222376	-3.4027	0.255232	0.800785	0.922736	-5.63807	FALSE
ZNF804A	0.964921	0.227552	2.88732	0.00825176	0.0518272	-2.80811	FALSE
GPRC5C	0.0966177	-1.13234	0.217885	0.829418	0.935235	-6.1286	FALSE
TMEM182	-0.72488	-1.74335	-0.883746	0.385871	0.662395	-5.43702	FALSE
ADORA2B	1.16618	0.00242237	3.2788	0.00325908	0.0252547	-1.96687	TRUE
MGMT	0.0224147	1.15075	0.0795866	0.937246	0.977162	-6.47077	FALSE
METTL7B	0.11696	-1.43594	0.236906	0.814802	0.92895	-6.12603	FALSE
KRT86	-0.821797	1.29393	-2.89846	0.00804037	0.0507824	-2.79416	FALSE
HARS	-0.312293	4.45612	-2.33253	0.0286722	0.131758	-4.67279	FALSE
NFXL1	-1.39675	3.44638	-1.7185	0.102812	0.314303	-5.47016	FALSE
DENND5B	0.219013	-0.119719	0.408132	0.686907	0.867206	-6.07147	FALSE
CD14	-2.47127	10.8192	-14.2805	5.24418e-13	2.7018e-10	19.8708	TRUE
DNAJC18	-0.751116	0.623459	-2.0712	0.0496038	0.194067	-4.36396	FALSE
RIOX1	0.56639	2.81786	2.25881	0.0335622	0.147726	-4.55373	FALSE
SPATA24	0.543176	-2.79315	0.807408	0.427606	0.695935	-5.46309	FALSE
RALGAPB	0.170328	5.17191	1.03388	0.311817	0.594427	-6.76959	FALSE
PYM1	0.183852	2.16398	0.942031	0.355852	0.636202	-6.37975	FALSE
MZB1	-0.477691	3.02077	-2.30908	0.0301518	0.136903	-4.43613	FALSE
SLC23A1	0.366054	-2.39418	0.532145	0.599669	0.818179	-5.59392	FALSE
KRT72	-0.0948468	-1.25294	-0.12833	0.89899	0.960559	-5.86496	FALSE
NUDT9	-0.391513	1.22484	-1.28171	0.212565	0.482802	-5.67569	FALSE
HSD17B13	0.0544917	-2.28088	0.083235	0.934376	0.976422	-5.9594	FALSE
PA2G4	-0.261109	1.74403	-1.13471	0.268049	0.547414	-5.9568	FALSE
ELOVL6	-0.607112	-1.70079	-0.851067	0.403403	0.677556	-5.45729	FALSE
PFKFB3	-0.630179	10.0336	-3.10359	0.00499782	0.0350937	-3.22227	TRUE
ARL6IP1	-0.0253163	7.18481	-0.22063	0.827305	0.933831	-7.34781	FALSE
SERPINB9	-1.17266	7.88239	-4.51458	0.00019322	0.00264957	0.0400464	TRUE
SMAGP	0.0280549	1.47603	0.103503	0.918451	0.968978	-6.62507	FALSE
CDH2	0.262503	-0.116464	0.772851	0.447389	0.713477	-5.97766	FALSE
EMB	0.33667	4.32672	2.48079	0.0207597	0.104593	-4.40949	FALSE
DLGAP1	-0.847409	-1.74787	-1.69633	0.103159	0.31476	-4.78131	FALSE
STAT2	-0.0636473	7.20462	-0.247783	0.806722	0.925664	-7.32883	FALSE
NUDCD2	-0.0932592	1.89213	-0.356912	0.724373	0.887127	-6.58023	FALSE
IRF2BP1	0.60291	0.304447	1.34032	0.193078	0.456662	-5.43608	FALSE
HSPA4	-0.364084	5.88564	-3.24267	0.00355552	0.0270406	-2.82715	FALSE
COMMD5	-0.0958658	5.85567	-0.742134	0.46543	0.725693	-7.05963	FALSE
SGCD	-1.32563	-3.51494	-1.32257	0.198827	0.46417	-4.82966	FALSE
GTSF1	-0.295292	-1.04524	-0.701352	0.490037	0.744087	-5.83037	FALSE
ZNF16	0.499011	0.0804417	1.20206	0.241429	0.515994	-5.52563	FALSE
ARMC10	0.445943	-1.1214	0.996776	0.329124	0.609131	-5.55973	FALSE
RNF34	0.1918	5.22722	1.57687	0.128323	0.359179	-6.0838	FALSE
ACYP2	0.398745	0.324478	1.18822	0.246729	0.523134	-5.65863	FALSE
TRABD	0.0630394	5.75043	0.422405	0.676606	0.862795	-7.24046	FALSE
ATF7	-0.0345492	2.82034	-0.205756	0.838771	0.937549	-6.97631	FALSE
SOCS6	-0.309461	-1.70301	-0.389601	0.700374	0.875049	-5.81925	FALSE
ZNF296	0.468394	1.25104	1.37436	0.18242	0.441827	-5.62339	FALSE
POLH	0.382142	1.50956	1.44542	0.161671	0.411958	-5.54069	FALSE
KIF5B	0.11605	6.89166	1.08123	0.290671	0.573581	-6.77897	FALSE
AKAP13	1.29043	7.2148	4.01684	0.00071281	0.00755191	-1.21979	TRUE
CDCA4	-0.69172	2.1043	-2.66669	0.0136996	0.0771971	-3.52977	FALSE
SDR16C5	0.570948	-4.30854	0.85878	0.39922	0.673557	-5.22733	FALSE
CHCHD7	0.379013	2.95745	2.08773	0.0479547	0.189507	-4.907	FALSE
HTRA3	-0.192871	0.0857788	-0.392552	0.698223	0.873635	-6.25767	FALSE
FOXN2	0.671075	5.46348	5.51901	1.24778e-05	0.00028411	2.75434	TRUE
USP32	0.0550599	6.24195	0.490157	0.628612	0.835573	-7.22936	FALSE
PPM1D	0.358258	5.02083	1.79645	0.0854155	0.278872	-5.74163	FALSE
GPR27	0.288455	0.437046	0.960677	0.346589	0.627668	-6.04398	FALSE
AC093323.1	0.707049	-0.665431	1.42512	0.167395	0.420633	-5.1063	FALSE
KBTBD2	-0.687233	7.50019	-4.93354	5.33095e-05	0.00092967	1.26238	TRUE
RIOX2	-0.375792	1.19322	-0.962415	0.345734	0.626813	-5.99468	FALSE
TRIAP1	-0.165919	1.62781	-0.542284	0.592778	0.813963	-6.43796	FALSE
LSM3	0.0420724	3.10998	0.251995	0.803257	0.923863	-7.00001	FALSE
KIAA0232	0.487105	5.78859	4.10359	0.00042636	0.00499558	-0.784425	FALSE
MTSS1	0.272285	3.84537	1.99656	0.0576985	0.21421	-5.21796	FALSE
TMEM43	0.411404	6.56799	3.19808	0.00395751	0.0293073	-2.97118	FALSE
RNF139	0.541318	4.75993	3.36497	0.00264561	0.0216156	-2.49809	TRUE
RPS9	0.300996	6.56922	2.00559	0.0566608	0.211479	-5.43053	FALSE
CYTL1	-0.0523302	-2.42907	-0.063901	0.949595	0.981435	-5.81905	FALSE
TSEN34	0.842438	6.59166	6.19325	2.4282e-06	7.37125e-05	4.36984	TRUE
TRH	0.826329	-1.61667	1.63646	0.115195	0.335428	-4.7591	FALSE
GSTA4	-0.504521	-2.98428	-0.568556	0.575103	0.802096	-5.55261	FALSE
MSANTD4	-0.135608	1.62231	-0.426447	0.6737	0.862	-6.47084	FALSE
NDUFA3	0.00916656	1.98268	0.037602	0.970326	0.98919	-6.77158	FALSE
OSCAR	0.185598	4.22988	0.938498	0.357626	0.637414	-6.83241	FALSE
PAQR8	-0.111316	1.36659	-0.362643	0.720144	0.884999	-6.51746	FALSE
TANC2	0.0695823	2.08885	0.304195	0.763683	0.90454	-6.82441	FALSE
DNAJC24	0.273399	-1.44085	0.359973	0.722114	0.885913	-5.84916	FALSE
ZNF160	-0.45432	3.68642	-2.05953	0.0507993	0.197332	-5.14601	FALSE
ZNF415	-0.733535	-2.60287	-0.927486	0.363193	0.642317	-5.30568	FALSE
CEACAM3	-1.38573	6.46081	-8.51148	1.32503e-08	9.33321e-07	9.65656	TRUE
HAS2	-0.913267	-3.35291	-1.06848	0.296261	0.579851	-5.15658	FALSE
PDGFD	-0.181707	1.35661	-0.409438	0.685962	0.867108	-6.31966	FALSE
S1PR1	-0.486126	5.18171	-3.1087	0.00489956	0.0346195	-3.01569	FALSE
PKIA	-1.20075	-1.11853	-1.95329	0.0629097	0.22656	-4.21446	FALSE
XKR6	-0.494329	-4.04204	-0.483353	0.633361	0.838653	-5.42156	FALSE
TSNARE1	-0.295519	3.83817	-1.6942	0.103569	0.315627	-5.74285	FALSE
FPR2	0.49946	9.57638	3.3147	0.00298832	0.0235925	-2.73014	FALSE
FPR1	0.396563	11.9808	2.49675	0.0200412	0.10197	-4.54104	FALSE
FEZ2	0.618488	0.42178	2.2145	0.036855	0.157892	-4.21943	FALSE
SOX7	0.112159	-3.54326	0.117383	0.907564	0.964246	-5.62867	FALSE
C11orf24	-0.532589	1.91162	-1.89393	0.0707294	0.245978	-4.89916	FALSE
KYAT1	0.640147	1.37415	2.64359	0.0144344	0.0802594	-3.65249	FALSE
MTM1	0.390326	2.88374	2.00897	0.0562764	0.210665	-5.17048	FALSE
TRMT61B	-0.349696	0.566714	-1.04905	0.304928	0.588763	-5.78777	FALSE
INSR	3.66354	-0.370369	8.93188	5.55541e-09	4.59519e-07	10.38	TRUE
MFN1	0.672763	4.23406	3.13659	0.00458448	0.0328567	-2.96012	TRUE
GIMAP8	2.62491	2.69323	4.59106	0.00022522	0.00299806	0.265612	TRUE
ATP6V0E2	0.0927736	0.297856	0.187655	0.852773	0.943609	-6.18562	FALSE
PRKCE	1.03679	2.11492	4.14761	0.0003819	0.00456664	-0.160122	TRUE
JAGN1	-0.4317	3.19233	-2.22557	0.036006	0.155251	-4.65803	FALSE
TADA3	0.0752026	4.83558	0.570446	0.573841	0.801391	-7.12616	FALSE
SOCS5	0.511723	1.7284	2.13461	0.0435414	0.176953	-4.67653	FALSE
C1GALT1C1	0.198952	3.08306	1.02446	0.31615	0.598083	-6.53689	FALSE
C9orf16	0.350847	3.35217	2.11649	0.0452022	0.181592	-4.98669	FALSE
MORN4	-1.1798	-4.06236	-0.772931	0.447558	0.713477	-5.26872	FALSE
ZNF672	0.700036	4.96177	2.38133	0.026927	0.126018	-4.64591	FALSE
ZNF692	0.0610611	2.93424	0.292978	0.772135	0.909396	-7.0295	FALSE
NAIF1	-0.0454923	2.75867	-0.236149	0.815383	0.92895	-6.97088	FALSE
RBKS	0.625744	4.65087	3.53566	0.00174431	0.0153356	-2.05811	TRUE
GRIK1	-1.02164	-3.29198	-0.894828	0.38004	0.656847	-5.2114	FALSE
TMEM126A	-0.534566	1.14089	-1.69312	0.103776	0.315997	-5.10767	FALSE
TMEM126B	-0.192555	3.72569	-0.67999	0.503286	0.752197	-6.80683	FALSE
TRIM8	0.617779	4.22414	3.31187	0.00300883	0.0236936	-2.61937	TRUE
NETO2	2.82341	0.196235	5.45752	1.45172e-05	0.0003212	3.18593	TRUE
CDC42BPG	0.109611	-0.598291	0.17695	0.861078	0.94668	-6.13575	FALSE
SCAND1	0.0193941	5.07947	0.172466	0.864562	0.947855	-7.27889	FALSE
JUNB	-0.913576	10.2294	-4.76636	8.09808e-05	0.00129684	0.821358	TRUE
LRG1	-0.655746	7.59712	-3.38138	0.00254223	0.0209513	-2.54553	TRUE
SHCBP1	0.177978	-0.363124	0.347204	0.731558	0.890232	-6.20787	FALSE
NPTX1	0.22235	-3.59345	0.295021	0.770594	0.908479	-5.59204	FALSE
FAM98B	0.384239	-1.66791	0.524397	0.604962	0.82215	-5.74942	FALSE
ZNF439	-0.184519	0.657566	-0.720328	0.478495	0.734818	-6.29096	FALSE
ZNF440	0.165416	0.617966	0.522368	0.606351	0.822446	-6.27517	FALSE
GAA	0.440146	6.42971	3.60729	0.00146282	0.0134033	-2.00337	FALSE
CANT1	0.160799	5.91134	1.4146	0.170424	0.425254	-6.35253	FALSE
ZDHHC16	-0.198861	2.39636	-1.04708	0.305815	0.589529	-6.24678	FALSE
CHST11	0.687524	6.19151	4.21531	0.00032236	0.00400052	-0.504278	TRUE
EXOSC1	-0.602059	1.41696	-2.14013	0.0430461	0.175613	-4.36918	FALSE
PGAM1	0.0283609	0.269624	0.097309	0.923314	0.971252	-6.43379	FALSE
CHD7	0.585511	4.56115	3.82087	0.00086265	0.00876834	-1.41973	TRUE
ESCO2	-1.02006	-2.03529	-1.15368	0.260343	0.53836	-5.15242	FALSE
CLCN5	-0.396722	-0.921167	-0.630568	0.534466	0.776091	-5.86186	FALSE
TPPP	1.52388	-0.934183	1.97162	0.0606528	0.221037	-4.2592	FALSE
PDE7B	-0.493279	-1.27188	-0.894458	0.380234	0.656867	-5.5956	FALSE
MRPL36	-0.190819	-0.457561	-0.394305	0.696945	0.873045	-5.99007	FALSE
ZNF581	0.0147674	2.25325	0.0683645	0.946079	0.980552	-6.86755	FALSE
NAT1	-0.459931	3.04172	-2.56226	0.0173269	0.0918129	-4.01292	FALSE
ZNF524	0.195264	1.29922	0.826789	0.416753	0.686593	-6.33237	FALSE
MCC	0.12277	1.21305	0.460861	0.649175	0.848625	-6.55806	FALSE
ZBTB26	-0.5584	2.38407	-2.20869	0.0373078	0.159076	-4.56712	FALSE
POLR1C	-0.389124	2.39448	-1.59854	0.12341	0.350502	-5.49398	FALSE
ASXL1	-0.0999762	3.82544	-0.614825	0.544635	0.782351	-6.87973	FALSE
ZNF562	-0.506005	1.35321	-1.93271	0.0655295	0.232696	-4.81223	FALSE
ZNF318	0.593808	2.06012	1.33136	0.197454	0.462042	-5.93838	FALSE
ZNF561	-0.240953	0.577102	-0.574063	0.571432	0.799657	-6.24005	FALSE
WIPF2	-0.102148	6.0405	-0.807964	0.427292	0.695688	-7.01466	FALSE
HOPX	-0.0045163	2.33102	-0.0159084	0.987443	0.995922	-6.57327	FALSE
LRRC8C	0.1383	2.03072	0.441227	0.66312	0.856407	-6.556	FALSE
RSL1D1	-0.375326	4.47876	-2.37979	0.0258907	0.122531	-4.49548	FALSE
LRRC8D	0.205861	2.92745	0.48374	0.633617	0.838677	-6.76025	FALSE
PPID	0.232879	3.73363	1.55737	0.132878	0.36693	-5.95477	FALSE
COL24A1	0.699118	-2.54184	1.11754	0.275166	0.555383	-5.28483	FALSE
ETFDH	0.35255	1.97495	1.34954	0.190145	0.453194	-5.89405	FALSE
RXFP1	-1.30732	-4.29111	-1.08066	0.290921	0.573718	-4.98263	FALSE
PTGER4	1.27591	7.11454	4.65675	0.00014074	0.00205492	0.360908	TRUE
TBCA	0.315408	1.61336	1.27284	0.215643	0.486606	-5.88566	FALSE
ECEL1	1.14988	-1.96893	2.23775	0.0350926	0.15239	-3.77682	FALSE
BCL2L1	0.170635	2.58739	0.430336	0.67102	0.860463	-6.69701	FALSE
PLRG1	-0.423778	3.35071	-2.73098	0.0118352	0.0689066	-3.62571	FALSE
ZNF584	-0.0285389	0.609984	-0.086095	0.932127	0.975586	-6.37395	FALSE
NMUR1	-0.149982	0.731593	-0.380806	0.7068	0.877665	-6.16336	FALSE
CLSTN1	0.361764	2.26032	1.23037	0.230849	0.504548	-5.9964	FALSE
CXXC5	0.487517	3.56952	1.85758	0.0759261	0.25824	-5.27256	FALSE
ZNF274	-0.149394	5.32004	-1.34258	0.192358	0.455855	-6.41512	FALSE
PIK3CD	-0.613669	7.8947	-4.37048	0.00021848	0.00292916	-0.146635	TRUE
SLC25A33	0.507911	1.13645	1.24732	0.224686	0.497977	-5.78252	FALSE
ENC1	-0.263834	2.02558	-0.805432	0.428722	0.696775	-6.3363	FALSE
SPSB1	-0.362813	-0.84119	-0.423903	0.675685	0.86277	-5.97523	FALSE
P2RY6	-1.44642	0.345795	-2.12473	0.0446256	0.180101	-4.16955	FALSE
BPTF	0.2003	3.69298	1.33775	0.193903	0.457697	-6.24173	FALSE
S100Z	-0.392991	-0.532343	-0.837897	0.410611	0.682038	-5.78555	FALSE
ZIK1	-0.0770138	0.527377	-0.182348	0.856889	0.945065	-6.30584	FALSE
GPR82	0.677428	-2.84851	1.00106	0.327095	0.607495	-5.36687	FALSE
GPR34	1.60947	-1.24214	3.57371	0.00158874	0.0143098	-1.14774	TRUE
ATF7IP	-0.0965479	5.68576	-0.730244	0.472528	0.730095	-7.03694	FALSE
RGS19	0.289257	7.08153	2.38201	0.0257663	0.122204	-4.74703	FALSE
TCEA2	0.683039	0.112393	1.58779	0.125827	0.35474	-5.05527	FALSE
HDAC3	-0.0721596	4.08186	-0.415797	0.681368	0.865546	-7.10207	FALSE
GPHN	0.450879	-1.07276	0.770721	0.448626	0.714135	-5.76476	FALSE
TMEM51	-1.24938	-0.522895	-2.01269	0.0558562	0.20944	-4.22211	FALSE
CAMTA1	-0.30327	2.38808	-1.42177	0.168356	0.422049	-5.84035	FALSE
SPATA5L1	0.526691	3.07035	1.94118	0.0644401	0.230461	-5.17794	FALSE
GATM	-0.516994	-0.798618	-0.854011	0.401804	0.675933	-5.7024	FALSE
RASGRP4	-0.328691	6.34389	-2.79223	0.0102839	0.061567	-3.87072	FALSE
NHLH1	-0.250015	-1.99031	-0.385352	0.703476	0.875519	-5.7924	FALSE
SLFNL1	1.43244	-3.10206	1.88708	0.0716844	0.248436	-4.15906	FALSE
BCL2	0.559203	1.97007	1.93586	0.0651231	0.231816	-4.90238	FALSE
RHNO1	-0.0451087	1.33672	-0.168055	0.867992	0.948852	-6.52754	FALSE
CTPS1	-0.34773	3.06712	-1.67948	0.106435	0.32026	-5.4536	FALSE
KNDC1	-0.835449	-1.60335	-0.86303	0.396927	0.671572	-5.46799	FALSE
METTL18	0.0455512	1.02984	0.122992	0.90317	0.962533	-6.40124	FALSE
CFAP46	-0.842925	-2.28271	-0.809916	0.426192	0.694917	-5.41459	FALSE
COL8A2	0.772353	-3.28998	0.995185	0.329881	0.609906	-5.26114	FALSE
PWWP2B	2.03993	2.8423	8.40977	1.64089e-08	1.11235e-06	9.61734	TRUE
ZNF540	0.00435765	-1.10303	0.00762092	0.993984	0.997914	-5.99466	FALSE
FBXL14	0.677107	1.18791	1.60428	0.122136	0.3482	-5.27334	FALSE
EXOSC10	-0.14365	3.77608	-0.875888	0.390041	0.665894	-6.60828	FALSE
ZNF570	-0.605827	-0.311972	-1.32036	0.199553	0.465036	-5.28254	FALSE
NINJ2	-0.0409352	4.06523	-0.339509	0.737271	0.892191	-7.17748	FALSE
MLLT3	-0.550774	0.549944	-1.19673	0.24346	0.518493	-5.56706	FALSE
RRM2	-0.273755	0.645901	-0.966583	0.34369	0.624865	-6.01741	FALSE
TRAPPC12	0.525191	2.50988	2.42654	0.0233854	0.114123	-4.22245	FALSE
RPS21	-0.0221049	2.57399	-0.0951404	0.925018	0.97214	-6.84461	FALSE
C3AR1	-0.0493706	8.82408	-0.36924	0.715287	0.88222	-7.32665	FALSE
MRM3	-0.221063	1.73707	-0.876934	0.389485	0.665137	-6.18725	FALSE
PTEN	1.57578	6.79182	13.6556	1.33547e-12	5.23504e-10	18.9395	TRUE
RPS7	0.160987	-1.20037	0.283584	0.779237	0.912593	-5.91721	FALSE
RNASEH1	-0.140672	1.33031	-0.507366	0.616672	0.828694	-6.37498	FALSE
PRNP	-0.439124	6.06806	-2.55372	0.0176603	0.0930324	-4.33909	FALSE
TLN2	0.618398	-2.5493	0.718247	0.479754	0.735935	-5.46891	FALSE
LGALS9C	-0.839772	-3.25399	-0.870992	0.392654	0.668238	-5.3392	FALSE
TVP23B	-0.538042	1.05541	-2.16558	0.0408291	0.169326	-4.37344	FALSE
ZNF217	0.159131	6.20959	1.28904	0.210049	0.479323	-6.53054	FALSE
SRGAP2C	3.67693	-2.93098	5.16784	2.97353e-05	0.00058472	2.3208	TRUE
SCG2	2.41089	-4.45629	2.33914	0.0282675	0.130496	-3.39837	FALSE
ATPAF2	-0.219335	1.52351	-0.857957	0.399666	0.673908	-6.2321	FALSE
CYP4F22	1.0133	-1.98074	1.2783	0.213744	0.484322	-5.12947	FALSE
PPIH	0.125341	0.155986	0.344597	0.733492	0.890804	-6.18545	FALSE
DRC3	-0.351637	-2.717	-0.424492	0.675106	0.862513	-5.62957	FALSE
ZNF57	-1.08324	-0.660083	-1.66985	0.108345	0.323787	-4.77784	FALSE
JMJD1C	-0.950419	8.6212	-6.09059	3.10613e-06	9.01928e-05	4.10693	TRUE
SYNPO	-2.96387	-3.25387	-2.93888	0.00731584	0.0471444	-2.36117	TRUE
ZNF556	-1.16357	-1.83139	-1.71239	0.100119	0.309259	-4.51053	FALSE
MAL	-0.263429	-3.90121	-0.276285	0.784768	0.915267	-5.49843	FALSE
ZNF554	0.609676	1.66236	2.91047	0.0078182	0.0496226	-3.07386	TRUE
RAB33B	0.934034	5.20484	4.63229	0.00011331	0.00171095	0.550693	TRUE
THOP1	-0.255736	2.74818	-1.38359	0.179612	0.43844	-5.89334	FALSE
EPHX4	-1.14067	-3.76415	-1.24765	0.224565	0.497831	-4.92693	FALSE
LAMB2	0.0790157	-3.7827	0.054352	0.957121	0.984193	-5.48446	FALSE
USP19	0.079255	6.0258	0.696769	0.492848	0.745495	-7.09978	FALSE
QARS	0.319006	3.60965	1.98901	0.0585792	0.215968	-5.16839	FALSE
ORMDL3	0.0285688	3.45591	0.164986	0.87038	0.949524	-6.96805	FALSE
KLF11	0.800894	1.67039	2.45348	0.0220452	0.109289	-3.94626	FALSE
SMN1	0.745807	-1.79706	1.25661	0.221362	0.49392	-5.13344	FALSE
EIF2AK3	1.82692	4.01749	8.83683	6.74818e-09	5.40814e-07	10.4342	TRUE
MOB3A	-0.243303	8.70148	-1.17683	0.251355	0.528687	-6.69862	FALSE
KRCC1	0.129712	4.65291	0.995469	0.329746	0.609844	-6.76994	FALSE
NME6	0.255709	2.33049	1.26654	0.21785	0.489403	-6.03824	FALSE
CYCS	-0.0273329	1.91276	-0.0924243	0.927152	0.973302	-6.65625	FALSE
CD8B	-0.972806	-3.62258	-1.28765	0.210523	0.479858	-4.83149	FALSE
SLFN12	1.00299	0.986221	2.59349	0.0161575	0.0873093	-3.5757	FALSE
FRMD3	0.60899	2.30271	3.05481	0.00556813	0.0382202	-3.08065	TRUE
SNTB1	0.552381	2.33065	1.62869	0.116841	0.338292	-5.52653	FALSE
MTBP	0.151258	-0.956801	0.261741	0.795823	0.920482	-6.06034	FALSE
TEFM	-0.155812	-0.0717689	-0.311726	0.758024	0.901842	-6.10082	FALSE
MRPL13	-0.13139	1.71115	-0.473759	0.640086	0.842421	-6.48984	FALSE
MALT1	0.386276	3.58398	1.79755	0.0852351	0.278435	-5.48536	FALSE
PRL	-0.0105925	-3.20732	-0.0093956	0.992584	0.997563	-5.66353	FALSE
ISG20	-0.0641306	9.14131	-0.481822	0.634432	0.839023	-7.2748	FALSE
MBOAT1	0.497936	2.45713	2.58997	0.0162853	0.0878683	-4.0143	FALSE
CXCR6	-0.0887928	-0.418827	-0.146473	0.884809	0.955096	-6.11988	FALSE
CEBPB	2.32551	6.51122	10.5883	2.8541e-10	4.05238e-08	13.5586	TRUE
AZU1	0.19332	2.74169	1.0471	0.305806	0.589529	-6.38917	FALSE
PAIP1	0.49624	-0.3411	1.22971	0.231093	0.50468	-5.44091	FALSE
CLEC7A	-0.355998	9.54866	-2.36478	0.0267457	0.125528	-4.79808	FALSE
C5orf34	-0.961664	-1.43217	-1.56806	0.130363	0.362875	-4.76205	FALSE
NEGR1	-0.114367	-1.53397	-0.239058	0.813153	0.928384	-5.95639	FALSE
ZNF131	-0.266168	3.86338	-1.73762	0.0954947	0.299941	-5.67345	FALSE
MACROD2	-0.773733	-2.83418	-0.81088	0.425649	0.694549	-5.30639	FALSE
DPAGT1	0.0865291	2.21715	0.247075	0.807017	0.925848	-6.67902	FALSE
BSG	-0.115181	8.36933	-1.00396	0.32572	0.606337	-6.87853	FALSE
HINFP	-0.0610359	3.34891	-0.200427	0.842917	0.939225	-7.00468	FALSE
CERS6	0.301624	0.910094	0.842849	0.407891	0.680569	-6.13647	FALSE
SPTLC3	2.31084	-2.52506	1.90297	0.069612	0.243029	-4.12036	FALSE
COPRS	0.0655171	1.65922	0.259324	0.797665	0.921074	-6.66884	FALSE
TP53RK	-0.173465	2.05126	-0.602181	0.552876	0.788183	-6.52633	FALSE
CLEC12A	0.290429	5.54331	1.0533	0.303695	0.587795	-6.66839	FALSE
BPGM	0.133544	3.26843	0.60309	0.552281	0.787998	-6.90246	FALSE
POP7	0.117794	1.74037	0.502587	0.619977	0.830032	-6.53972	FALSE
ALG14	-0.358117	-1.32188	-0.598281	0.55543	0.790303	-5.79757	FALSE
SUCLG2	-0.0168941	-0.125608	-0.0328729	0.974056	0.990626	-6.08343	FALSE
STARD5	0.355787	-1.67667	0.518979	0.608675	0.823625	-5.80256	FALSE
RCAN2	1.77361	-4.16034	1.5187	0.142305	0.382706	-4.55807	FALSE
IL16	-0.200163	7.2722	-0.772041	0.44878	0.714182	-7.06985	FALSE
GNB2	1.15986	6.18092	8.6013	1.09831e-08	7.98578e-07	9.84763	TRUE
MCRIP2	-1.27564	1.48882	-1.62308	0.120725	0.345873	-5.20631	FALSE
PDZD3	1.27159	-1.7521	2.41851	0.0237992	0.115424	-3.47281	FALSE
C2CD2L	0.297817	2.70852	1.16196	0.25703	0.534447	-6.37994	FALSE
ARNT2	-1.66302	-4.29588	-1.12083	0.273909	0.553961	-4.94973	FALSE
SYNPO2	-0.366546	-2.60209	-0.374945	0.711096	0.880061	-5.47348	FALSE
DNAJB7	0.687314	-0.873364	1.53258	0.138861	0.377724	-4.98972	FALSE
CLP1	-0.08853	4.38144	-0.583062	0.565459	0.795775	-7.03892	FALSE
RSPH9	-0.334783	-0.0104083	-0.904451	0.375024	0.652442	-5.90119	FALSE
COPS9	0.247087	2.21629	1.20104	0.241817	0.51652	-6.10867	FALSE
GTPBP2	-0.294848	3.67827	-1.9472	0.0636752	0.228405	-5.30879	FALSE
FGGY	-0.0207183	1.32549	-0.0720047	0.943213	0.979405	-6.65992	FALSE
TCEAL1	-0.127199	-0.43793	-0.295426	0.770288	0.908479	-6.15872	FALSE
ZNF24	-0.382694	7.26079	-3.18268	0.00410625	0.0301524	-3.00152	FALSE
MANEA	0.116202	1.42188	0.395718	0.695917	0.872412	-6.53896	FALSE
AFF1	-0.274359	5.70229	-1.25889	0.220674	0.492854	-6.51575	FALSE
FIBP	-0.199251	3.08741	-1.18851	0.246617	0.523066	-6.22761	FALSE
CARNS1	0.748503	-0.911689	1.29441	0.20822	0.476964	-5.17914	FALSE
BANP	-0.119095	5.8538	-0.982125	0.336138	0.616355	-6.85395	FALSE
PPP1CA	-0.0869344	6.90808	-0.534234	0.598246	0.817359	-7.22312	FALSE
HCFC1	-0.240703	3.88565	-1.24913	0.224034	0.497072	-6.32098	FALSE
CTSW	-0.185393	5.38569	-1.22522	0.232747	0.506504	-6.38037	FALSE
NIPAL4	-0.82517	1.49918	-1.99129	0.0585134	0.215858	-4.83505	FALSE
MUCL1	0.752916	-3.12392	1.40479	0.17329	0.429875	-4.9658	FALSE
FNDC9	0.397169	0.068681	1.08933	0.287158	0.569867	-5.89054	FALSE
PDE3A	0.223563	-4.1685	0.169869	0.866581	0.948594	-5.49636	FALSE
RASGRP1	-0.0116873	2.08119	-0.0341526	0.973047	0.990179	-6.54385	FALSE
KLHL6	0.174558	6.50892	0.691162	0.496933	0.747638	-7.1031	FALSE
CHCHD1	-0.173504	2.28575	-0.964247	0.344835	0.625937	-6.40746	FALSE
MRPL52	0.179771	2.52859	0.534675	0.597997	0.817333	-6.72799	FALSE
SMPDL3A	-0.563572	1.73378	-2.19365	0.0385037	0.162367	-4.5552	FALSE
RND1	-0.587298	0.00180364	-1.05528	0.302129	0.585823	-5.52201	FALSE
RAD9A	-0.533459	3.68299	-3.70942	0.00113702	0.0109993	-1.54763	TRUE
EFEMP2	1.13541	-0.674168	1.69667	0.103094	0.31476	-4.72413	FALSE
WASHC2C	-0.285171	6.32253	-1.87935	0.0727755	0.251104	-5.64565	FALSE
TMEM134	0.127171	2.2195	0.613666	0.545387	0.782729	-6.59217	FALSE
ZMAT3	0.267716	2.56801	1.29906	0.206647	0.474924	-6.13511	FALSE
ZFAND4	0.61322	0.743412	1.49218	0.149084	0.393196	-5.36401	FALSE
THEMIS	-1.84936	-2.551	-2.00536	0.056687	0.2115	-3.98239	FALSE
ZNF738	0.0536222	1.25917	0.206458	0.838228	0.937549	-6.69055	FALSE
SLFN11	-0.520117	3.53664	-2.24128	0.0348318	0.151638	-4.63117	FALSE
CCL19	-0.899107	-2.8839	-1.28052	0.212975	0.483248	-4.95533	FALSE
CORO1B	0.130008	3.91035	0.972072	0.341009	0.621559	-6.76877	FALSE
FUT10	0.423968	-1.06076	0.768872	0.449702	0.71514	-5.68811	FALSE
LRRC20	1.31205	-3.02932	1.77828	0.0884261	0.284885	-4.3497	FALSE
MUS81	-0.0695705	3.5393	-0.382486	0.705572	0.876895	-7.03829	FALSE
TMEM217	-1.77748	-1.96029	-2.18509	0.0391999	0.164404	-3.7151	FALSE
ZNF596	0.822084	-2.64139	1.12663	0.271383	0.55083	-5.12959	FALSE
CFL1	0.00185415	9.22664	0.0165292	0.986953	0.995922	-7.39861	FALSE
TMCC1	-0.627451	4.91448	-4.86975	6.25226e-05	0.00105464	1.1732	TRUE
NAA16	-0.0351451	1.75208	-0.169391	0.866953	0.948669	-6.64538	FALSE
EFCAB12	0.0185036	-0.0774916	0.0526293	0.958476	0.984736	-6.53198	FALSE
FAM192A	0.107271	4.80837	0.942874	0.35543	0.635758	-6.82557	FALSE
RAB43	1.34504	1.4354	6.57976	9.71285e-07	3.38766e-05	5.69114	TRUE
CBWD1	-0.172619	-0.708661	-0.255046	0.800928	0.922736	-5.95707	FALSE
RAB37	0.159754	5.04993	1.23596	0.228801	0.502475	-6.5131	FALSE
DCP2	0.232422	6.54585	2.23826	0.0350541	0.1523	-5.01218	FALSE
SNX32	-1.42072	-3.87776	-1.58557	0.126331	0.355605	-4.51071	FALSE
RPL38	0.029253	4.14772	0.206381	0.838288	0.937549	-7.15946	FALSE
OVOL1	-0.758674	-3.29441	-0.68096	0.502616	0.752086	-5.3387	FALSE
RARG	-1.72308	1.38239	-4.94475	5.18385e-05	0.00090974	1.98511	TRUE
CES4A	0.563432	-1.09879	0.702543	0.489378	0.743604	-5.80694	FALSE
SSH3	-0.0434427	3.02491	-0.23667	0.814983	0.92895	-7.14448	FALSE
CES2	-0.317503	3.88511	-1.9783	0.0598487	0.219052	-5.26196	FALSE
PDP2	-0.011877	1.05811	-0.0341816	0.973024	0.990179	-6.63879	FALSE
SP3	-0.111066	7.74913	-1.02117	0.31767	0.599564	-6.85847	FALSE
KRT2	0.514998	-3.62336	0.634593	0.531883	0.773772	-5.39072	FALSE
DMXL1	0.0778968	3.39588	0.407879	0.68709	0.867208	-6.94957	FALSE
METAP1D	0.832173	-2.46977	0.996284	0.329358	0.609314	-5.28576	FALSE
ZNF621	-0.144	0.552398	-0.375745	0.710509	0.879707	-6.27296	FALSE
EGFL7	-0.0086377	-1.23362	-0.0230085	0.98184	0.994469	-6.16324	FALSE
NADSYN1	-0.0975905	5.8807	-0.823112	0.418798	0.688198	-6.9965	FALSE
DHCR7	-0.246133	4.30738	-1.54421	0.136028	0.372675	-6.04634	FALSE
NBEA	1.12808	-3.16212	1.21733	0.235677	0.509376	-4.98285	FALSE
RNASEH2C	-0.198184	4.10054	-1.32192	0.199042	0.464251	-6.25797	FALSE
MYEOV	-0.197011	-3.74505	-0.195922	0.846372	0.940575	-5.5376	FALSE
ANKRD13D	0.250226	4.17103	1.64262	0.113904	0.333537	-5.95438	FALSE
MYD88	-0.441305	9.94452	-2.79776	0.0101538	0.06095	-3.89982	FALSE
OXSR1	-0.758509	7.60351	-4.10451	0.00042538	0.00499059	-0.803477	TRUE
SLC22A13	-0.185296	-1.94778	-0.322446	0.749993	0.897345	-6.10385	FALSE
PHF8	-0.0556943	4.9768	-0.407041	0.687697	0.867536	-7.18619	FALSE
LCLAT1	0.00948146	2.02237	0.0468652	0.96302	0.986658	-6.76727	FALSE
MIR4435-2HG	0.112766	3.48015	0.485666	0.631745	0.837311	-6.97596	FALSE
XKR3	-0.776309	1.0864	-2.65032	0.0142166	0.0793352	-3.49743	FALSE
KAT5	-0.425197	5.80968	-3.34527	0.00277506	0.0223424	-2.58419	FALSE
SH3RF3	2.0103	-0.40029	4.29513	0.00026392	0.0034139	0.459546	TRUE
DCAKD	-0.621605	-0.125825	-1.4971	0.147806	0.391889	-5.10625	FALSE
TADA2B	1.17472	1.691	4.55819	0.00013644	0.0020101	0.77436	TRUE
CCDC96	2.78663	-1.47019	7.23187	2.15765e-07	9.53595e-06	7.01714	TRUE
GRK2	0.0511185	5.58431	0.317182	0.753933	0.899552	-7.28828	FALSE
RELA	-0.479203	6.99022	-2.51277	0.019343	0.0993732	-4.44735	FALSE
EVC2	-1.80989	-3.10837	-1.99004	0.0584582	0.215854	-3.96472	FALSE
ZNF680	0.858098	0.264685	2.49524	0.0201079	0.102062	-3.58758	FALSE
HECTD4	0.221304	2.41711	1.03785	0.310001	0.592932	-6.30335	FALSE
FAM222B	-0.675187	3.13642	-2.99012	0.00648695	0.0428943	-3.09671	TRUE
BNC2	-0.300184	-0.844217	-0.380605	0.706948	0.877698	-5.88929	FALSE
RXFP4	0.502396	-3.03369	0.551227	0.586731	0.809297	-5.52386	FALSE
HPSE	-0.672619	6.62071	-4.72437	8.99595e-05	0.00142169	0.745086	TRUE
COQ2	1.16317	2.19689	4.9405	5.23915e-05	0.00091632	1.57679	TRUE
HSPA6	0.0739714	5.54039	0.455427	0.653022	0.850816	-7.23424	FALSE
TRMT112	-0.409548	5.98235	-3.23867	0.00358993	0.0272219	-2.84463	FALSE
LRRN3	-0.756425	-3.77709	-0.60614	0.550288	0.786338	-5.36417	FALSE
KDM2A	0.143395	5.03695	0.953109	0.350329	0.631146	-6.81407	FALSE
ADCK5	-0.368901	1.19923	-1.29928	0.206572	0.474874	-5.70908	FALSE
MRPL57	-0.168359	2.41805	-0.675459	0.50604	0.754207	-6.56189	FALSE
NOC3L	-0.321103	1.81897	-1.28689	0.210786	0.480215	-5.78973	FALSE
ESRRA	0.492501	4.10217	2.42511	0.0234584	0.114263	-4.51213	FALSE
COMMD1	-0.295793	1.30621	-0.989831	0.332436	0.612767	-5.98424	FALSE
MTX1	-0.425314	2.74568	-2.41119	0.024182	0.116773	-4.33358	FALSE
PARP14	-0.37385	8.70927	-1.81897	0.0819369	0.271198	-5.77475	FALSE
CYSLTR1	0.262488	3.99882	1.68512	0.105328	0.318243	-5.77196	FALSE
PARP15	-0.348093	3.07321	-1.51814	0.142447	0.382872	-5.67794	FALSE
CKS1B	-0.846642	-2.57407	-1.33509	0.194761	0.458595	-4.90118	FALSE
ABCD2	-0.616762	-3.03898	-0.819479	0.420826	0.690288	-5.42631	FALSE
MAB21L3	1.39177	-1.89234	2.18932	0.0388545	0.163544	-3.98167	FALSE
MFSD4B	0.448691	0.383523	1.18157	0.249308	0.525853	-5.69332	FALSE
VANGL1	-0.0227378	-0.460077	-0.0414762	0.96727	0.988429	-6.08495	FALSE
GLRX	0.0683662	6.81302	0.494991	0.625247	0.833476	-7.24355	FALSE
IQCB1	-0.286813	2.17465	-1.27669	0.214304	0.485163	-5.91136	FALSE
GOLGB1	0.177911	5.20832	1.25022	0.223642	0.496456	-6.51044	FALSE
LIPM	0.539539	-3.80591	0.493941	0.625977	0.833834	-5.50063	FALSE
ZNF483	-0.0367254	-3.69015	-0.0375414	0.970373	0.98919	-5.52151	FALSE
SLC2A14	-1.53878	0.963018	-6.22324	2.26014e-06	6.91932e-05	4.86814	TRUE
GPR137	-0.317495	2.81958	-1.51008	0.14448	0.386137	-5.79103	FALSE
MZT2A	0.190219	-1.071	0.323249	0.749393	0.897102	-5.959	FALSE
TNKS	0.121604	4.78436	1.02638	0.315263	0.597145	-6.74433	FALSE
ZNF449	-0.180787	0.34234	-0.432895	0.669076	0.859192	-6.23932	FALSE
ZBTB21	-0.532368	5.67322	-3.65476	0.00130135	0.0121901	-1.83623	TRUE
PPP1R3B	0.229663	6.28566	0.865212	0.396799	0.671499	-6.96903	FALSE
STOX2	0.228082	1.70133	0.502195	0.620797	0.830384	-6.67908	FALSE
MAP3K11	0.517931	6.6929	2.64033	0.0145412	0.0807785	-4.19884	FALSE
TRIB1	1.36101	9.80057	8.12869	2.98394e-08	1.80558e-06	8.7989	TRUE
KCNK7	0.00011087	0.32301	0.00032265	0.999745	0.999912	-6.454	FALSE
C1QB	0.512563	0.15062	1.25756	0.221023	0.493418	-5.55401	FALSE
C1QA	0.873998	-0.728288	1.96964	0.0608935	0.221715	-4.36182	FALSE
OLR1	-1.56231	5.86283	-5.0287	5.91841e-05	0.0010068	1.33277	TRUE
DAG1	1.01832	1.45715	4.06979	0.00046395	0.00532867	-0.21103	TRUE
ARV1	-0.0545386	-0.538377	-0.112074	0.911725	0.966106	-6.09839	FALSE
NAA20	-0.0922005	2.10803	-0.428758	0.672041	0.860854	-6.64132	FALSE
CCDC36	0.38948	0.341074	1.16034	0.257676	0.534992	-5.91026	FALSE
MINOS1	0.216054	0.963337	0.845531	0.406423	0.679142	-6.18737	FALSE
EHBP1L1	0.557054	4.27188	3.07243	0.00534039	0.0369326	-3.10631	TRUE
THAP2	-0.2531	1.66082	-0.554486	0.584536	0.808054	-6.38169	FALSE
RNF26	-0.0447388	2.48338	-0.19222	0.849237	0.94208	-6.77372	FALSE
PPP1R14B	-0.130311	-1.48547	-0.184613	0.855132	0.94441	-5.87242	FALSE
SSSCA1	-0.411642	2.88458	-2.2122	0.0370337	0.158294	-4.63151	FALSE
SMARCC1	0.196685	4.94143	1.33857	0.193641	0.457415	-6.35845	FALSE
ZNF417	-0.350634	0.836615	-1.15495	0.259833	0.537632	-5.87094	FALSE
PTPRM	-0.579503	-1.62056	-0.530138	0.601239	0.819034	-5.70141	FALSE
FKBP2	-0.598309	3.69791	-4.09995	0.00043026	0.0050229	-0.567458	TRUE
VEGFB	-0.417688	0.57745	-1.36777	0.184447	0.444944	-5.58628	FALSE
PEAK1	0.230819	2.6504	0.87985	0.387935	0.663686	-6.48237	FALSE
TNFRSF10D	-0.593571	2.32295	-1.45131	0.160172	0.410153	-5.66415	FALSE
MST1	-1.30766	-3.21288	-1.22094	0.234334	0.507954	-4.93445	FALSE
TNFRSF10C	-0.285562	7.94556	-2.25218	0.0340372	0.149273	-5.0097	FALSE
GMPPB	-0.170827	3.05161	-0.819223	0.420969	0.690454	-6.57169	FALSE
MOB1B	-0.147649	0.574121	-0.439678	0.664226	0.856695	-6.25191	FALSE
ZNF622	-0.189815	5.79037	-1.67678	0.106968	0.321312	-5.96097	FALSE
SNX33	-0.115483	0.763914	-0.254323	0.80148	0.922997	-6.45635	FALSE
NABP1	-0.345631	9.39718	-2.54086	0.0181732	0.0952338	-4.44042	FALSE
ADGRF3	-0.997037	-3.16591	-1.02801	0.314512	0.596891	-5.15593	FALSE
CHD2	-0.483654	8.61696	-3.48297	0.00198452	0.0170811	-2.32177	FALSE
XCR1	-0.0384712	-1.45487	-0.0602013	0.952509	0.982394	-6.13002	FALSE
CCDC106	-0.400394	-0.463836	-1.04169	0.308256	0.591579	-5.5932	FALSE
CCR9	-0.937922	-1.22482	-1.64768	0.112855	0.331595	-4.77224	FALSE
CEP83	-0.249502	1.7289	-1.02292	0.316862	0.59879	-6.16213	FALSE
SULT1B1	0.68175	3.69558	4.20582	0.00033011	0.00408549	-0.37895	TRUE
NUDT4	1.2944	1.43139	4.49164	0.00016123	0.00228921	0.730213	TRUE
PC	0.0321386	-2.01967	0.0411443	0.967532	0.988472	-5.82091	FALSE
SCAI	-0.0907525	-1.48104	-0.122434	0.903606	0.962594	-5.88046	FALSE
NMNAT1	-0.192127	1.13232	-0.67644	0.505429	0.754086	-6.4226	FALSE
LRFN4	-0.18402	-2.44117	-0.279963	0.781979	0.913669	-5.74468	FALSE
SLC19A1	-0.457951	7.05679	-3.80686	0.00089319	0.0090313	-1.53259	FALSE
RCE1	0.0453862	2.78955	0.214641	0.831917	0.935757	-6.91265	FALSE
UQCRH	0.766106	1.77822	3.7523	0.00102255	0.0100538	-1.16497	TRUE
EIF1AX	-0.217081	1.57211	-0.821712	0.419579	0.688807	-6.31945	FALSE
BCLAF3	1.17215	1.89724	5.84281	5.65351e-06	0.00014882	3.88894	TRUE
PSMD1	-0.348658	5.58662	-2.41859	0.0237948	0.115424	-4.60105	FALSE
ADGRG2	0.984215	-3.42353	1.34359	0.192035	0.455513	-5.03617	FALSE
HEG1	-0.0587401	1.24397	-0.138314	0.891182	0.956706	-6.42095	FALSE
C11orf80	0.160949	0.910717	0.487057	0.630774	0.836653	-6.39251	FALSE
TOMM20	-0.0316472	2.49453	-0.154139	0.878829	0.952518	-6.88036	FALSE
AGFG1	1.57047	3.38893	9.66906	1.27862e-09	1.39733e-07	12.1405	TRUE
STAT5B	-0.142404	8.04741	-0.76064	0.454509	0.718617	-7.08988	FALSE
CD7	0.375928	3.60932	2.02655	0.0543155	0.206014	-4.99627	FALSE
CNP	-0.0376345	4.61731	-0.157446	0.876251	0.95144	-7.1444	FALSE
JUP	-0.460466	3.75434	-2.99055	0.00648039	0.0428669	-3.21305	FALSE
EIF1	-0.370625	9.33288	-2.66652	0.0137048	0.0772025	-4.17276	FALSE
ENDOV	0.0722162	1.46619	0.300024	0.766822	0.906295	-6.64247	FALSE
RNF213	-0.156987	8.20705	-0.858861	0.399177	0.673557	-6.99854	FALSE
TIGD3	1.80843	1.7718	10.6661	1.95179e-10	2.8848e-08	14.0335	TRUE
PLK3	0.908286	8.42036	3.95993	0.00065989	0.00709545	-1.22555	TRUE
NET1	0.463759	2.0186	1.17099	0.253572	0.531284	-6.02861	FALSE
DPY19L1	1.14936	-2.96711	1.41934	0.169053	0.423032	-4.77292	FALSE
PHOSPHO1	2.81687	6.66143	16.5276	2.34569e-14	1.92261e-11	22.9722	TRUE
ZNF791	0.0894421	3.90996	0.530343	0.600898	0.818836	-7.00165	FALSE
PHC3	0.0585691	4.41535	0.515839	0.610833	0.825137	-7.09226	FALSE
GPR160	0.208013	4.80086	1.01696	0.31963	0.600965	-6.78849	FALSE
CBX2	0.296396	-3.24019	0.371827	0.713385	0.881219	-5.64377	FALSE
SPTBN2	0.348919	-2.16071	0.580808	0.566952	0.797053	-5.85371	FALSE
GOLIM4	0.209951	-0.150095	0.40525	0.688995	0.868424	-6.08069	FALSE
RBM4B	-0.267941	2.00135	-1.02918	0.313972	0.596579	-6.20028	FALSE
HOXB2	-0.344321	0.2671	-0.691667	0.495989	0.747068	-5.99962	FALSE
2025-03-03	0.131296	3.21089	0.574856	0.570904	0.799264	-6.82038	FALSE
SWSAP1	0.590451	1.13011	1.96245	0.0617727	0.223852	-4.90567	FALSE
SLCO4C1	-0.576754	3.41427	-3.36507	0.00264493	0.0216156	-2.3212	TRUE
RBM4	-0.216353	4.55269	-1.23731	0.228309	0.501751	-6.41043	FALSE
XXYLT1	0.843306	-0.202473	2.32225	0.0293124	0.133893	-3.822	FALSE
UBXN2A	-0.113975	1.16308	-0.351924	0.728062	0.888565	-6.43685	FALSE
TCAP	-1.15235	-0.641639	-2.79237	0.0102805	0.061567	-2.79046	FALSE
CCS	0.148989	2.6453	0.868184	0.394158	0.669293	-6.54565	FALSE
NRROS	0.01298	0.805479	0.0460619	0.963654	0.986859	-6.62858	FALSE
CEP19	-0.106455	4.22964	-0.767647	0.450415	0.715182	-6.9847	FALSE
KLHL15	-0.614507	3.37561	-2.84884	0.00902335	0.0556461	-3.47911	FALSE
FBXO45	0.502051	-1.31239	0.732673	0.471073	0.729319	-5.67825	FALSE
GNG5	0.11078	6.06382	0.959416	0.34721	0.628352	-6.88319	FALSE
SLC25A30	0.347269	1.07577	1.0604	0.299844	0.583634	-6.01764	FALSE
C9orf131	-0.752001	-2.47147	-1.03165	0.312836	0.595552	-5.27368	FALSE
CD34	-1.96753	-1.17022	-3.09117	0.00510801	0.0357284	-2.10134	TRUE
CTSF	0.229161	-0.572793	0.457814	0.651331	0.850274	-5.96881	FALSE
MSRB3	0.257576	2.19745	1.60475	0.122033	0.348124	-5.67493	FALSE
LEMD3	-0.0153624	5.33379	-0.107306	0.915465	0.967228	-7.2916	FALSE
C16orf91	-0.530671	2.14039	-2.45661	0.0218944	0.108759	-3.96733	FALSE
TLR10	-1.86633	3.58314	-8.78396	7.52307e-09	5.94982e-07	10.4636	TRUE
TLR1	-0.464458	7.83238	-4.14604	0.0003834	0.00458149	-0.702149	FALSE
TLR6	-0.0823794	5.03284	-0.555067	0.584145	0.807892	-7.15188	FALSE
FAM174A	-0.923762	2.41878	-2.94375	0.00746235	0.0477675	-3.26958	TRUE
RGMB	0.757956	-2.08014	1.09848	0.283227	0.565189	-5.29326	FALSE
FAM53A	1.03305	-3.07296	1.38459	0.179311	0.438061	-4.87917	FALSE
CYB561D1	0.0889476	4.44197	0.521175	0.607168	0.822669	-7.13878	FALSE
ZDHHC24	0.43118	1.71447	1.56203	0.131778	0.365331	-5.49784	FALSE
AC020659.1	-0.132983	-2.21725	-0.138094	0.891354	0.956777	-5.73812	FALSE
TRMT10C	-0.100868	2.72445	-0.456168	0.652497	0.850617	-6.75226	FALSE
SELP	0.303743	-0.997208	0.486497	0.631164	0.83681	-5.88354	FALSE
CTU2	-0.0024057	1.19257	-0.0069613	0.994505	0.998008	-6.43157	FALSE
MGA	-0.692655	6.32953	-3.43978	0.00220529	0.0185839	-2.37977	TRUE
C12orf66	-0.272269	-0.652975	-0.494008	0.62593	0.833834	-5.97943	FALSE
PIGG	0.150884	3.87232	1.01734	0.319452	0.600789	-6.64602	FALSE
PRPF8	-0.189839	6.86667	-1.87499	0.0733974	0.252529	-5.65806	FALSE
PITPNA	0.786393	6.41888	4.39667	0.0002046	0.00278015	-0.0477314	TRUE
DDX23	-0.117897	5.08689	-0.428072	0.672751	0.861334	-7.11937	FALSE
ZNF80	0.633372	-3.36512	0.791268	0.436778	0.704044	-5.30004	FALSE
ZNHIT2	0.144646	1.2446	0.512042	0.613446	0.826484	-6.39854	FALSE
ZBTB4	-0.110631	3.85934	-0.635293	0.531434	0.773596	-6.88273	FALSE
TNK1	0.123597	-2.00139	0.181169	0.857803	0.945346	-5.88096	FALSE
ZHX3	0.80338	-1.48567	1.13014	0.269928	0.54953	-5.30436	FALSE
SLC16A11	-0.306493	-3.3798	-0.327135	0.74649	0.896328	-5.52717	FALSE
SLC16A13	0.261159	-0.883832	0.574266	0.571297	0.799567	-5.92733	FALSE
PODN	-0.123206	-1.94002	-0.114043	0.910201	0.965399	-5.80231	FALSE
EXO1	-1.68182	-1.37024	-1.73562	0.0959884	0.30072	-4.51994	FALSE
RALGAPA1	-0.118222	1.95112	-0.506321	0.617394	0.828694	-6.70117	FALSE
LIG4	-0.395128	5.02879	-2.37072	0.0264041	0.124313	-4.66609	FALSE
GTF2IRD2B	0.81383	-3.35736	1.18711	0.247159	0.523398	-5.01212	FALSE
ATP2A2	-0.0277536	3.54946	-0.18187	0.857259	0.945107	-7.07104	FALSE
ZWILCH	-0.302957	1.45033	-0.994955	0.32999	0.609919	-6.07038	FALSE
RPL4	-0.358732	3.88707	-1.87426	0.0735013	0.252608	-5.35264	FALSE
SNAPC5	0.203623	2.46109	0.730059	0.472639	0.730145	-6.54574	FALSE
C12orf76	1.03521	1.23593	3.7024	0.00115692	0.0111261	-1.10772	TRUE
ZCCHC12	1.63254	-3.99334	1.97027	0.0608165	0.2215	-4.05709	FALSE
CNTNAP2	-1.46832	-0.813474	-1.72301	0.0981497	0.304986	-4.48922	FALSE
GALNTL6	3.29011	-4.21362	3.70813	0.00114065	0.0110226	-0.865782	TRUE
LINGO2	0.0996991	-2.32203	0.120331	0.905254	0.963182	-5.74824	FALSE
DENND4A	-0.934516	5.66275	-2.09388	0.0498872	0.194796	-5.05325	FALSE
GCSAM	-0.644429	-0.1486	-1.82383	0.0810453	0.270012	-4.61224	FALSE
ANKRD36C	-0.157183	0.0984861	-0.353758	0.726705	0.887981	-6.11856	FALSE
MFSD4A	-1.36913	-2.75762	-1.52414	0.140948	0.380704	-4.64412	FALSE
PELI3	-0.0219596	0.990901	-0.0740001	0.941643	0.978939	-6.53564	FALSE
TMEM81	-0.116516	-0.705255	-0.257408	0.799126	0.921774	-6.19022	FALSE
MRPL11	-0.332657	1.24984	-1.05753	0.301122	0.585087	-5.92097	FALSE
IL20RB	-0.371862	-1.32802	-0.69886	0.491564	0.74529	-5.81112	FALSE
AKIRIN1	0.444115	6.6699	1.86741	0.0752323	0.256784	-5.68179	FALSE
MSL2	0.757991	6.11524	5.54871	1.15993e-05	0.00026678	2.81296	TRUE
ZNF497	1.72619	-3.49114	1.68001	0.106331	0.320039	-4.46364	FALSE
TRAM1L1	0.286574	-0.950927	0.583507	0.565164	0.795615	-5.90976	FALSE
CMKLR1	0.106722	1.23434	0.229944	0.820145	0.930534	-6.40506	FALSE
ANGEL2	0.12023	2.66201	0.523183	0.605792	0.822273	-6.75994	FALSE
UGT8	-0.0160954	0.863928	-0.0406182	0.967947	0.988627	-6.3753	FALSE
KY	-0.341687	4.28505	-2.03786	0.0530861	0.202764	-5.28933	FALSE
IQCK	-1.3841	-3.10404	-1.59176	0.124931	0.352931	-4.5477	FALSE
ZNF266	-0.0324976	4.61842	-0.264923	0.793401	0.919625	-7.18586	FALSE
SLC29A2	1.0084	-0.962776	1.39579	0.175953	0.432794	-5.04581	FALSE
B4GAT1	-0.261119	-1.5312	-0.339437	0.737324	0.892191	-5.78836	FALSE
TMEM167A	0.249578	4.67909	1.9395	0.0646549	0.230954	-5.48486	FALSE
LEP	-2.12507	1.36485	-4.76792	8.26575e-05	0.00131664	1.42638	TRUE
SH3PXD2B	3.67155	-3.05549	3.77353	0.00097015	0.00962784	-0.7061	TRUE
KIAA1551	-0.177625	10.7779	-1.43574	0.16438	0.41619	-6.38236	FALSE
LARP7	-0.140345	4.12214	-1.01988	0.318272	0.599902	-6.66134	FALSE
FGFBP3	0.620874	-3.21851	0.850882	0.403504	0.677593	-5.42743	FALSE
NR1D2	0.608824	3.37018	2.71188	0.0123625	0.0714949	-3.71053	FALSE
BRMS1	0.00896935	5.16261	0.0812454	0.935941	0.976955	-7.30697	FALSE
RPL15	-0.106903	4.73169	-0.758814	0.45558	0.719304	-6.89936	FALSE
HRAS	0.824683	-0.379852	1.99933	0.0573787	0.213287	-4.40176	FALSE
SRP72	-0.360582	3.87042	-2.75942	0.0110894	0.0652409	-3.65949	FALSE
RIN1	1.23293	-2.18072	2.29694	0.0309448	0.139306	-3.79568	FALSE
THAP6	0.214191	2.95886	1.52087	0.141762	0.381802	-5.90514	FALSE
CEP135	0.017968	3.00081	0.067127	0.947054	0.980762	-6.89449	FALSE
FZD4	0.521498	-3.73002	0.569342	0.574578	0.801795	-5.49355	FALSE
ADGRE1	-1.10791	3.94067	-3.95015	0.0006254	0.00679349	-0.779768	TRUE
DENND6A	1.21085	2.67457	5.08992	3.6095e-05	0.00068512	1.95836	TRUE
PDE12	-0.786003	4.9036	-4.47924	0.00016632	0.00234107	0.254497	TRUE
GLMN	-0.824902	0.691103	-2.18492	0.0392138	0.164404	-4.11556	FALSE
YIF1A	-0.347185	2.02062	-1.63228	0.116079	0.336983	-5.3722	FALSE
NLRP6	3.86562	5.08368	23.3507	1.17758e-17	3.26793e-14	30.3264	TRUE
NDUFA11	0.00627688	3.16263	0.03864	0.969507	0.989081	-7.00497	FALSE
RSRC1	-0.0541207	1.35241	-0.228532	0.821228	0.930935	-6.57399	FALSE
RAB1B	0.101628	4.05326	0.84837	0.404873	0.678238	-6.86129	FALSE
PTDSS2	0.367144	0.634043	1.19622	0.243655	0.518673	-5.67381	FALSE
C19orf70	-0.0135875	1.31613	-0.0515377	0.959337	0.985179	-6.56165	FALSE
C3orf33	0.192562	-1.87092	0.290004	0.774382	0.910096	-5.77189	FALSE
KCTD13	-0.0349988	2.78445	-0.166853	0.868927	0.949096	-6.96307	FALSE
P2RY14	-0.246258	3.57465	-0.485351	0.632868	0.838184	-6.80766	FALSE
AMZ1	-0.633223	-2.9571	-0.546054	0.590225	0.812066	-5.52656	FALSE
GPR171	0.899579	0.117046	1.91334	0.0680827	0.239498	-4.52158	FALSE
DHX36	-0.18135	4.10547	-1.23161	0.230394	0.503816	-6.40454	FALSE
FBXW8	-0.102538	-0.419518	-0.151164	0.881149	0.954058	-6.03869	FALSE
KLC2	-0.227257	1.32444	-0.724682	0.47587	0.732413	-6.21055	FALSE
SLC22A1	-0.125964	1.51387	-0.448741	0.657769	0.852994	-6.55962	FALSE
CTBP2	-0.144078	3.45367	-0.905983	0.374229	0.651817	-6.72678	FALSE
CHST2	0.814039	2.56715	3.06889	0.00538546	0.037136	-2.83317	TRUE
ZDHHC14	0.710776	-2.74988	0.666595	0.511585	0.758627	-5.45939	FALSE
ATR	-0.256871	2.67701	-0.43936	0.665217	0.857324	-6.63959	FALSE
UBE2C	0.275499	0.758103	1.12292	0.272921	0.55271	-6.00289	FALSE
GK5	0.0939185	2.4937	0.369561	0.715051	0.882062	-6.78304	FALSE
VCPIP1	-0.0071798	7.68805	-0.062062	0.951043	0.98145	-7.37808	FALSE
PDIK1L	0.0868169	1.70071	0.280234	0.781774	0.913606	-6.58255	FALSE
TRAF6	0.119123	4.39498	0.937766	0.357995	0.637736	-6.78577	FALSE
ZNF654	-0.738683	5.41151	-3.1678	0.00432928	0.03144	-2.99049	TRUE
TVP23C	-0.235192	-1.86386	-0.403674	0.690137	0.868959	-5.76682	FALSE
MRPS22	-0.175927	2.20678	-0.846313	0.405996	0.678869	-6.39171	FALSE
PACS1	1.33078	4.74118	7.19731	2.33352e-07	1.02629e-05	6.82947	TRUE
WFDC5	-1.58773	-3.63064	-1.5981	0.12351	0.350674	-4.45294	FALSE
MARCKSL1	-1.06665	6.50034	-4.94406	5.42531e-05	0.00094339	1.26312	TRUE
SH3BP5L	-0.205651	3.95716	-1.05414	0.302639	0.586416	-6.67302	FALSE
YPEL2	1.42056	3.91921	8.20295	2.54525e-08	1.57718e-06	9.06097	TRUE
PSMD2	-0.0716342	5.83884	-0.689737	0.49718	0.747719	-7.08514	FALSE
FAM131A	0.0290357	3.9644	0.229972	0.820123	0.930534	-7.21519	FALSE
PARL	0.204573	0.881671	0.828983	0.415535	0.685848	-6.13943	FALSE
DDIT3	-0.535868	9.21652	-3.73854	0.001058	0.0103571	-1.71662	TRUE
PCCA	-0.324077	-0.484369	-0.595635	0.557168	0.790903	-5.96217	FALSE
DCTN2	0.171666	5.04695	1.21887	0.235104	0.508751	-6.54779	FALSE
NPPA	-0.442513	0.0802149	-1.0197	0.318355	0.599977	-5.79848	FALSE
ZNF408	-0.26806	3.74317	-1.97626	0.0600943	0.219525	-5.25932	FALSE
CTDSP2	0.281453	6.90315	2.53967	0.0182216	0.095266	-4.41998	FALSE
CKAP5	-0.355828	2.68632	-1.55399	0.13368	0.3683	-5.60152	FALSE
ARHGAP1	0.0439017	5.66785	0.349807	0.729629	0.889009	-7.26828	FALSE
MED16	0.0212428	5.2924	0.119889	0.9056	0.963182	-7.28978	FALSE
ATG13	0.0279082	6.02674	0.23927	0.81299	0.928384	-7.31721	FALSE
GOLGA8A	-0.544176	0.139413	-0.82044	0.420289	0.689532	-5.72075	FALSE
TP53I11	-0.78344	7.10918	-4.26664	0.00028346	0.00362245	-0.398232	TRUE
CENPS	-0.20779	-2.24325	-0.323421	0.749264	0.897102	-5.75295	FALSE
DOLK	-0.320887	1.61167	-1.23076	0.230707	0.50444	-5.89797	FALSE
PHYHD1	0.104708	-3.31035	0.142834	0.887651	0.955818	-5.61515	FALSE
CATSPER1	0.0135733	-1.10423	0.0308208	0.975675	0.991185	-6.08021	FALSE
CCNE2	0.424827	-1.19829	0.757679	0.456246	0.71965	-5.8076	FALSE
PHYKPL	0.516069	4.06157	2.95988	0.00696453	0.0452231	-3.32948	TRUE
LSM1	-0.136263	2.25993	-0.702388	0.489403	0.743604	-6.55684	FALSE
BANF1	-0.450051	1.23107	-1.63343	0.115835	0.336606	-5.18608	FALSE
APOF	0.451993	-3.85855	0.380048	0.707356	0.877781	-5.42858	FALSE
TMEM9B	-0.0754201	5.36782	-0.702372	0.489413	0.743604	-7.0464	FALSE
NRIP3	-1.08563	5.97598	-3.48887	0.00223933	0.0187687	-2.31841	TRUE
PTPN2	-0.426661	3.7224	-2.3302	0.0288162	0.132209	-4.53085	FALSE
SCUBE2	0.874025	-3.54591	0.838456	0.410303	0.681836	-5.25495	FALSE
EIF1AD	-0.479266	3.30082	-2.69417	0.0128713	0.0736574	-3.75667	FALSE
SMAD2	0.618322	4.986	5.2793	2.25503e-05	0.00046103	2.18307	TRUE
EIF3F	0.0124903	2.15729	0.0674893	0.946769	0.980593	-6.76056	FALSE
ZNF25	0.5066	0.661757	1.70212	0.102054	0.312684	-5.07931	FALSE
OR10P1	0.841846	-1.58878	1.75123	0.0930764	0.295722	-4.56614	FALSE
ARL10	0.461681	-1.54721	0.721278	0.477922	0.734186	-5.721	FALSE
CLTB	0.687465	4.71387	3.64903	0.00131988	0.0123252	-1.82046	TRUE
LPL	1.91016	1.55425	5.83336	5.78493e-06	0.00015074	3.88003	TRUE
RFESD	2.28538	-3.33245	3.09553	0.00505542	0.0354567	-2.05999	TRUE
CCDC14	-0.244025	0.385385	-0.410765	0.685002	0.86671	-6.10893	FALSE
TBC1D10C	0.0683552	6.27307	0.379371	0.707851	0.878032	-7.28157	FALSE
SART1	0.262919	4.8072	1.20892	0.238832	0.512633	-6.50365	FALSE
PPP2R2D	0.773122	2.70445	4.44063	0.00018324	0.0025319	0.394274	TRUE
MCTP1	-0.496803	6.34219	-2.84422	0.00912035	0.056135	-3.74235	FALSE
POLD4	0.257358	2.6275	1.53018	0.139452	0.378705	-5.85774	FALSE
LRRC25	0.219539	9.45593	1.56823	0.130323	0.36284	-6.18936	FALSE
CLCF1	-0.191034	1.71898	-0.497569	0.623503	0.832261	-6.62023	FALSE
GPR152	0.705374	-3.35701	0.679418	0.503574	0.752378	-5.38041	FALSE
UBQLNL	-0.737616	-3.99008	-0.53862	0.595264	0.815576	-5.36073	FALSE
LIPT2	1.23337	-2.21453	1.63864	0.114737	0.334875	-4.63131	FALSE
KCNE3	0.0217792	5.24391	0.174823	0.862731	0.946956	-7.3112	FALSE
CABP4	-1.8666	-2.61244	-1.83877	0.0787432	0.264659	-4.21702	FALSE
ALG10B	-1.45196	-2.39118	-1.68731	0.104902	0.317648	-4.44165	FALSE
DRAP1	0.022311	4.60013	0.140133	0.88976	0.956226	-7.22186	FALSE
LONRF3	-0.592457	4.86688	-2.72105	0.0121067	0.0702404	-3.94227	FALSE
UCP3	-1.2359	-2.58609	-1.40885	0.1721	0.428102	-4.76088	FALSE
UCP2	0.162513	5.69923	1.26527	0.218297	0.489874	-6.49199	FALSE
C11orf68	0.907123	3.18344	5.44605	1.49335e-05	0.00032759	2.76822	TRUE
PAAF1	0.205846	0.309491	0.544667	0.591164	0.812539	-6.16007	FALSE
MRPL48	-0.160712	0.436029	-0.544286	0.591421	0.812543	-6.17436	FALSE
RAB6A	0.424308	4.6955	3.18262	0.00410683	0.0301524	-2.9019	FALSE
P2RY2	-0.0530383	2.2374	-0.160015	0.874265	0.950572	-6.90618	FALSE
FOSL1	-1.72977	3.79495	-5.53727	1.19302e-05	0.0002737	3.13796	TRUE
ERCC4	0.665073	-1.15424	1.43199	0.165439	0.417933	-5.03803	FALSE
CCDC85B	0.18217	2.53209	0.687724	0.498424	0.748458	-6.59707	FALSE
TMEM70	-0.487301	5.16086	-2.58226	0.0165692	0.0889745	-4.25419	FALSE
LINC00476	0.0536739	-0.536863	0.154533	0.878521	0.952465	-6.19177	FALSE
RPS6KB2	-0.0212566	4.04479	-0.14192	0.888365	0.955954	-7.179	FALSE
RMI2	2.4998	-0.887944	4.27257	0.00027927	0.0035817	0.468704	TRUE
TOM1L2	0.545005	2.26428	2.1691	0.0405306	0.168398	-4.64941	FALSE
ZNF77	-0.426934	0.136235	-1.14128	0.265361	0.544154	-5.66802	FALSE
KDF1	-1.42839	-3.29592	-1.43027	0.165927	0.418802	-4.70606	FALSE
B3GNTL1	0.432407	3.27678	2.36625	0.0266612	0.125164	-4.58317	FALSE
MLXIP	2.26914	3.37935	9.17458	3.39892e-09	3.09542e-07	11.1751	TRUE
AURKAIP1	-0.0619229	6.29128	-0.544399	0.591345	0.812543	-7.20232	FALSE
TTLL11	1.28141	-1.82402	2.14684	0.0424515	0.173735	-3.87491	FALSE
TOMM5	-0.117199	-0.249511	-0.255021	0.800947	0.922736	-6.1098	FALSE
SLC35E3	2.00472	3.96167	10.8906	1.29908e-10	2.12955e-08	14.3909	TRUE
ZNF169	0.0511274	0.595722	0.160645	0.873759	0.950394	-6.3893	FALSE
RUVBL1	0.0495064	2.07463	0.171237	0.865517	0.948021	-6.64783	FALSE
SFN	-0.674273	-2.33777	-0.894737	0.380087	0.656848	-5.41378	FALSE
MSRA	0.767433	2.52899	4.55859	0.00013631	0.00200972	0.657603	TRUE
CCDC168	0.436009	-2.98653	0.336112	0.739798	0.893412	-5.45484	FALSE
CTDNEP1	0.067296	2.50798	0.307936	0.76087	0.902734	-6.91008	FALSE
SWI5	0.327091	0.554997	1.05388	0.302757	0.586557	-5.82628	FALSE
GAPT	1.4335	5.94204	9.49189	1.80854e-09	1.85293e-07	11.6745	TRUE
BAIAP2	0.195338	3.31607	1.33546	0.19464	0.45855	-6.23797	FALSE
CREG2	0.526175	-3.0269	0.778241	0.444267	0.711079	-5.54129	FALSE
ZDHHC21	-0.0422578	0.618101	-0.094705	0.92536	0.972383	-6.32837	FALSE
TSPEAR	0.870383	-2.97546	1.12286	0.272948	0.55271	-5.30262	FALSE
PLEKHF2	0.103847	6.86923	0.434563	0.668118	0.858747	-7.26625	FALSE
ARL4D	-0.182966	-1.19374	-0.307988	0.760831	0.902734	-5.87715	FALSE
DOK7	1.07493	-2.45979	1.18717	0.247135	0.523398	-5.16828	FALSE
LRRN1	0.675549	0.708734	2.9066	0.00788912	0.0499672	-2.98054	TRUE
UBE2O	0.320169	3.41084	1.18704	0.247186	0.523398	-6.28412	FALSE
ORAI3	-0.0624854	5.45397	-0.42297	0.6762	0.862795	-7.24884	FALSE
FO393415.1	-1.78738	-3.96632	-1.65537	0.111272	0.328981	-4.38988	FALSE
UNC119B	0.106188	1.68811	0.316929	0.754123	0.899593	-6.72305	FALSE
DENND2C	0.701378	-1.43012	1.18551	0.247779	0.524223	-5.30959	FALSE
PLEKHD1	-0.726799	-3.98792	-0.538208	0.595544	0.815898	-5.36346	FALSE
TUBB6	-0.0097125	0.713166	-0.0222497	0.982438	0.994729	-6.36997	FALSE
LYSMD3	-0.0866954	5.22677	-0.697183	0.492594	0.745495	-7.07185	FALSE
B3GALT6	0.961792	-0.880548	2.09064	0.0476692	0.188709	-4.06851	FALSE
ZNF613	0.0519741	1.90334	0.0921076	0.927503	0.973443	-6.65999	FALSE
JAKMIP2	-1.86563	3.52144	-9.40454	2.14882e-09	2.10584e-07	11.6592	TRUE
MBLAC2	0.194822	-0.730606	0.38455	0.704062	0.875864	-6.0209	FALSE
TPRN	0.243807	-2.83622	0.274817	0.785882	0.916032	-5.72585	FALSE
ZNF683	0.211505	-1.38262	0.298164	0.768224	0.907175	-5.82424	FALSE
SLC35A4	-1.045	6.59831	-6.81992	5.54638e-07	2.14619e-05	5.8819	TRUE
CRYBG2	0.153668	-1.43478	0.21768	0.829576	0.935235	-6.03751	FALSE
IP6K1	-0.0485285	7.27037	-0.401662	0.691597	0.869657	-7.29417	FALSE
SSNA1	0.520612	3.56193	3.55338	0.00167009	0.0148717	-1.89536	TRUE
CSTF3	-0.460796	2.05031	-1.83742	0.0789489	0.265153	-5.06111	FALSE
YES1	-0.201216	0.407492	-0.446287	0.659514	0.854013	-6.0948	FALSE
CHMP6	-0.0883386	3.04639	-0.508471	0.615909	0.828496	-6.84737	FALSE
UFSP1	1.10267	-2.77442	1.54212	0.136532	0.373473	-4.70299	FALSE
TMEM39A	0.0806008	2.87039	0.351539	0.728346	0.888573	-6.82419	FALSE
TCP11L1	-0.0505237	2.28918	-0.213276	0.832969	0.936136	-6.8243	FALSE
GPX2	0.389791	-2.38188	0.559094	0.581438	0.805941	-5.64018	FALSE
CCDC57	-0.454003	3.45544	-2.82807	0.00946762	0.0576368	-3.57198	FALSE
HSF5	1.44554	-1.96885	1.98723	0.0587894	0.21661	-4.11436	FALSE
SPHK1	-0.567147	7.93213	-2.00458	0.0583323	0.215631	-5.45773	FALSE
BNIP3	-0.928731	-0.501723	-1.45571	0.158831	0.408446	-5.10157	FALSE
MYPOP	0.871358	-2.88876	1.32229	0.198921	0.464251	-4.97588	FALSE
ATAD5	-1.10325	-0.213183	-1.98968	0.0585004	0.215854	-4.27781	FALSE
SMIM19	0.188047	2.15155	0.856118	0.400661	0.674892	-6.40558	FALSE
ZNF404	-0.0757464	-3.75574	-0.0690967	0.945503	0.980409	-5.51958	FALSE
RTTN	0.250343	0.594117	0.660137	0.515646	0.761767	-6.10664	FALSE
ANAPC2	0.11023	2.18659	0.602383	0.552744	0.788183	-6.63952	FALSE
ZBTB8OS	0.312828	2.05277	1.76422	0.0908179	0.290669	-5.31233	FALSE
SLC35G1	-0.0568832	-3.92044	-0.0665426	0.947514	0.980762	-5.5365	FALSE
ZNF135	-0.529028	-2.17211	-0.516978	0.610128	0.824663	-5.71152	FALSE
COX8A	0.0104016	4.41217	0.0776735	0.938752	0.977581	-7.23104	FALSE
ZSCAN2	0.31764	-0.050321	0.595769	0.557079	0.7909	-6.06444	FALSE
B3GNT4	-0.378318	-1.181	-0.647368	0.523728	0.768106	-5.68978	FALSE
CDC26	-0.643124	0.6996	-2.25493	0.0338393	0.148671	-4.09868	FALSE
HSD11B2	-1.06431	-0.776719	-1.78884	0.0866653	0.281	-4.53977	FALSE
CRLF3	0.208967	5.41388	1.14498	0.263855	0.542203	-6.6785	FALSE
RNPEP	1.42164	4.3332	7.36178	1.60936e-07	7.42198e-06	7.19242	TRUE
EID2	1.25567	-1.02337	2.1134	0.0454907	0.182529	-4.05047	FALSE
EID2B	0.189047	-1.67351	0.351914	0.728069	0.888565	-5.85676	FALSE
KCMF1	0.910405	4.42113	7.08674	3.0016e-07	1.25872e-05	6.57151	TRUE
DNAJC30	0.0841022	0.248743	0.261038	0.796359	0.920665	-6.22655	FALSE
SPRYD4	-0.610912	0.560637	-1.70197	0.102084	0.312684	-4.90955	FALSE
SYNE3	1.13663	2.83213	4.40964	0.0001994	0.00272387	0.178927	TRUE
CLK2	-0.187248	4.00158	-1.02311	0.316775	0.598688	-6.62969	FALSE
LPCAT4	0.299283	1.94082	1.60382	0.122238	0.348325	-5.58536	FALSE
SLCO3A1	0.924638	5.53605	6.13244	2.80908e-06	8.34486e-05	4.25797	TRUE
ZNF575	0.925845	-3.61045	1.40834	0.17225	0.428311	-4.75753	FALSE
WDR25	-1.15171	3.10812	-3.52248	0.00180158	0.0157089	-1.7363	TRUE
SGF29	-0.26849	2.39523	-1.03928	0.309351	0.592543	-6.28885	FALSE
PLA2G16	-0.457885	0.736937	-1.13721	0.267025	0.546661	-5.59337	FALSE
DIRAS1	1.53711	-1.68977	1.78412	0.08758	0.282982	-4.51237	FALSE
OR5AN1	-1.45492	-3.79625	-1.49563	0.148187	0.392208	-4.66834	FALSE
PHLDB3	-1.62606	-0.838281	-2.4267	0.0233771	0.114114	-3.34886	FALSE
GNG7	0.237258	4.31413	1.74983	0.0933228	0.295798	-5.7227	FALSE
USF3	-0.810784	5.80145	-5.23772	2.49989e-05	0.00050254	2.07477	TRUE
CNTD1	0.0997034	-2.54568	0.150253	0.88186	0.954255	-5.77005	FALSE
KBTBD11	1.72928	-0.514747	3.9235	0.00066833	0.00717334	-0.411309	TRUE
B3GNT5	-0.213087	8.92779	-1.13078	0.269665	0.549136	-6.74888	FALSE
LMNB2	1.12812	1.18811	2.19563	0.0385207	0.162367	-4.27143	FALSE
RMDN1	-0.0438953	1.64087	-0.160873	0.873582	0.950394	-6.64945	FALSE
MEX3C	-0.0342625	1.97048	-0.143829	0.886874	0.955666	-6.71856	FALSE
MYO1D	0.680661	-0.365486	1.14757	0.262805	0.541155	-5.58878	FALSE
C20orf197	0.549116	-1.31515	1.01269	0.321623	0.602859	-5.63496	FALSE
LRRC37A	-0.62656	-3.53094	-0.731109	0.472009	0.730064	-5.33264	FALSE
ACSF3	-0.488363	2.5715	-2.25167	0.0340738	0.149286	-4.43598	FALSE
BOK	0.517745	-2.27405	0.893418	0.380779	0.657493	-5.383	FALSE
TTTY14	-0.607072	-2.82354	-1.12671	0.271349	0.55083	-5.0928	FALSE
C8orf59	-0.0625089	1.43644	-0.261718	0.795841	0.920482	-6.55265	FALSE
CDK5R1	2.40006	-0.507779	3.72132	0.0011439	0.0110422	-0.903902	TRUE
RUFY1	0.837657	4.44362	6.07271	3.24259e-06	9.25164e-05	4.19377	TRUE
BASP1	1.27226	10.4586	5.80871	7.19444e-06	0.00017943	3.27053	TRUE
VSIG10	-0.277714	0.82735	-0.85169	0.403065	0.677296	-6.14074	FALSE
METRNL	0.203674	4.49616	1.25026	0.223629	0.496456	-6.44015	FALSE
FAM91A1	-0.30853	5.86506	-2.17722	0.0398499	0.166248	-5.10134	FALSE
WSB2	0.0613989	5.35409	0.340759	0.736342	0.891961	-7.24068	FALSE
TYMS	-0.138484	-0.637495	-0.26052	0.796754	0.920729	-6.0633	FALSE
PXMP2	-0.187599	-2.28126	-0.204879	0.839448	0.937788	-5.67955	FALSE
TCEANC	0.0851056	1.88026	0.378242	0.708679	0.878697	-6.62802	FALSE
PNMA1	1.67582	1.04226	6.65129	8.21396e-07	2.93877e-05	5.92011	TRUE
MAMSTR	0.663915	-3.63955	0.75676	0.456786	0.719948	-5.31662	FALSE
ANKLE2	1.23561	4.72431	6.81018	5.67315e-07	2.18586e-05	5.93618	TRUE
EFCAB5	-0.13533	-3.01656	-0.131547	0.896473	0.959567	-5.58528	FALSE
GCNT4	1.18036	-3.63885	1.20532	0.240194	0.514452	-4.97911	FALSE
MUC20	-0.194849	-3.54079	-0.206532	0.838172	0.937549	-5.57094	FALSE
THAP4	-0.102865	3.0301	-0.596422	0.55665	0.790835	-6.7435	FALSE
NFATC2IP	-0.220716	4.95137	-1.57868	0.127906	0.358303	-6.02713	FALSE
FAM89B	1.41135	1.75253	5.94088	4.45698e-06	0.00012122	4.19577	TRUE
SHMT1	1.29817	1.25937	3.69382	0.00118172	0.0113164	-1.20303	TRUE
DPP7	-0.186487	5.2804	-1.2944	0.208222	0.476964	-6.43512	FALSE
SEC24C	-0.188217	5.79941	-1.5081	0.144983	0.386793	-6.20467	FALSE
SMCR8	-0.187723	7.22853	-1.39832	0.1752	0.432231	-6.39819	FALSE
MTHFR	-0.711849	5.39862	-3.79063	0.00092989	0.00931187	-1.4928	TRUE
DEAF1	0.729633	1.72789	2.77415	0.0107205	0.0635897	-3.28255	FALSE
MTX3	-0.503842	-0.703887	-0.872519	0.391838	0.667386	-5.61261	FALSE
TMEM80	0.326461	3.11212	2.33095	0.0287695	0.132036	-4.55548	FALSE
FBXO46	-0.28916	4.40465	-1.91599	0.0677293	0.238581	-5.47561	FALSE
ZDHHC13	-0.430818	3.23305	-2.47652	0.0209561	0.105406	-4.21103	FALSE
SLC38A9	-0.0300143	0.660456	-0.0938232	0.926053	0.972747	-6.42	FALSE
WDR73	-0.127806	-0.244378	-0.401518	0.691702	0.869667	-6.13214	FALSE
POLE	-0.431132	3.71631	-2.09505	0.0472407	0.187667	-4.95531	FALSE
SCN4B	1.07148	-4.3251	1.37901	0.181001	0.440147	-4.87499	FALSE
RHOG	-0.122163	8.39905	-0.807325	0.427653	0.695935	-7.05766	FALSE
EPS8L2	-0.962249	-1.49306	-1.70689	0.101151	0.311042	-4.64137	FALSE
MRVI1-AS1	0.00695843	0.371882	0.0268056	0.978843	0.992996	-6.57483	FALSE
ANO6	-0.284929	2.37994	-1.14506	0.263823	0.542199	-6.10884	FALSE
ZBTB34	0.601176	5.55664	5.38938	1.71747e-05	0.00036956	2.41589	TRUE
FAM210A	-0.779995	4.56204	-2.62886	0.0157537	0.0857185	-4.12063	FALSE
TALDO1	-0.0033795	10.5377	-0.0260518	0.979438	0.993097	-7.40697	FALSE
ULK1	0.303835	4.0404	1.79025	0.0864323	0.280466	-5.70036	FALSE
RPS6KA3	0.96856	3.55677	5.25583	2.39014e-05	0.00048317	2.26324	TRUE
B3GNT8	0.106281	7.22499	0.495164	0.62522	0.833476	-7.25438	FALSE
PUS1	-0.203797	0.86986	-0.491513	0.627667	0.835185	-6.24156	FALSE
CHD9	-0.880461	3.54029	-3.66442	0.00127069	0.0119775	-1.58955	TRUE
GATD1	0.0965684	2.78053	0.677172	0.504973	0.753468	-6.74859	FALSE
MAN1B1	0.36434	3.58511	2.15781	0.0414946	0.171357	-4.89141	FALSE
KCNA3	0.711891	0.573634	1.57152	0.129558	0.361359	-5.14962	FALSE
FBXO39	1.58399	-2.67453	1.86206	0.0752687	0.25686	-4.17932	FALSE
TOP3A	-0.456609	5.00377	-3.11254	0.00485487	0.0343825	-3.07828	FALSE
ZBTB38	0.595266	3.74512	2.55414	0.0176437	0.0929723	-4.16236	FALSE
DLGAP1-AS1	0.235934	4.22405	1.50188	0.146576	0.389544	-6.1358	FALSE
CCDC71	0.621786	1.339	2.34293	0.0280373	0.129866	-4.19982	FALSE
C10orf71	-0.305315	-2.07188	-0.293326	0.772208	0.909396	-6.02114	FALSE
TIMM22	-0.122939	2.67533	-0.630272	0.534656	0.776194	-6.65492	FALSE
HIC1	-0.0208386	1.07191	-0.0620245	0.951073	0.98145	-6.5977	FALSE
PPFIA3	-0.0517006	-4.21395	-0.0580519	0.954203	0.983224	-5.50001	FALSE
MAGEF1	0.252934	0.067367	0.523291	0.605719	0.822273	-6.05284	FALSE
AC021054.1	-0.26238	3.50964	-1.50577	0.145577	0.387747	-6.03114	FALSE
SAMD9L	-0.147955	7.19284	-0.715376	0.481564	0.737446	-7.09689	FALSE
ZFAS1	1.10999	4.01351	7.91327	4.75257e-08	2.63687e-06	8.44775	TRUE
PAWR	0.554806	-0.26198	1.00487	0.325295	0.606088	-5.67004	FALSE
TGIF1	-0.0332751	8.07275	-0.206128	0.838483	0.937549	-7.36735	FALSE
MIEF2	0.359155	1.54014	1.28554	0.211247	0.480959	-5.87331	FALSE
NAP1L5	-0.873397	-0.398334	-2.00874	0.056303	0.210678	-4.26845	FALSE
CD19	-0.60933	3.29232	-2.56161	0.0173521	0.091919	-3.88164	FALSE
NR2C2	0.601255	4.64432	3.73688	0.00106236	0.0103829	-1.60969	TRUE
GPR4	-1.13334	-0.235686	-2.20491	0.0376053	0.160098	-4.03544	FALSE
ACOT4	0.273642	-2.57831	0.344015	0.733924	0.891017	-5.68554	FALSE
CAVIN1	0.242759	-2.28236	0.311244	0.758386	0.901954	-5.90762	FALSE
ARIH2	-0.260725	5.0313	-2.09674	0.0470768	0.187251	-5.18239	FALSE
RBM44	-0.967719	-1.98151	-1.32702	0.197376	0.462042	-5.02698	FALSE
ZBTB33	0.0146426	3.60301	0.0991676	0.921854	0.97051	-7.09506	FALSE
ZBED2	-1.1817	-2.11883	-1.23386	0.229569	0.503293	-5.11224	FALSE
OR2B11	3.8203	-1.50201	5.8072	6.16483e-06	0.00015881	3.92341	TRUE
SLC25A22	0.0106365	2.34531	0.0381111	0.969924	0.989081	-6.80205	FALSE
RABEP2	0.140838	2.70115	0.597616	0.555867	0.790528	-6.66165	FALSE
ATOX1	0.336016	2.97822	2.06631	0.0501014	0.195336	-4.9989	FALSE
TBL1XR1	-0.519849	6.4077	-3.90435	0.00070097	0.0074616	-1.26752	TRUE
SAMD12	-1.73297	-2.84599	-2.05916	0.0508371	0.197371	-3.9006	FALSE
CD163	1.09704	2.58425	4.35239	0.00022863	0.0030358	0.0369769	TRUE
C18orf32	-0.0092471	4.05553	-0.0759329	0.940121	0.978213	-7.24527	FALSE
PIDD1	-0.0530988	1.53517	-0.178062	0.860215	0.946452	-6.54846	FALSE
RPLP2	0.0581768	4.15555	0.361058	0.721313	0.8856	-7.06535	FALSE
HASPIN	0.10636	-2.32535	0.110151	0.913244	0.966637	-5.88023	FALSE
JUN	-0.428689	6.38661	-1.28265	0.21474	0.485499	-6.50953	FALSE
CSTF2T	0.227615	3.53386	0.553615	0.585782	0.808496	-6.79794	FALSE
GBA	-0.417629	6.7673	-2.69276	0.0129124	0.0737993	-4.09035	FALSE
ACAD9	-0.25167	2.78795	-1.2355	0.22897	0.502531	-6.13117	FALSE
IL17RA	1.19833	6.96071	8.25913	2.25789e-08	1.4336e-06	9.09762	TRUE
PNPLA2	0.425721	5.10189	2.4462	0.0224003	0.110646	-4.55905	FALSE
MBOAT4	1.81527	-3.13199	2.32112	0.0293837	0.134172	-3.55364	FALSE
AGTRAP	0.464563	6.32527	3.66144	0.00128009	0.0120536	-1.86322	FALSE
THAP5	0.00491762	2.58948	0.0192431	0.984811	0.995522	-6.9126	FALSE
CRACR2B	-0.152949	0.747374	-0.517641	0.609594	0.82425	-6.34039	FALSE
SUMO4	-0.188081	-0.136431	-0.576238	0.569985	0.798972	-6.11892	FALSE
DNAJC28	-0.251005	-2.09838	-0.330635	0.743878	0.895315	-5.80706	FALSE
CD151	-0.0218898	2.8702	-0.111061	0.91252	0.966311	-7.05914	FALSE
AC011944.1	-0.26173	-4.23252	-0.328461	0.7455	0.896	-5.44586	FALSE
POLR2L	-0.17843	2.89863	-1.02042	0.31802	0.599901	-6.4456	FALSE
FAM20C	0.982977	-2.42503	1.3855	0.179035	0.437548	-4.94383	FALSE
NECTIN3	2.08404	-4.10731	2.21273	0.0369929	0.158258	-3.61945	FALSE
ANXA2R	-0.0609531	1.68115	-0.0818786	0.935583	0.976804	-6.53918	FALSE
TMEM94	0.0365527	2.93898	0.182827	0.856517	0.944921	-6.90902	FALSE
FLII	0.148775	7.391	1.23271	0.22999	0.503384	-6.61591	FALSE
SOX12	1.38787	-1.56236	2.05627	0.051137	0.197918	-4.02827	FALSE
HNRNPA0	0.111575	4.96997	0.951638	0.351059	0.631659	-6.80399	FALSE
CHID1	0.0324988	1.82427	0.110697	0.912806	0.966343	-6.66679	FALSE
ZNF620	-0.0709818	-0.446301	-0.141811	0.88845	0.955954	-6.03485	FALSE
ZNF518A	-0.403445	2.86488	-1.843	0.0781024	0.263439	-5.2731	FALSE
TMEM187	0.544684	2.01705	2.35843	0.0271155	0.126802	-4.40191	FALSE
SVBP	0.127076	2.57792	0.858997	0.399103	0.673526	-6.60586	FALSE
ZNF619	0.371076	-0.0590583	0.688088	0.498198	0.748381	-5.95922	FALSE
AP3S1	0.197776	3.53965	1.506	0.14552	0.387747	-6.03242	FALSE
GRB2	0.0578487	9.43369	0.363816	0.719279	0.884543	-7.33288	FALSE
ZBTB41	-0.0412235	0.975548	-0.122677	0.903416	0.962533	-6.48849	FALSE
UBE2N	-0.139678	4.55606	-1.05175	0.303713	0.587795	-6.65133	FALSE
ARL6IP6	0.057394	2.87816	0.322686	0.749814	0.897309	-6.90528	FALSE
ZNF354C	0.110533	1.00649	0.348335	0.73072	0.889632	-6.43997	FALSE
MAMDC4	0.0347569	-2.49469	0.0411503	0.967527	0.988472	-5.76806	FALSE
CENPBD1	0.476273	0.659796	1.4753	0.153533	0.399553	-5.49678	FALSE
BET1L	0.281029	4.92612	2.21963	0.0364594	0.156607	-4.9371	FALSE
RPS27	-0.325194	1.39366	-1.25076	0.223449	0.496261	-5.77908	FALSE
RIC8A	0.746451	5.12972	5.07941	3.70516e-05	0.00070072	1.69632	TRUE
IMP3	-0.446742	3.27259	-1.80724	0.0836691	0.275063	-5.40877	FALSE
ASB8	0.131992	4.53831	1.00903	0.323337	0.604256	-6.75395	FALSE
ODF3B	0.988145	3.74718	4.51959	0.00015031	0.00216487	0.41552	TRUE
LRRC75B	0.166649	-0.590014	0.351685	0.728239	0.888573	-6.137	FALSE
DMAP1	-0.212722	2.96008	-1.20265	0.241202	0.515786	-6.19262	FALSE
IMPDH2	-0.164875	3.67036	-1.07769	0.292215	0.575117	-6.48943	FALSE
ALS2CL	0.0805888	-2.38669	0.0894757	0.929469	0.974611	-5.83026	FALSE
MLF1	-0.603431	-1.18204	-1.05221	0.303506	0.587717	-5.44307	FALSE
NDUFAF3	0.0878857	3.60955	0.6565	0.517941	0.763707	-6.88506	FALSE
C2orf69	0.237573	2.40537	1.16196	0.257027	0.534447	-6.21991	FALSE
GRAMD1C	1.00548	2.16637	4.54762	0.00014011	0.00204901	0.557457	TRUE
STAP2	0.229232	-4.98394	0.209502	0.835879	0.936825	-5.4285	FALSE
TSSK6	0.144545	-0.407673	0.336879	0.739227	0.893083	-6.16301	FALSE
BOLA1	-0.0595485	0.203301	-0.178137	0.860157	0.946452	-6.26799	FALSE
PDE4DIP	-1.54768	1.60596	-3.33321	0.00285737	0.0228286	-1.85964	TRUE
DDX10	-0.164569	1.30313	-0.466108	0.645471	0.845654	-6.34388	FALSE
NDUFV2	-0.41645	1.14202	-0.994883	0.330025	0.609919	-5.91489	FALSE
DALRD3	-0.155704	2.30766	-0.905479	0.37449	0.65213	-6.47866	FALSE
ZNF518B	0.0587393	4.00508	0.480224	0.635551	0.839517	-7.11905	FALSE
ZNF366	-0.326497	-1.99776	-0.414168	0.682543	0.866062	-5.746	FALSE
LCORL	-0.479556	3.43612	-2.82853	0.00945776	0.0576157	-3.49155	FALSE
PARD6G	0.715423	-2.0558	1.15992	0.257842	0.535202	-5.33577	FALSE
SH2B1	0.11713	1.27666	0.359197	0.722686	0.886279	-6.5348	FALSE
ZC3H12D	0.848613	0.657652	2.61421	0.0154227	0.0844229	-3.2859	FALSE
VN1R1	-1.06532	-4.06717	-1.16304	0.256601	0.534237	-4.93354	FALSE
KDELC2	0.0344166	-0.594276	0.0569248	0.955091	0.983451	-6.06728	FALSE
PLEC	-0.0600216	5.53259	-0.231324	0.819281	0.930289	-7.30483	FALSE
SH2D4B	0.494158	-3.09035	0.685893	0.499556	0.749044	-5.43693	FALSE
PRSS36	1.95834	-0.82881	5.47388	1.39439e-05	0.00031238	3.20629	TRUE
ZNF543	0.0700603	0.90937	0.19755	0.845112	0.93968	-6.39718	FALSE
GALNT11	0.207565	4.3909	1.31519	0.201255	0.467539	-6.36471	FALSE
WDR6	-0.0561803	5.6911	-0.450507	0.656514	0.852381	-7.20938	FALSE
GEN1	-0.236964	1.09863	-0.560489	0.580502	0.805386	-6.27397	FALSE
AQP11	0.367719	-3.64224	0.392701	0.698114	0.873635	-5.4757	FALSE
TMEM11	0.611036	4.39827	5.00454	4.46522e-05	0.00081495	1.52945	TRUE
ZNF354B	0.777261	-0.192119	1.44178	0.162684	0.413405	-5.14942	FALSE
KCNG2	4.01519	-3.40219	6.51233	1.13821e-06	3.83668e-05	4.76895	TRUE
ZFAND2A	-0.234824	4.0597	-1.79107	0.0862981	0.280232	-5.61815	FALSE
PLEKHM3	-1.5358	5.58285	-8.19911	2.56621e-08	1.57979e-06	9.05044	TRUE
FAM220A	0.51238	0.209839	1.25431	0.222179	0.495099	-5.63043	FALSE
CEP295NL	0.581096	0.73907	1.8543	0.0764105	0.259332	-4.9607	FALSE
BEND3	0.290684	-0.453956	0.366303	0.717605	0.883828	-6.08178	FALSE
NT5DC1	-0.546285	1.43251	-1.71742	0.0991825	0.307507	-5.13588	FALSE
GLDC	0.774751	-3.82891	0.894565	0.380177	0.656848	-5.18906	FALSE
COX14	0.167711	3.31213	0.655413	0.518628	0.764044	-6.80482	FALSE
P4HTM	0.728508	1.23441	2.14673	0.0424607	0.173735	-4.35416	FALSE
DTX3	-0.140129	-0.219393	-0.231913	0.818632	0.930281	-6.06051	FALSE
KLHL11	-0.337519	0.100173	-0.756145	0.457148	0.719948	-5.92899	FALSE
SLC25A20	-0.259225	1.8197	-0.938606	0.357572	0.63738	-6.18915	FALSE
CA8	0.734723	-2.46937	0.907237	0.373579	0.651235	-5.49596	FALSE
CD28	-0.845932	-0.844956	-1.07693	0.292549	0.575646	-5.39971	FALSE
EPM2AIP1	-0.94872	4.83056	-3.29653	0.00327368	0.0253135	-2.5787	TRUE
MAF	-0.207236	-0.697933	-0.260259	0.796952	0.920841	-5.86743	FALSE
CTNNBIP1	1.12353	0.398097	2.79804	0.0101473	0.0609407	-3.0235	FALSE
GTPBP6	0.882799	2.23781	4.35104	0.0002294	0.00304279	0.320718	TRUE
ERN1	0.469079	8.80795	3.66451	0.00127041	0.0119775	-1.89504	FALSE
GPR35	-1.62164	1.34141	-3.28008	0.00324903	0.0251985	-1.906	TRUE
ZNF713	-1.16064	-2.71469	-1.4166	0.169847	0.424318	-4.84565	FALSE
PARP10	0.319403	5.8373	1.53189	0.13903	0.378013	-6.14846	FALSE
SUZ12	0.188871	5.05311	0.992011	0.331394	0.611637	-6.79358	FALSE
NSUN3	0.0764185	2.70917	0.345801	0.732598	0.890445	-6.9264	FALSE
KCTD12	2.32173	2.48668	10.814	1.4917e-10	2.33899e-08	14.2996	TRUE
DHFR2	0.283053	0.667243	0.890799	0.382153	0.658605	-6.06757	FALSE
RPP25	-0.5952	-0.194957	-1.11464	0.276384	0.557093	-5.58632	FALSE
GRINA	1.08056	6.10177	5.00702	4.5613e-05	0.00082663	1.47539	TRUE
THBD	2.16055	3.53157	9.11472	4.58233e-09	3.95352e-07	10.7977	TRUE
COX5A	-0.120655	2.97747	-0.657562	0.517271	0.763188	-6.73753	FALSE
FAM219B	0.354388	1.56493	1.4853	0.150885	0.395862	-5.59405	FALSE
ZHX2	-0.725353	6.49661	-4.46128	0.00017399	0.00242263	0.112086	TRUE
CD300LB	-0.835923	4.94871	-5.75331	7.02971e-06	0.00017606	3.35463	TRUE
MPI	0.0521641	1.04705	0.120781	0.904901	0.963168	-6.3484	FALSE
ADORA2A-AS1	-1.62995	3.39196	-5.35309	1.8786e-05	0.0003962	2.6933	TRUE
OPLAH	0.130828	3.46991	0.780671	0.442864	0.709905	-6.93821	FALSE
EFCAB13	0.422495	-1.60868	0.642888	0.52658	0.770284	-5.73072	FALSE
MSC	-1.06148	2.74108	-3.54877	0.00168907	0.0149521	-1.62392	TRUE
APOLD1	-0.279507	-0.777482	-0.645501	0.524916	0.769035	-5.99182	FALSE
EXOSC4	0.388312	3.25539	2.36792	0.0265649	0.124809	-4.57364	FALSE
DPY19L3	-0.0850172	3.46827	-0.493107	0.626558	0.8343	-7.02314	FALSE
TAF7	-0.16415	8.59526	-1.40328	0.173733	0.430324	-6.40947	FALSE
ZNF852	0.300583	-1.28037	0.590079	0.560823	0.792789	-5.82368	FALSE
PFAS	-0.0508202	2.19628	-0.154169	0.878806	0.952518	-6.70286	FALSE
ZNF552	2.19889	2.06461	10.9182	1.23618e-10	2.04503e-08	14.4935	TRUE
GAK	0.00397861	7.33299	0.0380937	0.969938	0.989081	-7.3765	FALSE
ZBTB7A	1.39836	3.99701	8.99987	4.83738e-09	4.13401e-07	10.7545	TRUE
TUFM	-0.0894331	5.06526	-0.817671	0.421837	0.690941	-6.91702	FALSE
RMI1	1.00974	2.50513	4.22335	0.00031593	0.00394251	-0.213778	TRUE
CTC1	-0.181165	4.99054	-1.223	0.23357	0.507194	-6.52456	FALSE
FBXO34	0.223436	5.89396	2.0945	0.0472938	0.187759	-5.25845	FALSE
LINC00324	-0.0351632	3.06745	-0.211706	0.83418	0.936249	-7.03864	FALSE
SELENOW	-0.0908975	1.98172	-0.352424	0.727691	0.888335	-6.57593	FALSE
EIF3K	-0.157651	4.99824	-0.997818	0.328629	0.608772	-6.75034	FALSE
MRFAP1L1	-0.0013602	4.86413	-0.0098612	0.992216	0.997473	-7.27359	FALSE
SNX18	-0.190921	4.48213	-1.09659	0.284036	0.565938	-6.6764	FALSE
AURKB	-0.298148	-0.303076	-0.842083	0.408311	0.680732	-5.90714	FALSE
MRFAP1	0.00113005	6.44637	0.0106427	0.991599	0.997407	-7.35761	FALSE
C3orf38	-0.31934	4.03541	-1.60095	0.122876	0.349424	-5.83286	FALSE
TMEM107	0.382002	1.22542	1.7592	0.091685	0.292503	-5.1242	FALSE
RRS1	-0.59118	0.588593	-1.04145	0.308364	0.591644	-5.65959	FALSE
EXOC3L1	1.16766	-1.69934	2.33383	0.0285919	0.131556	-3.6479	FALSE
RCC2	1.07002	1.88455	4.59475	0.00012449	0.00185519	0.968715	TRUE
C9orf106	0.614893	0.960502	1.91196	0.0682684	0.239964	-4.99714	FALSE
DPM3	0.238928	0.558792	0.766994	0.450796	0.715244	-6.13578	FALSE
C12orf42	-0.309956	-2.74169	-0.37989	0.707471	0.877864	-5.62469	FALSE
CYC1	0.121885	3.81923	0.599153	0.554859	0.789869	-6.89954	FALSE
PER1	3.01633	6.6536	23.2745	1.26687e-17	3.26793e-14	30.2994	TRUE
HTR1F	0.820804	-3.38276	0.949283	0.35223	0.632737	-5.25569	FALSE
TMTC2	-1.18978	-3.55631	-1.21801	0.235426	0.509017	-4.94069	FALSE
FARSA	-0.319178	3.81161	-2.03978	0.0528796	0.202275	-5.07171	FALSE
SPTY2D1	-0.472498	5.84109	-3.6568	0.00129483	0.0121543	-1.85267	FALSE
SAMD4B	0.0892804	5.51897	0.696231	0.493179	0.745495	-7.08171	FALSE
GIMAP7	0.0689141	3.43704	0.233564	0.817365	0.92983	-6.89055	FALSE
ALOXE3	-0.0101529	0.140021	-0.0263825	0.979177	0.993061	-6.52089	FALSE
EDC3	-0.0637905	3.2081	-0.281427	0.78087	0.913557	-6.9829	FALSE
TCAIM	0.504632	1.24131	1.234	0.229518	0.503243	-5.81299	FALSE
FUCA1	-0.492472	2.64758	-2.37279	0.026286	0.123951	-4.28212	FALSE
PXT1	-1.3187	-2.23211	-1.65096	0.112178	0.330468	-4.5001	FALSE
HNRNPCL1	-0.048671	1.99491	-0.231252	0.81914	0.930289	-6.70095	FALSE
ZNF664	-0.577591	1.43741	-1.80425	0.0841496	0.276039	-4.90741	FALSE
CALR	-0.105602	5.05829	-0.810672	0.425766	0.694549	-6.88406	FALSE
MAGED1	-0.427295	2.5993	-1.82065	0.0815433	0.27079	-5.17405	FALSE
AP002360.1	-0.193653	-3.77509	-0.184196	0.855455	0.94441	-5.57435	FALSE
LDLRAD3	1.26532	-1.05418	2.17827	0.0397627	0.166011	-4.05075	FALSE
RAD23A	-0.440952	4.75914	-3.31355	0.00299667	0.0236481	-2.55399	FALSE
GADD45GIP1	-0.391787	2.79422	-1.69954	0.102547	0.313836	-5.40362	FALSE
PTPN11	-0.091299	4.34211	-0.687282	0.498697	0.748536	-6.95917	FALSE
NSUN7	0.0267563	2.60066	0.0847293	0.933201	0.976013	-6.83612	FALSE
RAB39A	0.839186	-1.05198	1.48335	0.151398	0.396638	-4.92636	FALSE
CLK3	-0.128452	7.00543	-1.20541	0.240159	0.514439	-6.63924	FALSE
HLA-DQB1	-0.269266	5.4072	-1.99322	0.0580868	0.215076	-5.38488	FALSE
GATA2	-0.0902747	1.10904	-0.291045	0.773595	0.909912	-6.60378	FALSE
ARID3B	-0.231658	4.33963	-1.67657	0.107009	0.32133	-5.89657	FALSE
PACS2	0.611843	-0.369674	1.44083	0.16295	0.413964	-5.18715	FALSE
ELMOD2	0.406876	2.42034	1.87241	0.0737665	0.253315	-5.25504	FALSE
EGR3	-1.43832	6.11242	-6.40189	1.62272e-06	5.17892e-05	4.82192	TRUE
GEMIN4	-0.251462	3.56583	-1.28441	0.211637	0.481605	-6.14363	FALSE
AC073072.1	-0.525412	-4.44386	-0.547472	0.589266	0.811304	-5.32846	FALSE
KLHL28	0.0775673	3.61883	0.522302	0.606396	0.822446	-7.01983	FALSE
MKRN3	0.33167	-4.22368	0.397232	0.694816	0.871395	-5.43767	FALSE
ZBTB18	0.166768	2.65958	0.91884	0.367604	0.645814	-6.68156	FALSE
C14orf28	0.690514	0.629405	2.32538	0.0291164	0.133154	-4.00371	FALSE
SHARPIN	0.732068	2.93809	3.5594	0.00164559	0.0146752	-1.80647	TRUE
DNHD1	-0.341208	1.56994	-1.29846	0.206848	0.475085	-5.81438	FALSE
SLITRK4	0.6519	-3.6593	0.817245	0.422075	0.691205	-5.33204	FALSE
GCC1	-0.126458	6.69137	-1.10076	0.282256	0.564199	-6.74758	FALSE
CIITA	-0.127793	4.87413	-0.263794	0.794927	0.920211	-7.08042	FALSE
ZFPM1	0.91724	-2.7349	1.17754	0.25088	0.528057	-5.15912	FALSE
ALOX15B	8.64465	-4.29762	11.5324	4.18629e-11	8.38746e-09	12.1039	TRUE
PLD6	0.394832	3.7783	1.75122	0.0930777	0.295722	-5.72149	FALSE
CDC42EP4	0.526448	2.61811	2.82782	0.00947317	0.0576511	-3.47623	FALSE
ZBTB42	0.0870928	-1.59856	0.141514	0.888682	0.956014	-5.91154	FALSE
LACC1	-1.30192	2.30413	-4.01714	0.00052917	0.00594141	-0.3922	TRUE
MAF1	0.856883	5.68566	3.5926	0.00160207	0.0143997	-2.0438	TRUE
FCER1A	-1.60082	0.0432549	-3.81608	0.00087297	0.0088584	-0.601385	TRUE
WDR97	-0.246533	-2.08129	-0.308764	0.760248	0.902389	-5.83166	FALSE
PCED1B	-1.36672	2.01399	-2.75144	0.0113556	0.0665469	-3.18556	FALSE
APOBEC3B	-1.2032	3.5509	-5.47382	1.39458e-05	0.00031238	2.88769	TRUE
PIPOX	0.348514	-2.97478	0.372303	0.713036	0.881126	-5.67911	FALSE
MYADM	-0.0655476	8.09472	-0.390926	0.699407	0.874356	-7.30937	FALSE
MROH1	-0.0422375	3.96819	-0.302033	0.765309	0.905192	-7.12557	FALSE
SERTAD2	-1.18617	5.24303	-5.11938	3.45286e-05	0.00065956	1.79483	TRUE
PIK3CD-AS1	-0.204472	1.01905	-0.713465	0.482651	0.737869	-6.29506	FALSE
AKAP5	-0.786304	-0.238486	-1.18359	0.248524	0.524998	-5.33098	FALSE
NKPD1	1.54998	-4.278	1.5153	0.14316	0.384224	-4.58781	FALSE
CITED4	2.32395	-2.42996	2.56091	0.0173792	0.09203	-3.11712	FALSE
ABCA13	0.0004711	1.91664	0.00183599	0.998551	0.99936	-6.86569	FALSE
NLRP11	1.85185	-4.56719	2.26118	0.0333934	0.147297	-3.60986	FALSE
TIGD5	0.0189332	-1.11596	0.0358734	0.971689	0.989468	-5.99832	FALSE
PDXDC1	-0.209464	4.36274	-1.17337	0.252514	0.530315	-6.46262	FALSE
ZNF154	-0.164895	1.02295	-0.392515	0.698249	0.873635	-6.40999	FALSE
R3HDM2	0.736685	1.61873	3.24552	0.00353119	0.0268895	-2.26592	TRUE
ITLN1	-1.12261	-2.43438	-1.48856	0.150027	0.394538	-4.79448	FALSE
NRXN1	-0.838757	-1.47152	-1.33356	0.195253	0.459204	-5.17288	FALSE
SEPHS2	-0.746921	7.7622	-2.53557	0.0194156	0.0997159	-4.43776	FALSE
GPBAR1	-0.272689	0.270052	-0.716884	0.480578	0.736761	-6.21868	FALSE
ZNF784	0.491327	-0.237872	1.34127	0.192776	0.456216	-5.35373	FALSE
C14orf119	0.201959	4.90066	1.82252	0.0812506	0.270416	-5.67187	FALSE
BBS10	0.435573	0.26109	1.10604	0.280013	0.561582	-5.92806	FALSE
FIZ1	0.464877	-2.1855	0.476497	0.63819	0.841463	-5.72782	FALSE
PUF60	-0.287239	6.00955	-2.6292	0.0149107	0.0822735	-4.18651	FALSE
DCTPP1	-0.0510971	2.61617	-0.249061	0.805499	0.925104	-6.77584	FALSE
ZNF771	1.10059	-2.3406	1.42315	0.167959	0.421541	-4.87725	FALSE
TSHZ1	-0.135643	2.70096	-0.626923	0.536812	0.777612	-6.75353	FALSE
PSTK	0.0609818	-0.792063	0.107342	0.915438	0.967228	-5.95022	FALSE
SOCS4	0.0296927	4.10891	0.21405	0.832372	0.935977	-7.20024	FALSE
ZADH2	0.484741	5.10789	2.52055	0.0190123	0.0982186	-4.41179	FALSE
ZNF48	0.123023	0.164755	0.241654	0.811165	0.92773	-6.22433	FALSE
C3orf80	-0.96649	-4.31148	-0.871213	0.392536	0.668183	-5.19222	FALSE
TMEM86B	-0.330999	-0.798219	-0.908088	0.373139	0.650657	-5.76057	FALSE
SEPT1	-0.252612	3.2706	-1.39968	0.174799	0.43156	-5.87131	FALSE
TRNAU1AP	-0.135487	1.05663	-0.560721	0.580346	0.805363	-6.32019	FALSE
EXOC3	-0.0388642	5.46389	-0.322345	0.750069	0.897375	-7.27493	FALSE
TDRD6	-1.71678	-1.07875	-2.21217	0.0370364	0.158294	-3.75522	FALSE
CSNK1A1L	0.255138	2.45523	1.22905	0.231333	0.504706	-6.21366	FALSE
ACTA2-AS1	1.33871	-3.82884	1.18079	0.249612	0.526309	-4.89951	FALSE
MED14	-0.245191	4.4359	-1.34429	0.191812	0.455399	-6.35847	FALSE
FAHD1	-0.381104	2.48688	-1.64037	0.114375	0.334463	-5.58851	FALSE
RCC1	-0.167909	2.83012	-0.706154	0.487102	0.741375	-6.63141	FALSE
MYLPF	0.580141	-1.39178	1.28146	0.212652	0.482914	-5.20205	FALSE
PRKRA	0.0101973	3.19892	0.0592053	0.953294	0.982684	-6.99634	FALSE
ZNRF2	0.893092	-0.20102	2.05296	0.051483	0.198849	-4.29974	FALSE
SLC9A4	-4.01883	0.933512	-5.5537	1.14581e-05	0.00026387	3.33583	TRUE
ZNF816	0.0391269	0.0509902	0.0877966	0.930789	0.975262	-6.27125	FALSE
FGD6	0.389825	-0.246354	0.859201	0.398993	0.673431	-5.82704	FALSE
OAZ2	-0.177696	8.30864	-1.73574	0.0958328	0.300575	-5.9191	FALSE
PNPLA1	-1.0745	4.46365	-5.42638	1.56758e-05	0.00034139	2.62961	TRUE
CCDC43	-0.678907	2.93746	-3.64001	0.00134956	0.0125311	-1.53075	TRUE
MEIOC	-0.719077	-2.16869	-0.869154	0.393638	0.668811	-5.52601	FALSE
TIGD2	-0.215586	-0.468443	-0.400187	0.692668	0.870518	-6.07701	FALSE
HCLS1	0.316682	10.1673	2.93117	0.00744911	0.0477336	-3.61002	FALSE
MTURN	1.38132	2.1239	6.25533	2.09345e-06	6.50846e-05	4.84376	TRUE
ZNF609	-0.384112	1.98394	-1.37924	0.180932	0.440113	-5.72927	FALSE
PAK2	-0.295484	6.03581	-2.49011	0.0203371	0.102924	-4.49889	FALSE
CCDC66	-0.242694	0.946366	-0.602158	0.552891	0.788183	-6.18625	FALSE
MCFD2	0.169864	4.2435	0.981643	0.336371	0.616531	-6.73044	FALSE
HARBI1	-0.057717	1.0822	-0.220376	0.8275	0.933935	-6.52549	FALSE
C11orf71	0.0060048	2.39454	0.0309039	0.97561	0.991185	-6.82568	FALSE
GAS1	-0.557084	-4.14684	-0.685967	0.499511	0.749044	-5.31773	FALSE
ARHGAP45	0.355858	9.61445	2.63786	0.0146222	0.0811787	-4.24359	FALSE
ZNF571	-0.0034009	-0.102091	-0.0073237	0.994219	0.998008	-6.07216	FALSE
MIGA1	-0.0059813	0.802657	-0.0172337	0.986397	0.995922	-6.42132	FALSE
KCNE1	3.96917	0.698471	12.0524	1.72786e-11	4.04634e-09	16.0336	TRUE
NRIP1	0.605811	1.94833	2.6251	0.0150493	0.0828101	-3.59465	FALSE
BHLHA15	-0.111829	-1.25823	-0.234142	0.816922	0.929569	-6.03477	FALSE
C9orf139	0.407472	1.1862	1.43606	0.16429	0.41607	-5.83401	FALSE
TSPYL5	0.27413	-0.677178	0.564432	0.57786	0.803576	-5.94481	FALSE
FUT7	-0.198171	2.32688	-0.945949	0.353893	0.634505	-6.65305	FALSE
HIST1H2AC	0.421418	6.38052	3.78085	0.00095272	0.00949137	-1.5783	FALSE
AC068775.1	-0.667119	2.92533	-4.75728	8.28412e-05	0.00131664	1.13775	TRUE
HIST1H2BC	0.280164	4.92293	1.98148	0.0594699	0.218181	-5.41603	FALSE
MB21D2	-1.56163	-0.665259	-1.80882	0.0834168	0.274534	-4.41315	FALSE
SSTR2	-2.09239	-2.32474	-1.30714	0.205451	0.473118	-4.87751	FALSE
ZNF594	0.560547	-1.11904	0.881031	0.387308	0.663495	-5.61557	FALSE
PCGF5	0.259094	4.57092	1.65354	0.111647	0.32955	-5.8722	FALSE
PRF1	0.270106	7.1372	1.90676	0.0689702	0.241489	-5.55735	FALSE
YOD1	2.83316	4.27949	21.379	8.40423e-17	1.68383e-13	28.4027	TRUE
TMEM64	2.02785	1.23448	3.75417	0.00114762	0.0110603	-1.0712	TRUE
LINC02363	0.13408	-1.25534	0.223149	0.825367	0.932987	-5.98182	FALSE
S1PR5	0.113261	4.92227	0.516705	0.610237	0.824688	-6.89346	FALSE
GPR157	0.562469	0.364237	1.2485	0.224261	0.497278	-5.72969	FALSE
CHST13	1.21672	-1.99142	2.09601	0.0471472	0.187342	-4.24285	FALSE
SLC36A4	0.420735	5.35698	3.28772	0.00318968	0.0248022	-2.72704	FALSE
ZDHHC20	1.39533	4.31795	7.56996	1.01073e-07	4.95257e-06	7.65294	TRUE
ZFP3	-1.0956	0.822161	-1.81982	0.0818035	0.271155	-4.7456	FALSE
ARSJ	-1.14477	-4.13835	-1.59476	0.124256	0.35174	-4.49039	FALSE
MAP3K15	1.59208	-2.00349	3.28218	0.00323257	0.0250924	-1.72923	TRUE
PPA1	-0.589884	1.97219	-0.899583	0.378747	0.655862	-6.14897	FALSE
PSMG4	0.19133	0.235401	0.470647	0.642274	0.843582	-6.1877	FALSE
ZNF443	0.447727	-1.37101	0.83263	0.413516	0.684567	-5.65868	FALSE
CXCR2	1.16986	8.89069	9.22508	3.07157e-09	2.84034e-07	11.107	TRUE
SSR4	-0.0419679	3.99509	-0.280579	0.781512	0.913606	-7.04578	FALSE
ZNF792	-0.808924	-0.266005	-0.950585	0.35168	0.632164	-5.55196	FALSE
CUEDC1	0.491023	2.00271	2.19415	0.0384638	0.162241	-4.64586	FALSE
SCRIB	0.771318	-0.290225	1.42236	0.168186	0.421857	-5.20823	FALSE
KCTD2	0.650131	1.44269	2.28957	0.0314356	0.140685	-4.22349	FALSE
D2HGDH	0.56398	0.507496	1.24565	0.225286	0.498305	-5.63237	FALSE
CMTR2	-0.175182	3.2922	-0.732393	0.471241	0.729438	-6.657	FALSE
ZNF572	-0.533442	-1.86228	-0.626504	0.537081	0.777657	-5.74555	FALSE
ST20	0.250886	3.25965	1.15257	0.260788	0.538972	-6.45704	FALSE
PITPNB	-0.444871	5.55713	-3.51258	0.00184583	0.0160327	-2.16102	FALSE
TCEAL8	-0.153651	1.04672	-0.428841	0.671982	0.860854	-6.37479	FALSE
LRRC57	0.0959498	2.36793	0.424928	0.674792	0.862417	-6.79679	FALSE
OR52N2	1.76027	-4.13664	2.66316	0.0138096	0.0775025	-2.88087	FALSE
MRPL14	-0.838366	2.86467	-2.16049	0.041374	0.171035	-4.57058	FALSE
BBS12	-0.806697	-0.904489	-1.61929	0.118856	0.342152	-4.79721	FALSE
ZFP82	-0.178214	0.257186	-0.368802	0.715609	0.882436	-6.17576	FALSE
LSMEM1	-0.712534	3.01103	-3.02494	0.00597578	0.040388	-3.02728	TRUE
NQO1	-0.613619	1.20747	-2.15114	0.0420744	0.172632	-4.37227	FALSE
AEN	-0.401283	4.0815	-1.82779	0.0804302	0.268577	-5.46166	FALSE
FKRP	1.48656	1.45402	6.18823	2.45753e-06	7.43527e-05	4.81164	TRUE
TRAPPC5	0.220606	0.507337	0.640904	0.527846	0.770885	-6.31227	FALSE
RPH3AL	-0.113326	-1.37222	-0.165031	0.870345	0.949524	-5.91378	FALSE
SLC25A42	0.621036	1.40797	1.60729	0.121474	0.347301	-5.28006	FALSE
FCRL6	-0.309804	2.41624	-0.582748	0.56602	0.796261	-6.40582	FALSE
METTL23	0.208512	3.40831	1.46631	0.155946	0.403619	-6.01435	FALSE
SLC26A11	-0.639305	6.14508	-3.25232	0.00347385	0.0265538	-2.80861	TRUE
HIGD1A	0.110023	1.92647	0.57749	0.569153	0.798427	-6.64157	FALSE
OR52N4	-0.151903	-3.98138	-0.182399	0.856849	0.945065	-5.53139	FALSE
EHMT1	0.374393	4.51085	3.09449	0.00506794	0.0355198	-3.04234	FALSE
F2R	-0.0359442	2.85407	-0.124304	0.902142	0.962086	-6.71695	FALSE
ZNF707	-0.688295	0.872309	-2.01195	0.0559398	0.209623	-4.57891	FALSE
NPM1	-0.394359	2.36595	-1.86252	0.0752005	0.256784	-5.16289	FALSE
PJA1	-0.203838	2.28176	-0.87528	0.390365	0.665894	-6.27489	FALSE
DHTKD1	1.01554	3.56534	4.9689	4.88054e-05	0.00087169	1.51819	TRUE
C4orf50	0.928995	-5.1512	0.799145	0.432287	0.699918	-5.17101	FALSE
HIST3H2A	0.18618	-2.29135	0.20738	0.837517	0.937433	-5.79721	FALSE
ZNF746	1.89001	5.74713	10.567	2.34042e-10	3.3762e-08	13.7509	TRUE
POLR2A	-0.0376458	5.46598	-0.35678	0.724471	0.887176	-7.25016	FALSE
FRAT2	1.37061	4.2789	6.82183	5.52195e-07	2.14133e-05	5.92225	TRUE
TMEM102	0.691017	0.624948	2.15464	0.0417694	0.171882	-4.23445	FALSE
ZNF322	-0.0417821	0.779518	-0.14266	0.887787	0.955907	-6.45583	FALSE
NME9	-0.0241108	-2.80121	-0.0382772	0.969793	0.989081	-5.73548	FALSE
LRRC75A	0.862001	-0.766078	1.6192	0.118877	0.342152	-5.06827	FALSE
DDX60L	0.240394	8.90106	1.80592	0.0838817	0.275461	-5.80586	FALSE
OGFOD3	0.152857	1.37215	0.350575	0.72906	0.888894	-6.49699	FALSE
AATK	0.943818	6.46531	4.3002	0.00027113	0.0034947	-0.340011	TRUE
DDN	-0.861099	-2.78752	-0.719058	0.479263	0.73537	-5.31803	FALSE
ZNF467	1.16842	5.17515	7.98555	4.06264e-08	2.32564e-06	8.53486	TRUE
ZNF678	0.729998	-0.56829	1.25142	0.223214	0.496055	-5.33895	FALSE
RAP2B	0.546653	4.3682	3.64279	0.00134033	0.0124839	-1.77952	TRUE
ZBTB2	-0.20723	5.10258	-1.65853	0.110628	0.328057	-5.94373	FALSE
RNF135	0.926042	2.95233	4.23438	0.00030732	0.00386443	-0.185223	TRUE
ACBD4	0.51404	0.23046	1.40832	0.172256	0.428311	-5.33513	FALSE
SGSH	-0.151822	6.91773	-0.770568	0.448715	0.714142	-7.06008	FALSE
FANCB	0.0427672	-0.810435	0.0792404	0.937519	0.977234	-6.02994	FALSE
SETD2	0.21574	5.17475	1.53705	0.137765	0.375537	-6.14129	FALSE
C6orf223	0.914169	-3.2812	1.5017	0.14662	0.389604	-4.87533	FALSE
MRPS23	-0.0247171	1.509	-0.0872806	0.931195	0.97539	-6.56614	FALSE
GPR135	-0.791055	-3.60757	-0.715659	0.481321	0.737335	-5.38814	FALSE
P2RY13	0.0673794	6.91427	0.321737	0.750553	0.897656	-7.31931	FALSE
TNFSF15	-4.94009	7.72522	-18.7037	6.01054e-15	6.37541e-12	24.3053	TRUE
ZFP41	0.542008	-1.34262	0.915922	0.369101	0.647057	-5.53976	FALSE
PHLDA2	-1.91605	0.216659	-3.24113	0.00356875	0.0270954	-1.88746	TRUE
ATG9B	0.677941	-3.10899	0.706077	0.487149	0.741375	-5.4019	FALSE
HKR1	-0.0502762	2.25614	-0.204574	0.839683	0.937833	-6.80659	FALSE
PLAG1	0.0731878	-1.25993	0.109719	0.913573	0.966745	-6.04882	FALSE
YIPF6	-0.197555	4.71938	-1.47565	0.153439	0.399423	-6.1759	FALSE
ZBTB20	-0.154641	2.8026	-0.691379	0.496166	0.747129	-6.64415	FALSE
C3orf58	0.876405	3.27315	3.47832	0.00200721	0.0172067	-2.03076	TRUE
C5orf30	1.77547	1.72108	5.3707	1.85777e-05	0.0003928	2.71138	TRUE
AMIGO1	-0.0632084	-2.07659	-0.0844685	0.933406	0.976013	-5.90879	FALSE
GPR3	-0.0361628	-1.99726	-0.0364846	0.971207	0.989295	-5.74475	FALSE
TMEM252	-0.0682603	0.417248	-0.173864	0.863476	0.947323	-6.39346	FALSE
SIAH2	1.81643	3.28308	8.4461	1.51999e-08	1.05013e-06	9.70926	TRUE
COPG1	0.0993654	5.93095	0.946513	0.353611	0.634279	-6.883	FALSE
CELF2-AS1	2.37105	-0.336385	6.66683	7.9209e-07	2.85089e-05	5.96012	TRUE
SLC9A9	-0.289755	0.525035	-0.754634	0.458036	0.720598	-6.07725	FALSE
LSM10	-0.0167833	6.40556	-0.112949	0.911039	0.965924	-7.3551	FALSE
RELL1	0.897223	2.03408	3.18923	0.00404232	0.0297934	-2.53985	TRUE
RFX7	0.212042	0.521011	0.585734	0.563691	0.79452	-6.21413	FALSE
SLC35C1	-0.0264653	2.01868	-0.123756	0.902571	0.962344	-6.72852	FALSE
TIGIT	-1.02883	1.71243	-2.47288	0.0211246	0.105997	-3.60577	FALSE
RNF41	-0.182301	4.95536	-1.59999	0.123089	0.349756	-6.00457	FALSE
IBA57	0.354823	1.3956	1.02948	0.313834	0.596412	-6.10054	FALSE
ZNF329	0.686446	-0.195001	1.62559	0.117503	0.33988	-4.94925	FALSE
ZNF101	0.0606151	1.35969	0.219486	0.828185	0.934447	-6.52901	FALSE
C5orf24	0.148837	1.91234	0.551028	0.586866	0.809302	-6.56252	FALSE
ADO	-0.233248	2.20396	-0.835242	0.412074	0.68346	-6.43887	FALSE
COA4	-0.330148	1.53771	-1.30375	0.205067	0.472558	-5.72319	FALSE
PRKAG1	-0.221714	4.55925	-1.40191	0.174139	0.430914	-6.25319	FALSE
GINS3	-0.915952	-0.830293	-1.72544	0.097703	0.304221	-4.59321	FALSE
OR52K2	-0.70393	-0.229921	-1.66411	0.109499	0.325822	-4.8895	FALSE
CCDC149	0.97866	-0.298542	2.67067	0.0135766	0.076624	-3.21862	FALSE
MRPS11	-0.152091	1.25011	-0.495699	0.624755	0.833192	-6.3874	FALSE
SNRPE	-0.0496304	-0.112643	-0.118435	0.906739	0.963767	-6.15346	FALSE
RTKN2	-0.426648	-1.96479	-0.45009	0.65681	0.852548	-5.687	FALSE
CHST15	0.370577	8.93581	3.26994	0.00332945	0.0256457	-2.83265	FALSE
IDH2	-0.537166	5.10522	-3.52489	0.00179098	0.0156316	-2.08436	TRUE
TMEM259	1.12029	6.54856	5.29056	2.26267e-05	0.00046207	2.14559	TRUE
WRB	0.577868	3.08165	3.44462	0.00217937	0.0184154	-2.20455	TRUE
TNRC18	0.0696086	2.11146	0.276275	0.784775	0.915267	-6.89198	FALSE
TMEM30B	-0.3077	-3.70033	-0.269016	0.790288	0.918143	-5.49135	FALSE
AL365277.1	1.20057	-1.76122	1.96567	0.0613776	0.223092	-4.19235	FALSE
NOP10	-0.205512	8.60478	-1.49309	0.148848	0.393148	-6.28647	FALSE
FAM89A	1.85656	-2.70288	2.87651	0.00846183	0.0528337	-2.48394	FALSE
TDRKH	0.14232	-0.460205	0.231837	0.818691	0.930281	-6.052	FALSE
ZNF708	0.0321435	3.52328	0.199667	0.843475	0.939258	-7.12881	FALSE
IST1	-0.218215	7.75919	-1.97801	0.0598844	0.219095	-5.50318	FALSE
ERCC6L2	-0.184917	1.8658	-0.594809	0.55771	0.791362	-6.54347	FALSE
MRPL41	0.17315	1.73758	0.70259	0.489279	0.743604	-6.4269	FALSE
CREB3L2	-0.0529086	3.27782	-0.331861	0.742964	0.894859	-6.94873	FALSE
P2RY8	0.689671	7.92848	3.48068	0.00200841	0.0172067	-2.33037	TRUE
TP53TG1	-0.0211677	-1.05884	-0.0357964	0.97175	0.989474	-5.98589	FALSE
TSEN54	0.108649	2.7764	0.433427	0.668695	0.859009	-6.63405	FALSE
RGMA	0.991584	-3.5637	1.13144	0.269392	0.548767	-5.22951	FALSE
UBA7	0.202818	5.14257	1.53052	0.139368	0.37859	-6.10921	FALSE
MRPS16	0.204457	3.37233	1.32293	0.19871	0.463957	-6.17031	FALSE
RAD51B	-0.711336	0.684951	-1.75174	0.0929865	0.295668	-4.91806	FALSE
LDOC1	1.03995	-1.59394	1.30969	0.20308	0.470083	-5.10869	FALSE
ARL6IP4	0.920235	-3.24293	1.05165	0.303756	0.587795	-5.21744	FALSE
EXT1	0.426839	1.23584	1.07821	0.29199	0.574866	-5.99837	FALSE
SHMT2	-0.509452	4.16327	-3.71093	0.00113278	0.0109642	-1.47132	TRUE
MOB2	0.0201565	2.88419	0.126831	0.900163	0.961027	-6.98942	FALSE
ATP6AP2	0.0175257	7.15309	0.145822	0.885318	0.95532	-7.35996	FALSE
CYB5D1	-1.21297	0.14458	-3.12004	0.00476901	0.0338962	-2.1857	TRUE
BACE2	0.652831	-0.89302	1.45814	0.158165	0.407258	-5.08176	FALSE
UBE2E2	-0.36471	0.576077	-1.08888	0.287352	0.569867	-5.78941	FALSE
SYNM	1.96605	-2.92087	2.59208	0.0162086	0.087533	-2.99425	FALSE
PRR34	0.138105	-2.34255	0.230853	0.819446	0.930289	-5.82332	FALSE
FIGN	0.445367	-2.94269	0.590807	0.560344	0.792542	-5.47712	FALSE
TMIGD1	0.422342	-2.35368	0.549374	0.587982	0.810154	-5.71962	FALSE
AP1S2	-0.457502	4.69135	-2.69158	0.0129472	0.0739338	-3.98205	FALSE
C8orf33	-0.144554	2.51141	-0.662776	0.513984	0.760707	-6.57706	FALSE
DCAF4L1	0.362672	-1.99483	0.490154	0.628614	0.835573	-5.8016	FALSE
SPACA6	0.846543	2.74174	5.778	6.61912e-06	0.00016787	3.62801	TRUE
ZSCAN22	-0.0657194	1.39846	-0.178914	0.859554	0.946359	-6.57649	FALSE
KCNJ14	1.01246	-3.62765	1.25098	0.22337	0.496219	-4.98188	FALSE
FBXL6	1.06562	-0.308215	1.86401	0.0749833	0.256237	-4.52949	FALSE
C1S	-0.257168	-4.07901	-0.184437	0.855268	0.94441	-5.47168	FALSE
GLTPD2	0.113297	-1.79989	0.208418	0.836716	0.937072	-5.93544	FALSE
KBTBD3	0.139236	-0.738789	0.267286	0.791603	0.918781	-6.10583	FALSE
YBEY	0.172079	-0.477941	0.413817	0.682797	0.866141	-6.04678	FALSE
CLN8	0.17116	3.69828	1.03854	0.309689	0.592658	-6.6388	FALSE
PLCXD1	0.122526	2.6591	0.637067	0.530298	0.772902	-6.84688	FALSE
NXPH4	0.455445	-3.26858	0.605269	0.550857	0.786703	-5.49655	FALSE
CACNB4	0.0671727	1.32061	0.236296	0.81527	0.92895	-6.63311	FALSE
TRAPPC6B	0.0172116	2.97912	0.0884333	0.930289	0.975005	-7.01876	FALSE
PGBD4	-0.180472	0.593564	-0.386103	0.702927	0.875518	-6.27799	FALSE
NPLOC4	0.687536	5.59316	4.94933	5.1248e-05	0.00090244	1.35631	TRUE
TSHZ2	-0.605923	-3.66437	-0.519692	0.608186	0.823272	-5.42722	FALSE
CAPN12	0.820374	-3.11729	1.0755	0.293173	0.57606	-5.11603	FALSE
EXOC7	0.113692	5.50161	0.952932	0.350417	0.631178	-6.84348	FALSE
KPNA2	-0.349209	3.04457	-1.8002	0.0848049	0.27723	-5.32007	FALSE
CEP97	2.65328	0.895541	5.33139	2.14747e-05	0.00044356	2.7704	TRUE
FES	2.36032	6.08153	9.75382	1.90841e-09	1.93329e-07	11.6756	TRUE
GLRX5	1.79974	0.0345875	4.48678	0.00016321	0.00230639	0.916995	TRUE
FAM104B	0.0716082	-0.455918	0.169734	0.866686	0.948594	-6.15338	FALSE
MXRA7	1.81931	-0.916467	3.17534	0.00417907	0.0305708	-1.9461	TRUE
LIMK2	-1.07996	10.0912	-7.949	4.39757e-08	2.47393e-06	8.41165	TRUE
MFSD5	-0.378726	5.19176	-2.8847	0.00830215	0.0520892	-3.61463	FALSE
ADI1	0.293841	3.83346	2.05768	0.0509904	0.197648	-5.14364	FALSE
RWDD4	0.694571	-1.21453	1.31317	0.201925	0.468744	-5.19535	FALSE
SPNS3	-0.260674	-0.491832	-0.501084	0.621018	0.83039	-5.93849	FALSE
SATB1	-0.0359907	4.52224	-0.219528	0.828152	0.934447	-7.23041	FALSE
CSF1R	-0.397904	5.04463	-1.56222	0.13258	0.366443	-6.10076	FALSE
ACTL10	1.85996	-1.57523	2.62639	0.0150054	0.0826442	-3.0174	FALSE
TRAK1	0.761848	3.05728	3.77473	0.00096727	0.00960452	-1.25821	TRUE
PLCB1	1.11108	0.197019	2.93562	0.00737192	0.0473568	-2.63909	TRUE
SKA2	-0.364297	-0.349139	-0.870729	0.392795	0.668343	-5.74428	FALSE
LINC01006	0.138663	-2.09757	0.185905	0.85413	0.944029	-5.85311	FALSE
TTC3	-0.139658	3.12656	-0.680237	0.503065	0.752086	-6.69397	FALSE
PPP1R27	-0.684951	-0.369164	-1.64596	0.113211	0.332231	-4.93629	FALSE
BRICD5	0.73758	-2.29584	1.27639	0.214406	0.485273	-5.10001	FALSE
GALR2	0.859838	-3.48058	0.934052	0.359867	0.639771	-5.24395	FALSE
TSKU	-1.33651	-0.517252	-2.23036	0.0356441	0.154059	-3.98817	FALSE
CMC4	0.0177872	-0.348897	0.04032	0.968182	0.988649	-6.25537	FALSE
ANXA2	-0.19562	2.92645	-0.946432	0.353651	0.634279	-6.43669	FALSE
HOXB4	0.340534	-3.83908	0.397365	0.694719	0.871392	-5.51491	FALSE
PAQR7	1.44563	-2.54202	2.43571	0.022921	0.112588	-3.38184	FALSE
NGRN	-0.299149	0.7923	-0.875385	0.390309	0.665894	-6.03035	FALSE
RPS17	0.0726814	1.95954	0.310977	0.758586	0.901954	-6.67424	FALSE
HCAR2	-1.76271	12.5405	-6.40081	2.64072e-06	7.92305e-05	4.33917	TRUE
C1orf116	0.13153	-2.77419	0.204305	0.839891	0.937833	-5.95892	FALSE
CRIP2	-0.369316	-0.301384	-0.553735	0.585041	0.808054	-5.91569	FALSE
DDX28	0.57778	4.14316	2.66137	0.0138656	0.0777438	-4.06654	FALSE
ACBD3	1.08508	3.34134	5.01878	4.30942e-05	0.00079132	1.71784	TRUE
C16orf72	0.960088	6.4769	6.37082	1.59047e-06	5.10308e-05	4.80909	TRUE
VMO1	-0.96014	2.26365	-4.47896	0.00016644	0.00234107	0.496391	TRUE
ALG12	-0.0241353	2.25981	-0.112451	0.91143	0.966077	-6.80438	FALSE
LCK	-0.354182	4.06676	-1.93211	0.0656071	0.232788	-5.15658	FALSE
COL18A1	0.265747	6.05499	1.80323	0.0843139	0.276327	-5.77446	FALSE
RBM10	0.048811	4.78332	0.40109	0.692012	0.869876	-7.17521	FALSE
PRKCZ-AS1	1.05001	-1.71392	2.14323	0.0427702	0.174685	-4.02971	FALSE
ADGRG3	0.00699856	10.1405	0.0584047	0.953925	0.983037	-7.405	FALSE
GLUD2	0.909498	-1.96585	1.37273	0.182921	0.442387	-5.03344	FALSE
RPL35A	-0.127879	3.8781	-0.857653	0.39983	0.674107	-6.73913	FALSE
SLC25A18	-0.52464	-0.404407	-1.00971	0.323019	0.604157	-5.65568	FALSE
ZNF721	-0.0189063	2.33912	-0.104227	0.917882	0.968712	-6.84569	FALSE
TSPEAR-AS2	2.0268	-4.36943	2.40695	0.0244064	0.117453	-3.32402	FALSE
C11orf54	0.229975	2.54028	1.4204	0.168748	0.422449	-6.04617	FALSE
CEP63	-0.185445	5.66056	-1.62249	0.118167	0.341146	-6.04893	FALSE
SRPRA	-0.231713	7.24433	-2.09026	0.047707	0.188818	-5.29202	FALSE
EWSR1	-0.14687	6.61677	-1.57799	0.128065	0.358582	-6.13027	FALSE
HMGN4	0.127531	4.04873	1.00912	0.323295	0.604256	-6.57446	FALSE
CNOT10	0.169939	3.4984	1.11946	0.274365	0.554146	-6.4892	FALSE
MTA1	1.47052	-0.76549	2.42971	0.0232238	0.11358	-3.47605	FALSE
CADM1	-0.391625	-0.0299535	-0.797667	0.433127	0.70021	-5.81267	FALSE
ZNF320	0.0888437	-1.47224	0.153496	0.87933	0.952733	-5.93776	FALSE
C12orf60	1.20249	-3.21917	1.42776	0.166641	0.419675	-4.76088	FALSE
PYCR1	-0.676569	1.3602	-1.96202	0.0618262	0.223955	-4.67022	FALSE
NAA38	0.171278	3.21907	1.0636	0.298419	0.582037	-6.53567	FALSE
SPNS2	1.15602	-0.191924	3.16872	0.00424578	0.0309709	-2.24294	TRUE
MCEMP1	-0.818678	5.78111	-4.55331	0.00013812	0.00203317	0.344695	TRUE
AP2A2	-0.0507723	2.44025	-0.216326	0.830619	0.935474	-6.80388	FALSE
SLC8A1	0.473467	3.47042	2.7983	0.0101412	0.0609353	-3.56917	FALSE
ABAT	-0.271719	3.5275	-1.74317	0.0945012	0.29791	-5.70553	FALSE
SLC25A10	0.0232217	-2.83301	0.026412	0.979154	0.993061	-5.76821	FALSE
CAMK1D	0.728354	4.99791	5.7674	6.79235e-06	0.00017082	3.41478	TRUE
LYSMD4	0.293564	0.209959	0.675175	0.506217	0.754327	-6.10599	FALSE
AFMID	1.076	-1.69347	1.55559	0.1333	0.36759	-4.95311	FALSE
GAS6	-0.503256	-2.82133	-0.658589	0.516622	0.762709	-5.48309	FALSE
NEB	-0.301702	-1.40347	-0.415295	0.68173	0.865643	-5.8059	FALSE
BEGAIN	0.802724	-1.96991	1.27722	0.214118	0.484926	-5.09554	FALSE
PTGDR2	2.64894	-1.5199	3.65725	0.00129337	0.0121506	-0.891446	TRUE
CEP57L1	1.28284	-0.865182	2.2159	0.0367466	0.157503	-3.85098	FALSE
GPR19	-1.14648	-2.22818	-1.55183	0.134195	0.36927	-4.67306	FALSE
AC138356.1	0.827535	-0.706536	1.87861	0.0728807	0.251326	-4.59986	FALSE
RABIF	0.585706	4.24682	4.10227	0.00042777	0.00499906	-0.701339	TRUE
TMEM119	0.357961	1.93178	1.57876	0.127886	0.358303	-5.61835	FALSE
FANCF	-0.306723	1.68707	-1.099	0.283005	0.564887	-6.00355	FALSE
CALN1	1.35996	-3.21264	1.69752	0.102932	0.314483	-4.47375	FALSE
SMDT1	0.0413267	2.66614	0.21545	0.831294	0.935474	-6.85211	FALSE
RUVBL2	-0.0562316	3.11004	-0.297942	0.768391	0.907175	-6.90006	FALSE
GDPGP1	-0.279587	-0.56096	-0.551154	0.586781	0.809302	-5.98513	FALSE
LINC01547	-0.275412	-0.799074	-0.523837	0.605345	0.822223	-5.9844	FALSE
PTTG1IP	-0.145853	7.37522	-0.895474	0.379702	0.656766	-6.96718	FALSE
DDX41	-0.368937	5.00356	-2.90112	0.00799066	0.0505219	-3.55774	FALSE
DAZAP2	0.0185979	9.85369	0.163736	0.871352	0.949853	-7.39011	FALSE
SELENOF	0.33797	5.78769	3.22295	0.00372819	0.0279334	-2.87867	FALSE
TMEM121B	1.70226	-0.977461	4.11147	0.00041804	0.00491076	-0.0016965	TRUE
AC005037.1	-0.196063	-3.52909	-0.235238	0.816082	0.929249	-5.61697	FALSE
ZNF623	0.288758	1.14106	0.989735	0.332482	0.612767	-6.06912	FALSE
CCDC125	0.417998	2.48979	2.0776	0.0489601	0.192194	-4.94017	FALSE
BCOR	-0.682975	4.01623	-3.64665	0.00132764	0.0123894	-1.66072	TRUE
JRKL	0.0266522	2.17859	0.117975	0.9071	0.963892	-6.83189	FALSE
GBP6	-0.42836	-0.272081	-0.834485	0.412491	0.683967	-5.93593	FALSE
KIAA2026	0.326084	3.72129	2.12457	0.0444546	0.179652	-5.02537	FALSE
FHL3	0.8053	5.26852	6.85466	5.11768e-07	2.00613e-05	5.96662	TRUE
C19orf71	-0.189011	0.225461	-0.563778	0.578297	0.803828	-6.19415	FALSE
CCDC159	0.216439	3.24901	1.50218	0.146497	0.389392	-5.97287	FALSE
RIPK4	-1.05068	-1.15467	-1.79435	0.085758	0.279397	-4.64893	FALSE
SF3A3	-0.481823	4.32212	-2.83534	0.00930993	0.0569846	-3.62654	FALSE
ASB7	-0.0485493	3.8172	-0.28531	0.77793	0.912165	-7.13614	FALSE
TREX2	0.637994	-3.15617	0.717213	0.480379	0.736644	-5.37009	FALSE
GPR132	0.00763734	5.64965	0.0487691	0.961519	0.986129	-7.31879	FALSE
MX2	0.30098	8.25279	2.07755	0.0489651	0.192194	-5.3338	FALSE
EP400	-0.0505889	1.43504	-0.166658	0.869078	0.949138	-6.55734	FALSE
MEX3B	-2.94331	-3.97838	-2.86515	0.00868815	0.0539294	-2.50013	FALSE
COA5	0.111911	1.55571	0.534759	0.597889	0.817248	-6.53935	FALSE
UTP11	-0.598297	3.97237	-2.18538	0.0391761	0.164361	-4.80364	FALSE
PSMG1	0.112856	1.16686	0.380616	0.70694	0.877698	-6.47136	FALSE
PRR14L	-0.23706	4.07925	-1.24336	0.226113	0.499012	-6.44621	FALSE
KLRC4	0.470876	-3.16749	0.578401	0.568549	0.798039	-5.4513	FALSE
SERHL2	0.00952823	-1.90857	0.0141938	0.988796	0.996401	-5.80104	FALSE
PCBP3	-0.314236	0.846226	-0.950903	0.351425	0.631984	-6.05485	FALSE
SETD3	0.214152	4.31149	1.71155	0.100275	0.309463	-5.79319	FALSE
TANGO2	0.153518	4.49437	1.35551	0.188265	0.451016	-6.35686	FALSE
SFXN4	-0.236332	0.200511	-0.574986	0.570818	0.799264	-6.09368	FALSE
MRPL54	-0.63852	2.82505	-3.12462	0.0047172	0.033634	-2.68602	TRUE
ZNF438	-0.685186	8.04652	-3.90881	0.00069324	0.00738801	-1.28887	TRUE
HMCES	0.0420097	4.60672	0.32916	0.744978	0.895733	-7.19333	FALSE
CCR3	-0.354514	4.87721	-2.69704	0.0127874	0.0733171	-4.0091	FALSE
RP1L1	2.6171	-3.64546	2.23471	0.0353187	0.152983	-3.59149	FALSE
ZNF530	0.125021	-0.247409	0.296788	0.769261	0.908024	-6.15974	FALSE
NDUFB1	0.293501	2.50776	1.84548	0.0777286	0.262571	-5.31602	FALSE
KLHL25	0.106406	0.534054	0.17281	0.86431	0.947834	-6.26698	FALSE
TRMT12	-0.0370535	1.05667	-0.143026	0.887501	0.955818	-6.56837	FALSE
ALYREF	1.16779	0.734661	3.67789	0.00122915	0.0116714	-1.09618	TRUE
RFLNB	0.567444	5.45409	3.14581	0.00448471	0.0323086	-3.06368	TRUE
EFHC2	0.0383596	0.967539	0.167331	0.868555	0.949028	-6.59988	FALSE
UPP1	1.77527	5.51126	7.58467	1.17539e-07	5.68218e-06	7.49236	TRUE
TRIM52	0.163529	3.06066	0.782928	0.441563	0.708739	-6.73682	FALSE
CMTM4	-0.43009	-2.78259	-0.531173	0.600332	0.818602	-5.70082	FALSE
TMEM50A	0.0950571	6.9645	0.923916	0.36501	0.643892	-6.93738	FALSE
ASCL2	0.999888	0.111731	1.60745	0.121438	0.347301	-5.00887	FALSE
TBK1	-0.28539	7.34364	-1.87408	0.073528	0.25264	-5.67093	FALSE
CBX6	-0.57175	4.46952	-3.90028	0.00070812	0.00752884	-1.16268	TRUE
MACC1	-1.48157	-1.39029	-1.80552	0.0839463	0.275569	-4.35301	FALSE
TBL3	-0.216994	4.14364	-1.22944	0.231191	0.504687	-6.33778	FALSE
KREMEN1	0.64761	4.27621	2.81736	0.00976181	0.0591482	-3.72203	FALSE
TRAIP	-1.26708	-2.11057	-1.43878	0.163527	0.414611	-4.81884	FALSE
CHEK2	-0.301299	-1.58179	-0.417023	0.680483	0.865194	-5.87599	FALSE
AIFM3	0.513513	-3.35465	0.553435	0.585243	0.80811	-5.57182	FALSE
ZNF703	0.367328	-2.58925	0.503489	0.619352	0.829696	-5.66152	FALSE
C9orf66	0.886101	2.73595	3.54589	0.00170109	0.0150363	-1.87645	TRUE
OLFML1	2.28197	-3.28336	3.08709	0.00515786	0.0360208	-2.06819	TRUE
RBM12B	0.354237	2.45151	2.02959	0.0539827	0.205277	-4.99623	FALSE
CCR4	-0.310202	-2.0685	-0.375817	0.710456	0.879707	-5.79064	FALSE
LIN9	-0.445284	-0.608453	-0.813799	0.424008	0.692735	-5.72831	FALSE
BTBD9	-0.325111	3.64826	-1.8952	0.0705535	0.245602	-5.38693	FALSE
NUDT14	0.255837	0.174365	0.614951	0.544553	0.782351	-6.10298	FALSE
MAATS1	-0.425254	-3.83096	-0.399683	0.693034	0.870614	-5.47989	FALSE
FAM3B	-0.599706	-2.18386	-1.21706	0.235779	0.509474	-5.20269	FALSE
IQGAP3	-0.461116	-3.15663	-0.381781	0.706087	0.877292	-5.53768	FALSE
TOB2	-0.180245	4.59304	-1.02881	0.314141	0.596712	-6.70311	FALSE
SCN5A	5.83005	-4.66884	7.24232	2.10718e-07	9.35879e-06	5.9072	TRUE
UTY	0.114119	1.5036	0.24062	0.811957	0.928127	-5.87628	FALSE
TTC32	-1.23219	3.72292	-7.88632	5.03972e-08	2.7622e-06	8.49636	TRUE
SH2D1A	-0.540622	1.88288	-1.53624	0.137963	0.375679	-5.34328	FALSE
PRKX	0.454801	2.77099	2.09602	0.0471464	0.187342	-4.76852	FALSE
KMT5A	-0.560018	-1.22073	-1.26006	0.220134	0.492245	-5.22936	FALSE
KCNH8	1.40419	-1.35699	1.73221	0.0964696	0.301585	-4.6065	FALSE
SMTN	-0.36511	-0.172532	-0.702145	0.489552	0.743752	-5.8888	FALSE
PP2D1	-0.663075	-1.16852	-1.41062	0.171583	0.427169	-5.07771	FALSE
COA3	-0.185978	1.87541	-0.825649	0.417387	0.687021	-6.32792	FALSE
ST6GALNAC3	1.02014	2.01274	5.16251	3.01322e-05	0.00059003	2.21983	TRUE
PTP4A2	0.0959585	5.00862	0.662541	0.514133	0.760716	-7.07715	FALSE
ACTG1	-0.498345	10.4943	-4.24788	0.0002971	0.00376424	-0.475199	FALSE
DENND5A	-0.512854	8.19796	-3.59376	0.00151233	0.0137659	-2.05266	TRUE
DIABLO	-0.791956	1.8206	-3.24786	0.00351139	0.0267953	-2.23558	TRUE
VPS33B	0.0651654	1.84161	0.268298	0.790833	0.918597	-6.66092	FALSE
ADAP2	-0.297554	0.789857	-0.875318	0.390345	0.665894	-6.19356	FALSE
AL021453.1	-1.24612	1.52566	-3.87969	0.00074534	0.00781877	-0.691585	TRUE
UQCR10	0.0425027	4.40852	0.331932	0.742911	0.894859	-7.16862	FALSE
FAM120C	-0.147674	-1.72567	-0.200764	0.842628	0.938985	-5.88636	FALSE
EIF3C	-0.413025	-1.90955	-0.583911	0.564897	0.795364	-5.68762	FALSE
NIPSNAP1	0.0417545	1.32942	0.147544	0.883973	0.954691	-6.58703	FALSE
LRTOMT	0.0677385	1.61468	0.303682	0.764069	0.904631	-6.72642	FALSE
NR2C2AP	-0.0808364	1.27823	-0.249873	0.804878	0.924794	-6.45904	FALSE
C1QTNF12	-0.0040881	-3.02738	-0.0053415	0.995784	0.998434	-5.74053	FALSE
CRELD2	0.716882	2.50246	2.67902	0.0133217	0.0756352	-3.61369	FALSE
SCFD2	-0.433795	0.41034	-0.942809	0.355463	0.635758	-5.83854	FALSE
UBE2F	-0.0461374	3.30298	-0.139731	0.8901	0.956337	-6.95044	FALSE
PPP1R2	0.215858	5.59229	1.84808	0.0773377	0.261544	-5.67976	FALSE
TSPYL2	0.358368	4.55742	2.40799	0.0243511	0.117281	-4.48711	FALSE
PGP	2.00244	-0.656912	3.89379	0.00071965	0.00760722	-0.409591	TRUE
C22orf46	0.405069	0.355483	1.04607	0.306274	0.589728	-5.7867	FALSE
SNRNP35	-0.376611	4.09131	-2.56385	0.0172655	0.0915679	-4.2044	FALSE
IRAK1	0.29943	7.8155	1.36454	0.185809	0.446794	-6.45441	FALSE
CMSS1	1.13711	2.20663	4.35882	0.00022497	0.00299806	0.326373	TRUE
OLIG1	0.398079	4.21761	2.42924	0.0232477	0.113636	-4.5047	FALSE
PCDH9	-0.866486	0.0146652	-1.74065	0.0949522	0.298777	-4.83587	FALSE
OAF	1.76631	-3.89708	2.30189	0.030619	0.138321	-3.46937	FALSE
HIST2H2AC	-0.0451224	-1.43487	-0.0990294	0.921963	0.97051	-6.02159	FALSE
KCNK12	1.31234	-4.32569	1.34373	0.191991	0.455513	-4.75878	FALSE
POU6F1	-0.108378	0.196222	-0.19691	0.845607	0.940073	-6.1761	FALSE
TM2D3	-0.284179	6.02205	-2.51984	0.0190424	0.0982186	-4.43366	FALSE
TSSC4	-0.0558665	5.28797	-0.472008	0.641316	0.843057	-7.18015	FALSE
TACSTD2	0.206544	1.35623	0.578631	0.568396	0.798039	-6.50024	FALSE
CLECL1	-0.396386	0.364642	-0.825427	0.41751	0.687021	-5.87381	FALSE
CCSER1	-0.751676	-1.42838	-0.919622	0.367204	0.645459	-5.43353	FALSE
ZDHHC23	0.326384	0.0727047	0.588792	0.561672	0.793553	-6.10994	FALSE
SLIT3	0.37178	-3.87364	0.418111	0.679699	0.864733	-5.67526	FALSE
EFNA5	0.00953155	-2.76252	0.0121803	0.990386	0.996877	-5.71725	FALSE
MRGPRE	1.40417	-1.82161	2.9132	0.00776866	0.0493807	-2.57854	TRUE
CSF1	-2.17849	7.13054	-6.44206	3.23132e-06	9.2341e-05	4.24061	TRUE
PLA2G6	-0.166799	2.0977	-0.6773	0.504893	0.753467	-6.48539	FALSE
MAML2	0.064929	4.69066	0.31169	0.758051	0.901842	-7.23349	FALSE
SS18L1	0.00225494	1.85123	0.00995517	0.992142	0.997473	-6.76333	FALSE
TOP1MT	0.149771	1.65567	0.626298	0.537214	0.777701	-6.44485	FALSE
COPB2	-0.0845868	6.48836	-0.756492	0.456944	0.719948	-7.0657	FALSE
THAP7	-0.575191	2.38651	-2.52684	0.0187484	0.0973709	-3.85362	FALSE
AP001062.1	-0.038837	2.17236	-0.152312	0.880254	0.953489	-6.78988	FALSE
KNTC1	0.123442	1.38707	0.410631	0.685099	0.86671	-6.51674	FALSE
CCR10	0.0632335	-3.27771	0.0661006	0.947862	0.980914	-5.63945	FALSE
NCMAP	-0.656775	-3.71582	-0.722537	0.477162	0.733645	-5.29615	FALSE
WDR27	0.374489	-1.80619	0.588367	0.561953	0.793601	-5.68034	FALSE
TXNRD2	-0.277283	1.49627	-1.26913	0.21694	0.488068	-5.88297	FALSE
FOXO4	-0.0841764	4.39512	-0.518461	0.609031	0.823922	-7.14845	FALSE
PTP4A3	-0.654056	5.10838	-4.84194	6.70256e-05	0.00111614	1.0845	TRUE
TMEM255B	-0.352284	0.917261	-1.05183	0.303674	0.587795	-6.07763	FALSE
PROS1	0.81507	-3.43604	0.990401	0.332163	0.612468	-5.27911	FALSE
NUTM1	-1.73388	-3.90999	-1.65608	0.111127	0.328736	-4.40293	FALSE
HDDC3	1.86321	1.39084	5.83666	5.73864e-06	0.00014997	3.94831	TRUE
BEX5	-0.769043	-2.44912	-0.878665	0.388564	0.664383	-5.32243	FALSE
ZFP1	0.0161025	1.01958	0.0423396	0.966589	0.988266	-6.38751	FALSE
DUSP8	-0.608142	-3.7332	-0.629831	0.53494	0.776216	-5.3743	FALSE
SOCS3	-0.800121	7.40845	-2.37731	0.0278736	0.129274	-4.7499	FALSE
AC132216.1	-0.0216262	-3.63424	-0.023335	0.981582	0.994413	-5.54984	FALSE
LPAR5	-0.190835	1.94874	-0.596912	0.556328	0.790646	-6.42111	FALSE
XPOT	-0.0404342	3.09152	-0.224732	0.824149	0.932546	-6.94203	FALSE
TMEM173	0.507626	2.28676	1.26098	0.220058	0.492207	-5.9659	FALSE
PDE4B	-0.640423	8.18248	-3.84445	0.00081358	0.0083736	-1.44285	TRUE
SNN	0.226853	9.82093	1.70934	0.100691	0.309997	-5.97349	FALSE
KCNH7	0.225094	1.06805	0.940614	0.356563	0.636541	-6.19922	FALSE
NELL2	-0.725093	-2.33117	-0.784296	0.440776	0.70788	-5.39133	FALSE
KRBA2	0.786698	-2.13371	0.98784	0.33339	0.613876	-5.37749	FALSE
MED12	-0.444208	6.40655	-3.53187	0.0017606	0.0154243	-2.17219	FALSE
ZNF93	0.619524	0.479439	1.71627	0.0993954	0.307904	-5.09273	FALSE
SEPT9	-0.271394	5.77151	-1.88821	0.071526	0.24803	-5.59	FALSE
CDCA2	-1.70044	-2.20912	-1.67927	0.106476	0.320262	-4.45599	FALSE
AMER1	-0.213998	-4.43008	-0.242938	0.810182	0.92729	-5.44033	FALSE
ZBTB40	-0.176558	4.13073	-0.930099	0.361867	0.641801	-6.70431	FALSE
HIST2H2BE	-0.187687	4.92419	-1.13772	0.266813	0.546538	-6.64518	FALSE
SEPT5	-0.116684	-1.30217	-0.236906	0.814803	0.92895	-6.0275	FALSE
EIF4ENIF1	-0.342679	3.35343	-1.52982	0.139541	0.378775	-5.86329	FALSE
SERINC4	-0.485171	3.20908	-2.71268	0.0123401	0.0713881	-3.75015	FALSE
RNLS	0.0917326	-0.307191	0.241543	0.81125	0.92773	-6.18012	FALSE
APOBR	-0.0993772	4.90887	-0.682858	0.501438	0.751053	-7.07948	FALSE
FAM110C	1.00147	-4.29822	1.28537	0.211307	0.480975	-4.83661	FALSE
ATL3	0.25032	3.72464	1.4204	0.16875	0.422449	-6.06507	FALSE
NDUFA12	0.0549959	2.35171	0.274467	0.786147	0.916164	-6.76814	FALSE
UBE2G2	-0.0887477	3.91463	-0.52863	0.602067	0.819666	-6.88917	FALSE
OSBP2	-0.911175	-2.94123	-1.06476	0.297905	0.581869	-5.1199	FALSE
APOO	0.671211	1.14277	2.39683	0.0249498	0.119399	-4.05245	FALSE
TMED9	-0.259886	5.3934	-2.3141	0.0298296	0.135796	-4.80028	FALSE
TMEM186	-0.193423	1.00195	-0.641555	0.52743	0.770707	-6.23885	FALSE
SDR42E1	-0.126894	-0.826162	-0.221863	0.826356	0.933461	-6.00328	FALSE
RBM33	0.132784	4.72351	0.919647	0.367191	0.645459	-6.86168	FALSE
ARMCX2	-0.948449	-2.50308	-1.06166	0.299281	0.582978	-5.22998	FALSE
BTBD6	0.493986	-1.07902	0.964842	0.344543	0.625596	-5.56959	FALSE
H1FX	1.61771	1.25623	4.45328	0.00017751	0.00245844	0.735834	TRUE
RBM43	0.20452	-1.39636	0.256598	0.799744	0.922155	-5.80323	FALSE
SUMO3	0.04173	4.3421	0.309456	0.759728	0.902168	-7.15586	FALSE
IMMP2L	-0.601402	-2.16307	-0.973798	0.340169	0.620598	-5.46148	FALSE
JAG2	0.246007	-2.37877	0.222935	0.825551	0.933042	-5.72677	FALSE
FMNL1	0.774957	6.24932	6.82631	5.4649e-07	2.12377e-05	5.88671	TRUE
PTRHD1	-0.609804	0.362679	-1.75593	0.0922535	0.293803	-4.8344	FALSE
ZFP90	-0.150822	0.900193	-0.31535	0.755306	0.900016	-6.29018	FALSE
NOC4L	0.0199794	2.97472	0.127882	0.899341	0.960604	-6.95829	FALSE
USP18	0.192436	-0.284315	0.26684	0.791942	0.918896	-6.02375	FALSE
NDUFA6	-0.140303	3.8749	-1.12663	0.271381	0.55083	-6.4969	FALSE
SORCS2	1.4745	-2.72799	2.54283	0.018094	0.0949011	-3.26095	FALSE
TMEM121	1.75198	-4.40522	2.1319	0.0437861	0.177667	-3.73994	FALSE
TMEM106A	-0.251609	1.61809	-0.688293	0.498072	0.748381	-6.26586	FALSE
SIVA1	0.0739816	4.1018	0.469205	0.643289	0.843893	-7.04449	FALSE
BRI3BP	1.1517	-0.222654	2.78002	0.0105769	0.0629489	-2.94427	FALSE
DGAT1	1.48963	3.14615	8.33054	1.94011e-08	1.26296e-06	9.43506	TRUE
AP3M1	-0.530449	4.26555	-2.86404	0.00871056	0.0540127	-3.54215	FALSE
F8	-0.198131	1.91789	-0.822491	0.419144	0.688406	-6.46771	FALSE
CA13	-1.04525	-1.09592	-1.02277	0.317102	0.599118	-5.35951	FALSE
UBOX5	-0.029606	2.93095	-0.179771	0.858889	0.946126	-6.95083	FALSE
MAFF	-0.0338684	7.61343	-0.117806	0.907363	0.96409	-7.35492	FALSE
BRF1	0.716189	0.600351	1.79575	0.0855292	0.279092	-4.82515	FALSE
SEMA4B	0.37167	5.01852	1.53647	0.13851	0.376923	-6.14662	FALSE
CIB1	-0.176226	6.22972	-1.36553	0.185139	0.445836	-6.41623	FALSE
NELFA	-0.424948	2.65197	-1.9898	0.0584866	0.215854	-4.93956	FALSE
AC000068.1	-0.839987	-1.79336	-1.29709	0.207311	0.475602	-5.09137	FALSE
INTS5	-0.158118	3.53808	-0.897432	0.378678	0.655862	-6.59802	FALSE
RPS27L	-0.269495	3.56577	-1.48484	0.151006	0.396121	-6.0103	FALSE
MANEAL	0.442074	-3.73576	0.44828	0.658096	0.853265	-5.49536	FALSE
ANO9	0.368133	0.101899	0.792396	0.436132	0.703304	-5.93071	FALSE
FAF1	1.62531	0.323409	4.75313	8.37072e-05	0.00132723	1.55858	TRUE
FAM43A	1.37876	2.01581	4.82669	6.96319e-05	0.00115299	1.49888	TRUE
NSMCE3	0.201063	2.74834	0.840818	0.409005	0.681013	-6.43501	FALSE
HSF1	0.350992	3.53566	1.70939	0.100681	0.309997	-5.65061	FALSE
C6orf120	0.423223	3.59572	2.87422	0.00850711	0.0530613	-3.4664	FALSE
PURA	0.876455	0.409258	2.51011	0.0194573	0.0998447	-3.54945	FALSE
MIXL1	-0.231787	-2.63159	-0.316928	0.754123	0.899593	-5.66796	FALSE
MFSD6L	0.714141	-1.27075	1.59274	0.124711	0.352476	-5.02196	FALSE
LRRC37B	1.46674	1.70566	6.71789	7.03101e-07	2.5834e-05	6.0029	TRUE
DDX51	1.01472	-0.0990419	1.92794	0.066151	0.234303	-4.42595	FALSE
NOMO2	0.533878	-1.72772	0.748476	0.46167	0.723459	-5.62895	FALSE
LINC00482	2.24901	-4.05391	2.45119	0.0221561	0.109698	-3.27343	FALSE
SIGIRR	0.244672	3.29423	1.2297	0.231097	0.50468	-6.26744	FALSE
NRBP2	0.811425	0.191399	2.13982	0.0430738	0.175646	-4.25233	FALSE
PRSS57	-0.998662	0.104692	-2.2228	0.0362167	0.156008	-3.95754	FALSE
IFITM2	0.428788	11.0368	3.69792	0.00116982	0.0112203	-1.82505	FALSE
TNFAIP2	-1.23825	8.80915	-7.61917	9.06226e-08	4.50167e-06	7.68696	TRUE
ZNF445	1.88679	3.14193	7.05939	3.19525e-07	1.33372e-05	6.64003	TRUE
PGBD2	-0.0070859	2.3782	-0.0333644	0.973669	0.990365	-6.83863	FALSE
TCEAL9	0.38228	-2.31552	0.560106	0.580759	0.805557	-5.62672	FALSE
RAB11B	0.211512	5.36669	2.10162	0.0466074	0.186058	-5.22045	FALSE
PRMT3	-0.515914	1.96758	-2.3357	0.028477	0.131162	-4.25109	FALSE
GP1BA	-0.101058	-1.47624	-0.17861	0.85979	0.946452	-5.95864	FALSE
PRPF39	-0.593041	3.12703	-2.81505	0.00975682	0.0591378	-3.41452	FALSE
PPIL6	-0.616501	-1.01095	-1.31506	0.201299	0.467581	-5.24846	FALSE
ZNF74	-0.0855592	0.59689	-0.19172	0.849624	0.942273	-6.34908	FALSE
KIAA0825	0.0917818	3.58253	0.540657	0.593881	0.814734	-7.05684	FALSE
UBALD2	1.98092	3.95662	11.5216	4.26547e-11	8.4522e-09	15.5126	TRUE
RBM11	2.00041	-2.20968	2.04729	0.05208	0.200321	-3.95866	FALSE
ZBTB37	-0.0027542	2.99328	-0.0180839	0.985726	0.995765	-7.08931	FALSE
IL3RA	-0.174987	4.48638	-0.48866	0.630245	0.836563	-7.00315	FALSE
CCDC137	0.327159	3.0055	1.65134	0.1121	0.330346	-5.62016	FALSE
RGPD2	-1.13463	-3.72482	-1.43308	0.165133	0.41751	-4.80348	FALSE
ARL15	-0.331292	2.54811	-1.8737	0.0735812	0.252775	-5.2467	FALSE
CDK10	0.104365	2.98203	0.549511	0.58789	0.810089	-6.7504	FALSE
SOCS1	2.91602	3.43588	5.76723	1.39226e-05	0.00031238	3.05835	TRUE
TCN2	0.904149	-0.90564	1.91892	0.067339	0.237484	-4.4638	FALSE
GAS2L1	3.92935	-3.18481	4.75968	8.2346e-05	0.00131404	1.26205	TRUE
ATP6V0A2	0.144832	2.94289	0.639851	0.528518	0.771406	-6.70857	FALSE
PRKN	1.77812	-3.95539	2.24047	0.0348912	0.151766	-3.55793	FALSE
HGS	0.0961898	6.76875	0.866499	0.395062	0.670092	-6.98353	FALSE
TNFAIP8L1	-1.2205	2.07386	-3.32205	0.00293564	0.0232127	-2.05356	TRUE
RAD51D	-0.595096	1.49508	-1.51763	0.142574	0.383144	-5.36494	FALSE
MAPK11	0.521218	-3.94666	0.641161	0.527682	0.770707	-5.36037	FALSE
SP140L	0.222727	3.96579	1.02351	0.316587	0.598426	-6.60477	FALSE
MRPL30	-0.81835	2.03058	-2.31125	0.0300121	0.136389	-4.17927	FALSE
TARSL2	0.851735	0.985824	1.93995	0.0645977	0.230842	-4.71218	FALSE
SMYD3	0.333507	0.83273	0.987042	0.333773	0.61422	-5.91541	FALSE
METTL7A	0.542523	3.03025	2.67663	0.0133943	0.0758801	-3.73598	FALSE
IFNLR1	0.575134	1.80629	1.69142	0.104106	0.316536	-5.21774	FALSE
SH3BGR	0.167033	-1.52269	0.327993	0.745849	0.896132	-5.82854	FALSE
FAM174B	-0.83443	-2.86298	-0.994966	0.329985	0.609919	-5.27962	FALSE
TMEM179B	0.131772	3.71155	0.895667	0.379601	0.656656	-6.74915	FALSE
GPRIN3	0.508545	1.68124	1.23284	0.229942	0.503384	-5.84382	FALSE
PARPBP	-0.67094	-1.52738	-0.919999	0.367011	0.645328	-5.54998	FALSE
STAC3	-0.587411	-2.1656	-0.86942	0.393496	0.668811	-5.39816	FALSE
ROR1	-0.397225	-1.2129	-0.517869	0.609437	0.824224	-5.83548	FALSE
FAAP100	0.0449291	3.32273	0.239421	0.812875	0.928384	-6.94153	FALSE
IRF7	0.0638617	8.01288	0.292502	0.77255	0.909495	-7.32729	FALSE
L3MBTL1	0.731784	-1.12731	1.20551	0.240119	0.514415	-5.28277	FALSE
BRCC3	-0.0079039	1.95127	-0.0348165	0.972523	0.989912	-6.81932	FALSE
LMNTD2	0.961995	-0.668048	2.47712	0.0209281	0.105295	-3.4361	FALSE
PDE6G	0.16066	-0.723992	0.387684	0.701773	0.875049	-6.01896	FALSE
TLCD2	-0.988918	1.40715	-2.27369	0.0325177	0.144388	-4.06372	FALSE
AHNAK2	0.515702	-4.15384	0.53888	0.595087	0.815396	-5.40932	FALSE
SP1	-0.293943	6.19189	-2.75979	0.0110797	0.0652269	-3.93418	FALSE
MRPL40	-0.28939	1.10935	-1.04302	0.307652	0.591238	-5.95689	FALSE
PCGF3	-0.0705475	4.40398	-0.584529	0.564488	0.795097	-7.0703	FALSE
LMLN	-0.204698	-1.79842	-0.249568	0.805111	0.924875	-5.83029	FALSE
P4HB	0.143351	7.4243	0.847194	0.405515	0.678693	-7.005	FALSE
PSMD13	-0.0791912	5.84131	-0.73531	0.469496	0.728191	-7.05822	FALSE
ZFP36L1	-1.56679	9.54161	-6.55996	1.54372e-06	4.97967e-05	4.86319	TRUE
UBE2L3	-0.088341	5.00068	-0.684421	0.500469	0.749913	-7.04072	FALSE
BRWD1	0.527677	3.8815	3.81546	0.00087432	0.00886714	-1.30624	TRUE
SYN3	0.720465	-3.1913	0.976315	0.338947	0.619303	-5.17628	FALSE
SNAI3	0.451927	3.33403	2.00617	0.0565952	0.211326	-5.28826	FALSE
ZBTB3	0.136005	0.52711	0.360784	0.721515	0.8856	-6.34628	FALSE
C6orf201	-0.0173969	-3.10245	-0.0209312	0.983479	0.995182	-5.63264	FALSE
MYBL1	-0.254337	0.989887	-0.526619	0.603441	0.820917	-6.08878	FALSE
DRG1	-0.254308	2.33984	-1.41126	0.171395	0.426866	-5.79357	FALSE
ANKFY1	0.34388	5.73974	1.56886	0.13033	0.36284	-6.11566	FALSE
YTHDF3	-0.393646	8.20485	-3.57592	0.00158014	0.0142624	-2.09826	FALSE
ZNF696	0.739036	0.153187	1.49581	0.14814	0.392162	-5.21964	FALSE
ADARB2	0.230052	-1.95107	0.425402	0.674451	0.862227	-5.97813	FALSE
IFIT1	0.426186	6.92036	1.57023	0.131543	0.364866	-6.14369	FALSE
CXorf38	0.229713	4.79772	1.84894	0.0772095	0.261276	-5.63778	FALSE
KCNQ5	0.648177	-1.32819	0.93732	0.358219	0.637927	-5.5195	FALSE
ADAMTSL5	0.427819	-4.08546	0.476522	0.638146	0.841463	-5.43237	FALSE
MORF4L1	0.0404567	5.14966	0.347562	0.731292	0.890149	-7.24067	FALSE
WDR53	0.226531	1.10777	0.696668	0.49291	0.745495	-6.27601	FALSE
DMWD	1.76911	-0.57081	4.13181	0.0003973	0.00472395	0.145145	TRUE
SLC52A2	-0.0065784	3.42381	-0.0303251	0.976066	0.991406	-7.00157	FALSE
PIGP	0.0387262	-1.00187	0.0853445	0.932717	0.975906	-6.00151	FALSE
IKZF1	1.04166	6.30364	7.11379	2.82188e-07	1.19926e-05	6.55627	TRUE
PCYT2	0.362989	2.25281	1.54912	0.134845	0.370322	-5.60625	FALSE
BCAP31	0.394093	6.74923	3.69245	0.00118574	0.0113368	-1.80142	FALSE
GNB1L	-0.339038	1.2683	-1.13446	0.268152	0.547414	-6.00798	FALSE
EVI2B	0.396258	8.00728	3.47803	0.00200866	0.0172067	-2.33848	FALSE
ZNF829	0.221544	-0.748898	0.369966	0.714753	0.881988	-5.94834	FALSE
THNSL1	0.666022	-1.05527	0.945037	0.354348	0.634708	-5.62198	FALSE
TRIM69	-0.457858	4.13784	-1.90688	0.0689544	0.241481	-5.38595	FALSE
ATP6V0C	0.00486956	4.90716	0.0338988	0.973247	0.990181	-7.29217	FALSE
IFITM1	0.45179	8.62693	3.68541	0.00120653	0.0114869	-1.8398	FALSE
LAMP1	1.19388	6.57437	5.93215	4.55216e-06	0.00012344	3.7523	TRUE
FFAR3	-0.434011	-0.433542	-0.606932	0.549772	0.785911	-5.65424	FALSE
POMK	0.0582569	0.0381226	0.134207	0.894392	0.9585	-6.26782	FALSE
C16orf54	-0.434094	5.72428	-4.18071	0.00035154	0.00427885	-0.583437	FALSE
KLHDC8B	0.402152	6.67772	1.7667	0.0910206	0.290958	-5.86061	FALSE
SETD4	-0.128328	2.32357	-0.514561	0.611712	0.825662	-6.70412	FALSE
PTCH1	0.426521	-1.16263	0.573516	0.571796	0.799895	-5.72626	FALSE
CALHM1	0.747818	-4.43051	1.05934	0.300313	0.58417	-5.05559	FALSE
RNPC3	0.148809	4.11892	1.04672	0.30598	0.589721	-6.65612	FALSE
ZNF267	-0.749804	9.94263	-4.97517	4.80473e-05	0.00086037	1.34498	TRUE
IRS2	1.60537	5.38822	10.3292	3.63487e-10	4.78423e-08	13.3034	TRUE
C7orf61	-0.920836	1.32914	-3.81386	0.00087781	0.00889748	-0.917289	TRUE
BICD2	0.431296	5.57864	1.82489	0.0815222	0.27079	-5.73621	FALSE
CCIN	0.239989	-1.85069	0.302806	0.764728	0.904946	-5.86522	FALSE
TMLHE	0.7087	1.38592	2.83823	0.00924774	0.0567195	-3.17503	FALSE
RASA3	-0.376066	6.08938	-1.74173	0.0948918	0.298723	-5.8568	FALSE
LRCH3	-0.329268	3.60641	-1.73996	0.095075	0.298987	-5.58753	FALSE
NDUFA13	0.0214602	3.51879	0.155529	0.877745	0.95203	-7.08144	FALSE
ZNF566	-0.121598	0.109335	-0.325663	0.747589	0.89661	-6.16339	FALSE
ZNF529	0.00702931	0.787855	0.0206368	0.983711	0.995182	-6.34566	FALSE
ZNF284	-0.0132348	-1.03545	-0.0254465	0.979916	0.993373	-6.00725	FALSE
DLEU7	-0.765464	1.66075	-3.43974	0.0022055	0.0185839	-1.87151	TRUE
KRT73	0.395102	-2.40584	0.557419	0.582563	0.806636	-5.58809	FALSE
MATN1-AS1	1.2657	-0.656162	2.25129	0.0341009	0.149286	-3.84118	FALSE
AIDA	0.80858	-1.58531	1.37422	0.182463	0.441871	-5.00177	FALSE
C15orf41	-0.0123041	-1.3885	-0.0174412	0.986233	0.995843	-5.92225	FALSE
CD300LF	-0.279951	4.48747	-1.79552	0.0855671	0.279165	-5.66347	FALSE
KRT5	-1.38652	-1.20943	-1.83365	0.0795265	0.266445	-4.45637	FALSE
GSAP	-0.674828	5.93845	-4.32129	0.00024717	0.00323672	-0.206445	TRUE
CYP2R1	0.315363	1.07457	0.953461	0.350155	0.630958	-6.00154	FALSE
LRRC70	-0.839052	6.71123	-4.76696	8.08592e-05	0.00129605	0.863477	TRUE
ANKRD46	0.114953	0.97918	0.316309	0.754587	0.899796	-6.35504	FALSE
PIP5K1C	0.551909	3.62888	2.92394	0.00757604	0.0483751	-3.37872	TRUE
CYP4F2	0.0747838	-2.51837	0.139972	0.889887	0.956226	-5.89097	FALSE
ZBTB6	0.192864	2.70041	1.01442	0.320811	0.602101	-6.49515	FALSE
C2orf76	-0.0893471	1.29225	-0.356243	0.724868	0.8873	-6.56333	FALSE
POLR3C	0.233435	3.55377	1.00821	0.323721	0.604592	-6.52139	FALSE
WWOX	-0.540758	-0.0281891	-1.56538	0.130989	0.363945	-5.02003	FALSE
CCDC84	0.233062	1.92445	0.958462	0.347681	0.629014	-6.29299	FALSE
BCL9L	-0.121286	0.894489	-0.282072	0.780381	0.9134	-6.49572	FALSE
POLR1D	0.414529	3.45425	2.87195	0.00855204	0.0533047	-3.44688	FALSE
KIF18B	-0.311346	-2.81182	-0.251449	0.803764	0.924117	-5.69475	FALSE
ZNRF1	0.372232	-1.87124	0.55057	0.587174	0.809413	-5.68107	FALSE
SAPCD2	1.32782	-3.5233	1.81048	0.0831515	0.273761	-4.27706	FALSE
EDARADD	-0.628878	-1.03859	-1.17037	0.253698	0.531384	-5.34984	FALSE
CYP4F12	-0.814143	-2.61327	-1.09542	0.284538	0.566437	-5.33005	FALSE
MARC1	2.40158	1.34445	8.59073	1.12276e-08	8.13077e-07	10.0698	TRUE
BLOC1S4	1.6743	1.12457	5.2773	2.26623e-05	0.00046227	2.67279	TRUE
ZNF749	0.39628	-0.793754	0.825633	0.417395	0.687021	-5.69644	FALSE
KLHL32	-0.278614	-4.11726	-0.275189	0.785599	0.915872	-5.45273	FALSE
MKL2	-0.733889	-0.44845	-1.32354	0.198511	0.463672	-5.25949	FALSE
BTLA	0.335307	2.73595	1.50219	0.146496	0.389392	-5.73513	FALSE
ZNF17	-0.478941	0.640657	-1.30307	0.205297	0.472847	-5.48342	FALSE
KDM4D	0.638429	-3.85824	0.693422	0.494907	0.746887	-5.38392	FALSE
GPAT2	-0.733218	-2.44538	-0.881694	0.386957	0.663248	-5.30437	FALSE
TOR3A	-0.180384	4.16878	-0.540088	0.594616	0.815123	-6.89706	FALSE
PPP1CC	0.274995	4.79112	1.58753	0.125887	0.354797	-6.00534	FALSE
ZNF555	-0.858436	2.37246	-4.16631	0.00036444	0.00441044	-0.228419	TRUE
NAP1L3	-0.56356	-2.49968	-0.558137	0.582081	0.806357	-5.52346	FALSE
BACE1	0.296649	-3.75577	0.267515	0.791429	0.918781	-5.56473	FALSE
RXRA	-0.713584	6.54141	-5.92828	4.595e-06	0.00012409	3.73172	TRUE
ANKRD37	-0.361668	2.32527	-0.900806	0.377771	0.655122	-6.47624	FALSE
NUDT17	0.715345	-1.85543	1.0849	0.289074	0.571798	-5.26002	FALSE
ZNF75D	0.123877	2.41549	0.536482	0.596717	0.816204	-6.72335	FALSE
KRT10	0.610756	1.56816	1.65491	0.111366	0.32916	-5.29766	FALSE
CD300E	-0.815722	3.13902	-3.18209	0.00411211	0.0301789	-2.62038	TRUE
CCDC30	0.106071	-1.47996	0.185324	0.85458	0.944169	-6.00749	FALSE
NKRF	0.211921	0.647149	0.683813	0.500845	0.750353	-6.10844	FALSE
FCAR	-0.182691	8.5143	-1.1367	0.267234	0.546903	-6.74012	FALSE
KPNA4	-0.247558	5.79824	-1.93939	0.0646684	0.230957	-5.5269	FALSE
ZNF501	-0.259519	-1.51122	-0.370194	0.714585	0.88194	-5.80753	FALSE
ZNF197	0.302381	0.18716	0.757801	0.456175	0.7196	-5.9709	FALSE
SPATA12	-1.31567	-0.868867	-2.04503	0.0523194	0.201002	-4.29573	FALSE
NAP1L2	-0.123651	-2.65189	-0.204406	0.839813	0.937833	-5.73655	FALSE
RPS23	-0.0287575	2.86372	-0.166242	0.869402	0.949251	-6.86007	FALSE
GNG2	-0.619433	8.36396	-4.43239	0.00018706	0.00258079	0.00410017	TRUE
BTN3A2	-0.272835	4.91094	-1.6758	0.107161	0.321573	-5.83088	FALSE
INSIG1	-1.20555	7.76653	-5.10702	4.07278e-05	0.00075323	1.5641	TRUE
ZNF396	0.535329	0.00217961	1.55887	0.132522	0.366443	-5.26473	FALSE
TMEM222	-0.0909486	4.44725	-0.61988	0.541359	0.781067	-7.05288	FALSE
ARHGAP30	-0.222317	9.00095	-2.03918	0.0529443	0.202394	-5.41272	FALSE
SEPT10	-0.05973	-2.58653	-0.0760504	0.940029	0.978213	-5.79143	FALSE
CYP4F3	-0.14793	6.79162	-1.37524	0.182151	0.441562	-6.43071	FALSE
SMYD4	0.805235	1.52166	2.10663	0.0461295	0.184601	-4.50348	FALSE
FOXD2	1.83918	-3.73923	2.80141	0.0100688	0.0606011	-2.60939	FALSE
GPATCH8	-0.0789967	4.08195	-0.500836	0.62119	0.830403	-7.03551	FALSE
CEACAM19	0.289405	-3.44443	0.328407	0.745541	0.896	-5.57898	FALSE
NF2	-0.267217	3.23037	-1.46256	0.156962	0.40526	-5.90324	FALSE
SMIM29	-0.325443	5.89254	-2.38442	0.0256316	0.121725	-4.69981	FALSE
SPATC1	-0.136808	-0.597352	-0.227105	0.822325	0.931476	-6.03815	FALSE
UBE2H	1.09407	5.9874	5.50764	1.28319e-05	0.00029068	2.71501	TRUE
MIR22HG	-0.618313	8.12414	-3.52574	0.00178726	0.0156218	-2.21445	TRUE
HPDL	-0.0402826	-2.80218	-0.0428881	0.966157	0.988075	-5.75392	FALSE
KATNA1	0.0458618	2.66404	0.211262	0.834522	0.936249	-6.93157	FALSE
FSD2	0.161522	-3.66025	0.141582	0.888628	0.956014	-5.51855	FALSE
ARAP1	-0.379064	9.18384	-2.61725	0.0153176	0.0839536	-4.28155	FALSE
KIF24	-0.273796	0.448438	-0.407263	0.687574	0.867453	-6.11838	FALSE
PDE2A	0.793105	0.800856	2.34246	0.0280656	0.129932	-4.12143	FALSE
CARMIL3	-0.271954	-1.99246	-0.332352	0.742598	0.894859	-5.72911	FALSE
PRG2	-1.43354	-0.998413	-1.33587	0.194637	0.45855	-4.96829	FALSE
PRR5	0.858194	0.0797402	2.47572	0.0209928	0.105532	-3.55577	FALSE
ZFP91	-0.320494	4.00535	-2.30278	0.0305609	0.138218	-4.70319	FALSE
C17orf58	0.739943	-2.71955	1.10513	0.280398	0.562011	-5.2208	FALSE
BCDIN3D	-0.611514	0.478278	-1.77044	0.0897528	0.288181	-4.86141	FALSE
LYRM7	0.249323	1.54124	0.772619	0.447523	0.713477	-6.34847	FALSE
CCDC73	0.105172	-2.26456	0.120634	0.905016	0.963182	-5.72497	FALSE
BCR	1.18297	2.00196	4.70645	9.40898e-05	0.00148048	1.19053	TRUE
SPIN4	-0.412526	-0.109449	-0.752382	0.459363	0.721662	-5.89624	FALSE
SPIN2B	-1.01587	-2.40429	-1.51417	0.143444	0.384605	-4.68409	FALSE
HYAL3	-0.649654	-0.199551	-1.45203	0.159841	0.409876	-5.15455	FALSE
VSIG10L	0.644384	-2.45371	0.680748	0.502747	0.752086	-5.56483	FALSE
CXCR3	-0.404293	1.69972	-1.21996	0.234699	0.508202	-5.76663	FALSE
ZNF397	0.259522	3.33427	1.64843	0.112699	0.331454	-5.7812	FALSE
ZSCAN30	-0.152662	1.11997	-0.499247	0.622292	0.831207	-6.449	FALSE
TPCN1	-0.390403	1.20455	-0.932672	0.360564	0.640057	-6.02766	FALSE
LILRB4	0.260932	0.171787	0.517935	0.609392	0.824224	-6.09071	FALSE
TNFRSF4	-0.496131	0.192297	-1.05523	0.302149	0.585823	-5.65101	FALSE
HEXIM1	0.217689	3.98761	1.48328	0.151416	0.396638	-6.11577	FALSE
TRABD2A	0.802869	-2.04025	1.02006	0.318188	0.599902	-5.2189	FALSE
POFUT2	-0.12171	4.67039	-1.08884	0.287372	0.569867	-6.67596	FALSE
ERCC6L	-0.540299	-2.33562	-0.612855	0.545914	0.783056	-5.68183	FALSE
TNFRSF18	-0.403826	2.1649	-1.41719	0.169675	0.424117	-5.60007	FALSE
ZDHHC17	-0.0997651	4.40324	-0.693336	0.49496	0.746887	-6.9991	FALSE
ZNF395	0.130432	2.17269	0.517708	0.609548	0.82425	-6.5573	FALSE
PPARA	0.610436	-0.255875	1.12968	0.270118	0.549623	-5.57	FALSE
KANK3	1.85973	-3.01239	2.10107	0.0466602	0.186187	-3.82363	FALSE
RHD	0.580115	-1.47628	0.925251	0.36433	0.643228	-5.64552	FALSE
PTRH1	0.17519	-0.104792	0.424279	0.675259	0.862525	-6.13974	FALSE
GPR141	1.35015	2.74596	7.12	2.78223e-07	1.19226e-05	6.77439	TRUE
TMPRSS6	0.616184	-4.19324	0.708554	0.485638	0.740169	-5.34528	FALSE
TMEM216	-0.131481	3.27212	-0.817136	0.422137	0.691243	-6.73004	FALSE
RPS19BP1	-0.291666	5.3171	-1.9838	0.0591937	0.217478	-5.43371	FALSE
PLCD1	-0.296521	2.77404	-0.946745	0.353495	0.634279	-6.46876	FALSE
ENTPD5	0.214993	0.551169	0.514587	0.611694	0.825662	-6.17863	FALSE
MITF	-0.74888	0.119258	-1.95057	0.06325	0.227397	-4.58624	FALSE
HEATR4	-1.07447	-2.19013	-1.33181	0.195818	0.460123	-4.92858	FALSE
NAP1L1	-0.517062	3.18777	-2.48727	0.0204652	0.103427	-4.11261	FALSE
LILRA5	0.0720663	3.96073	0.316651	0.754331	0.899669	-7.17453	FALSE
CMC1	-0.0288761	1.12027	-0.0863189	0.931951	0.975586	-6.45015	FALSE
SLIT1	-0.588549	-2.03172	-0.6667	0.511585	0.758627	-5.72439	FALSE
AKR1C1	0.852344	-0.708633	1.50271	0.146362	0.389206	-5.08327	FALSE
VSTM2B	1.31888	-4.85344	1.46945	0.155099	0.401946	-4.58776	FALSE
RNF220	1.40544	2.96269	5.74092	7.24531e-06	0.00018045	3.58117	TRUE
SHTN1	-0.194149	-1.34649	-0.343717	0.734145	0.891017	-5.95633	FALSE
ZNF546	0.456583	-1.37832	0.558713	0.581694	0.806139	-5.71621	FALSE
TSPYL4	0.256387	1.91815	1.03397	0.311773	0.594427	-6.26269	FALSE
MT1X	0.513438	-1.59945	0.680276	0.503041	0.752086	-5.73235	FALSE
GCNT1	1.02879	2.56052	5.29754	2.15544e-05	0.0004447	2.52957	TRUE
SESTD1	0.562629	2.42148	2.27079	0.0327191	0.145103	-4.45286	FALSE
FNBP1	-0.0500963	5.81659	-0.45386	0.654134	0.851211	-7.21978	FALSE
DYNC2H1	1.50163	-2.71194	1.20118	0.242263	0.516981	-5.06631	FALSE
RSBN1L	0.964375	4.43745	4.48923	0.00016221	0.00229583	0.227575	TRUE
WDR86	1.29805	-4.69963	1.45087	0.160162	0.410153	-4.63659	FALSE
EPOR	0.641462	2.01721	3.25607	0.00344261	0.0263373	-2.51266	TRUE
TAF9B	-0.299369	1.2869	-1.03415	0.311692	0.594427	-5.98435	FALSE
CHP1	-0.0069583	5.31669	-0.0594119	0.953131	0.982668	-7.32517	FALSE
C11orf96	1.93688	-3.11279	2.63233	0.014806	0.0818964	-2.92131	FALSE
KCNJ11	0.195505	-4.19792	0.190386	0.850658	0.942543	-5.43211	FALSE
COL4A1	0.842428	-0.972613	1.32804	0.197162	0.461718	-5.39284	FALSE
PLEKHG7	-0.461998	-3.17886	-0.463848	0.647066	0.846516	-5.52809	FALSE
PTMA	-0.0887987	4.75982	-0.71643	0.480853	0.736932	-6.92927	FALSE
HSPA14	-0.368845	1.59191	-1.42812	0.166538	0.419611	-5.5579	FALSE
SIRT7	0.269401	5.84201	2.27138	0.0326777	0.144955	-4.9286	FALSE
IFT140	-0.665415	-0.599886	-1.08391	0.289505	0.572289	-5.48771	FALSE
TLR5	0.174844	1.10866	0.285728	0.777865	0.912165	-6.44632	FALSE
USP7	-0.517076	3.45039	-2.99801	0.00636749	0.0423373	-3.14595	TRUE
NANOS3	-0.589794	-2.71523	-0.530059	0.601092	0.818956	-5.42417	FALSE
NHLRC1	-0.208583	1.12039	-0.66402	0.513202	0.760239	-6.32675	FALSE
PLEKHN1	0.344072	-3.84457	0.385848	0.703114	0.875518	-5.47662	FALSE
MAGEH1	-0.504677	0.376719	-1.14766	0.262768	0.541155	-5.60052	FALSE
TET3	-0.215684	6.74388	-1.57119	0.129635	0.361406	-6.13747	FALSE
ZNF286A	1.15287	-2.77557	1.43953	0.163314	0.414397	-4.73807	FALSE
ISG15	-0.189857	7.44131	-0.882633	0.386573	0.663056	-6.95443	FALSE
EXD3	-0.593587	0.266191	-1.46028	0.157581	0.406394	-5.25171	FALSE
C17orf97	0.490485	-2.52758	0.75267	0.459194	0.721516	-5.55053	FALSE
ZKSCAN4	-0.318574	1.10916	-1.16676	0.255122	0.532695	-6.03625	FALSE
DHRS4L2	-0.817799	-2.5485	-1.05714	0.301299	0.585329	-5.21627	FALSE
VMAC	0.612698	-0.986539	1.03371	0.311892	0.594507	-5.55819	FALSE
B3GLCT	0.674018	1.04916	1.72386	0.0979934	0.304816	-5.01604	FALSE
TRPV2	-0.462013	4.53131	-3.00745	0.00622747	0.0416984	-3.28129	FALSE
AC112484.1	0.760068	-0.870974	1.55654	0.133073	0.367188	-5.08219	FALSE
C2orf88	0.572856	-2.65449	0.712843	0.483029	0.737969	-5.62995	FALSE
TMEM203	1.02982	2.1221	3.99647	0.00055717	0.00617788	-0.505912	TRUE
TCEA1	-0.0004324	-0.226266	-0.0009435	0.999255	0.999637	-6.18263	FALSE
NHEJ1	0.355898	-0.0021598	0.795887	0.434141	0.701095	-5.99004	FALSE
FANCA	-0.0048008	2.45014	-0.014302	0.988711	0.996392	-6.80624	FALSE
SECISBP2	0.0563868	5.12564	0.447514	0.658641	0.853556	-7.18592	FALSE
SEMA4D	1.65421	6.76052	11.4923	4.48756e-11	8.79561e-09	15.4054	TRUE
DNAH17	-0.761677	5.47438	-3.82394	0.00085611	0.00870693	-1.41007	TRUE
MCRS1	-0.160623	4.19022	-1.21197	0.237683	0.511504	-6.44249	FALSE
FANCM	-0.0276629	0.760822	-0.042985	0.966098	0.988075	-6.35732	FALSE
ZNF70	-0.352897	-1.91534	-0.650534	0.521718	0.766654	-5.72761	FALSE
CARD9	0.592095	0.16432	1.91897	0.0673328	0.237484	-4.68088	FALSE
ZFP69B	0.501881	-0.826715	0.935952	0.358909	0.638722	-5.73648	FALSE
SOWAHD	0.650141	0.280554	1.89572	0.0704812	0.245445	-4.82615	FALSE
ZFP69	0.869327	-0.485513	1.31593	0.201013	0.467156	-5.2748	FALSE
TMEM220	1.40161	-1.74237	1.97827	0.0598529	0.219052	-4.1475	FALSE
HIST1H1C	0.259258	5.08868	1.76763	0.0902333	0.289208	-5.78892	FALSE
EIF4EBP1	0.327602	2.69383	1.78813	0.0867832	0.281199	-5.46115	FALSE
CCDC157	-0.145916	1.94863	-0.618228	0.542428	0.781536	-6.57706	FALSE
TTC24	0.666029	-1.33141	1.01761	0.319324	0.600684	-5.40544	FALSE
FAM122A	0.188256	3.44376	1.26324	0.219012	0.49071	-6.29792	FALSE
CLEC17A	-1.07101	2.72137	-4.27542	0.00027728	0.00356123	0.0793438	TRUE
LDLRAD2	-1.69334	-3.93912	-2.10735	0.0460609	0.184407	-3.76525	FALSE
ARHGAP11B	-1.02596	-3.24043	-0.985979	0.334283	0.614704	-5.15619	FALSE
CYHR1	-0.89081	4.07002	-5.15183	3.09423e-05	0.00060189	2.0071	TRUE
KLHL17	0.509937	-1.47797	0.647546	0.523615	0.768065	-5.75996	FALSE
RINL	0.434853	1.01569	1.43219	0.165383	0.417848	-5.52928	FALSE
TPRG1	-0.297231	-2.47528	-0.362593	0.720181	0.884999	-5.67029	FALSE
SNHG28	0.493435	-3.15751	0.481287	0.634807	0.839307	-5.44108	FALSE
MORN2	0.324716	-3.53062	0.387892	0.701621	0.875049	-5.53271	FALSE
UBQLN2	-0.230061	6.70345	-1.37813	0.181268	0.440572	-6.4085	FALSE
RILPL1	-0.269285	0.32447	-0.89693	0.378941	0.655953	-5.97386	FALSE
ZNF490	0.144505	0.169525	0.388592	0.70111	0.875049	-6.28012	FALSE
CLCN1	-0.15877	-3.13353	-0.236218	0.81533	0.92895	-5.73693	FALSE
ARL4C	-0.151491	3.46782	-0.865321	0.395695	0.670467	-6.49876	FALSE
TREML4	0.0703785	1.94421	0.278408	0.783158	0.914512	-6.60582	FALSE
C11orf95	-1.6668	-3.23642	-1.47465	0.153706	0.399821	-4.64333	FALSE
GPR89B	0.844728	-1.58135	1.68306	0.105732	0.318965	-4.62556	FALSE
EYS	0.9308	-2.05449	1.85595	0.0761672	0.258711	-4.45189	FALSE
AGRN	-0.0942547	0.668059	-0.159623	0.874555	0.950686	-6.26237	FALSE
NHS	0.957527	-0.102476	2.01887	0.0551648	0.207915	-4.40019	FALSE
TMPPE	0.789107	2.50769	4.40548	0.00020012	0.00272969	0.234793	TRUE
ZNF626	0.285406	-0.118772	0.687178	0.498761	0.748536	-6.00232	FALSE
ZC3H6	0.239178	2.08938	1.0318	0.312771	0.59549	-6.29202	FALSE
LINC00265	0.0452569	-1.56047	0.0720448	0.943182	0.979405	-5.82643	FALSE
LAMTOR4	0.103413	6.46313	0.977328	0.338456	0.618845	-6.87825	FALSE
PRKAR1B	-1.3052	-1.32256	-1.52193	0.141497	0.381558	-4.77662	FALSE
NCR3LG1	-1.65962	4.84174	-6.43915	1.35279e-06	4.45952e-05	5.16686	TRUE
DCUN1D3	-0.530374	5.29329	-3.52516	0.00178977	0.0156286	-2.09082	TRUE
ZNF793	-0.35908	-2.58796	-0.411843	0.684223	0.86671	-5.62865	FALSE
TUBB4B	0.119845	6.00925	0.789919	0.437549	0.704832	-7.02956	FALSE
COMMD6	0.272312	3.10789	1.49293	0.148889	0.393196	-5.93161	FALSE
C15orf62	-0.181771	-0.717722	-0.369892	0.714808	0.881991	-6.17516	FALSE
RUFY4	-0.0658643	-1.70119	-0.106999	0.915706	0.967296	-5.9324	FALSE
ZNF383	-0.166719	1.02268	-0.424525	0.675081	0.862513	-6.33443	FALSE
HES4	1.10197	3.91955	3.08869	0.00563751	0.0385644	-3.00345	TRUE
ZNF669	0.117698	0.988479	0.46725	0.644666	0.845058	-6.45493	FALSE
CENPP	-0.861119	-0.262201	-1.45624	0.158686	0.408307	-5.0911	FALSE
PLSCR1	-0.269926	8.34096	-0.993139	0.332168	0.612468	-6.87854	FALSE
C3orf62	-0.0900906	4.61096	-0.689998	0.497018	0.747638	-7.06766	FALSE
ZNF559	-0.211903	0.780306	-0.575113	0.570734	0.799264	-6.19338	FALSE
SBK1	0.785256	-1.88962	1.29109	0.209351	0.478274	-5.04469	FALSE
GTF2F2	-0.111311	3.09668	-0.761708	0.453884	0.718185	-6.78507	FALSE
FAM92A	-0.0068063	-2.0615	-0.0135121	0.989334	0.996539	-5.873	FALSE
FOCAD	-0.099044	1.80947	-0.403812	0.690037	0.868959	-6.6531	FALSE
ZP3	-0.200672	-1.50679	-0.3187	0.752797	0.898862	-5.90236	FALSE
H3F3C	-0.49198	8.38195	-3.15417	0.00439605	0.0318864	-3.08948	FALSE
PDCD1	-0.667683	-0.86893	-0.945827	0.353954	0.634505	-5.60229	FALSE
TCTEX1D4	1.16924	2.72344	4.38036	0.00021314	0.00287365	0.22367	TRUE
IGHV1OR15-9	-0.104466	-3.63442	-0.135936	0.893041	0.957794	-5.60669	FALSE
SELL	0.297304	10.6948	2.26363	0.0332203	0.146785	-5.00246	FALSE
CHM	-0.0676701	2.4255	-0.357363	0.72404	0.887024	-6.77099	FALSE
BLOC1S5	-0.148682	2.21086	-0.738507	0.467588	0.727234	-6.47196	FALSE
CERKL	-0.0207723	1.76252	-0.0932415	0.92651	0.972967	-6.64189	FALSE
IER5L	1.059	-3.07056	1.32449	0.198198	0.463182	-5.05322	FALSE
H2AFX	0.436228	1.72731	1.52096	0.14174	0.381802	-5.53035	FALSE
INSC	-0.184184	-2.66813	-0.230839	0.819457	0.930289	-5.74128	FALSE
C19orf54	-0.14798	2.04867	-0.653721	0.519698	0.764934	-6.57753	FALSE
C22orf34	-0.206542	0.995029	-0.626412	0.537141	0.777657	-6.31208	FALSE
FAM83G	-0.616906	2.75514	-1.93857	0.0649793	0.23143	-5.17853	FALSE
SRSF10	-0.43025	4.78613	-3.67011	0.00125297	0.0118472	-1.71104	FALSE
HBA2	-0.634967	-0.908315	-1.08124	0.290666	0.573581	-5.43458	FALSE
DUSP28	0.652707	1.88823	3.08417	0.00519372	0.0362155	-2.76599	TRUE
NBR1	-0.147602	6.73977	-0.920004	0.367008	0.645328	-6.93279	FALSE
RALGAPA2	0.467855	5.04641	3.41733	0.00232929	0.0193467	-2.38382	FALSE
NDOR1	-0.0962297	3.01383	-0.633012	0.532897	0.774498	-6.80797	FALSE
CFAP54	0.956189	-1.68832	1.26387	0.218788	0.49039	-5.20646	FALSE
CLN3	-0.221098	5.12665	-1.52384	0.141022	0.380826	-6.16899	FALSE
SUMO2	-0.0296701	2.83938	-0.154859	0.878267	0.952401	-6.97107	FALSE
RTL6	0.0999196	1.72374	0.309981	0.759334	0.90204	-6.57106	FALSE
DPYD	0.125326	5.43281	0.987032	0.333777	0.61422	-6.83151	FALSE
PTAR1	-0.0719029	3.64867	-0.527933	0.602543	0.82019	-7.01212	FALSE
CC2D2B	0.136902	-1.97908	0.201583	0.841994	0.93856	-5.80541	FALSE
C2orf80	2.07024	-3.52814	2.66398	0.0137839	0.0774598	-2.85533	FALSE
IDO2	-0.823843	-2.1355	-0.848106	0.405017	0.678238	-5.40815	FALSE
PARVB	0.896577	1.53903	2.9164	0.00771066	0.0490782	-2.98151	TRUE
SLC4A5	0.843178	-3.66745	0.895665	0.379602	0.656656	-5.24054	FALSE
UROS	0.313107	1.25157	1.20031	0.242094	0.516699	-5.8026	FALSE
ZDHHC9	-0.181273	1.17297	-0.456708	0.652115	0.850493	-6.44116	FALSE
ZBED6CL	0.233121	2.37968	0.827431	0.416396	0.686374	-6.493	FALSE
SMIM15	-0.73456	3.12442	-4.49454	0.00016006	0.00227442	0.490424	TRUE
FAM221A	-0.290808	-2.28457	-0.409291	0.686068	0.867179	-5.73878	FALSE
TMEM120B	-1.57988	2.37596	-3.79439	0.00094199	0.00941054	-0.992402	TRUE
RBM34	0.169417	3.78977	1.13521	0.267842	0.547369	-6.43893	FALSE
NOXA1	0.144789	-2.41704	0.17236	0.864645	0.947855	-5.7496	FALSE
TMEM198	0.817936	-3.97762	0.833207	0.413197	0.684165	-5.26059	FALSE
BCL2L15	0.475694	-1.33158	0.713668	0.482528	0.737869	-5.65238	FALSE
FZD9	2.95633	-3.9319	3.37328	0.00259271	0.021289	-1.54093	TRUE
ZNF548	-0.0520904	2.2858	-0.21699	0.830107	0.935265	-6.75296	FALSE
MTF1	-1.43809	6.61515	-10.0824	5.78047e-10	7.09071e-08	12.8401	TRUE
TMEM201	0.105874	0.238745	0.241846	0.811018	0.927701	-6.24182	FALSE
NHLRC3	-0.141786	1.54777	-0.417679	0.68001	0.864857	-6.47053	FALSE
CNR2	-0.418049	2.12102	-1.88439	0.0720622	0.249314	-4.99173	FALSE
LINC00910	0.222944	0.125032	0.721392	0.477853	0.734186	-6.12515	FALSE
SLX4	0.333055	0.476334	0.808888	0.426771	0.695407	-6.03388	FALSE
RPL14	-0.0493438	2.67547	-0.257963	0.798703	0.921623	-6.7986	FALSE
BEND4	1.09067	-1.19289	1.66552	0.109214	0.32535	-4.70861	FALSE
ZNF563	0.511902	-1.02017	1.1328	0.268833	0.548	-5.43165	FALSE
FBF1	0.0801704	0.18181	0.171494	0.865317	0.948021	-6.238	FALSE
ASTL	-0.698077	0.0524648	-1.38009	0.180673	0.439841	-5.22628	FALSE
MSL1	0.171826	6.55345	1.44558	0.161625	0.411958	-6.32901	FALSE
AC099489.1	-0.44874	5.80118	-2.2334	0.0354161	0.153331	-4.98364	FALSE
LRRK2	0.158942	8.27646	1.09591	0.28433	0.566304	-6.7822	FALSE
TRMT2B	-0.0278489	2.67357	-0.140814	0.889228	0.956226	-6.88304	FALSE
HACD4	0.323081	3.99992	2.15776	0.0414994	0.171357	-5.01995	FALSE
FAM120AOS	0.111532	4.72018	0.744296	0.464146	0.72499	-6.9993	FALSE
UTS2B	0.349282	-3.38566	0.446249	0.659541	0.854013	-5.53881	FALSE
NOC2L	-0.134418	2.59169	-0.636331	0.530769	0.773145	-6.58858	FALSE
NELFB	0.942172	2.67066	3.96367	0.00060467	0.0066282	-0.724772	TRUE
ZNF292	-0.599796	8.33952	-3.04583	0.00569307	0.0388014	-3.33417	TRUE
HUS1B	-0.333891	-3.52659	-0.311005	0.758565	0.901954	-5.54868	FALSE
KCTD21	0.923638	2.57337	5.25771	2.37903e-05	0.00048147	2.31216	TRUE
ADAT2	-0.325865	-0.705917	-0.452123	0.655366	0.851716	-5.82837	FALSE
KIR2DL4	0.808699	0.939747	2.47029	0.0212453	0.106386	-3.68115	FALSE
ZNF567	-0.587474	0.854571	-1.62312	0.118032	0.340808	-5.07551	FALSE
NDUFA4	-0.200443	2.8116	-1.04818	0.305317	0.5892	-6.36751	FALSE
ALKBH2	-1.14996	0.878823	-1.76381	0.0910213	0.290958	-4.78175	FALSE
RNFT1	-0.164767	3.03119	-1.18206	0.249119	0.525592	-6.33849	FALSE
RNF222	1.49452	-2.44666	3.47824	0.0020076	0.0172067	-1.36785	TRUE
FAM111B	-1.85618	-0.158914	-3.047	0.00567213	0.0387144	-2.23761	TRUE
H1F0	0.00202778	3.22864	0.0106629	0.991583	0.997407	-7.04006	FALSE
LITAF	-0.492184	13.4259	-2.89069	0.00818726	0.0514579	-3.70047	FALSE
VSTM1	0.0623797	1.22451	0.239691	0.812668	0.928384	-6.64642	FALSE
TMEM120A	1.18669	5.65813	9.55036	1.61228e-09	1.67084e-07	11.7944	TRUE
ARID2	-0.494283	3.69831	-2.99107	0.00647245	0.0428669	-3.15773	FALSE
SF3B3	-0.430523	5.0341	-3.44706	0.00216649	0.0183323	-2.22195	FALSE
BLOC1S3	0.418638	4.9437	3.03932	0.00577602	0.0392586	-3.25811	FALSE
ANKRD34B	0.0420778	-0.30783	0.110823	0.912707	0.966343	-6.38322	FALSE
PLAC9	1.28204	-3.30448	1.68495	0.105361	0.318254	-4.48073	FALSE
NKAPL	-0.84594	-0.111585	-2.5398	0.0182161	0.095266	-3.48367	FALSE
ZNF573	0.0756997	-1.33052	0.105929	0.916546	0.967689	-5.90628	FALSE
JPT1	0.377966	5.50302	2.93805	0.00733013	0.0471734	-3.51864	FALSE
ZNF527	0.595263	-0.698238	1.01029	0.322743	0.604077	-5.52064	FALSE
S100A13	-0.524625	-3.13914	-0.739021	0.467282	0.727072	-5.33771	FALSE
ZNF33A	1.62381	4.01286	7.84357	5.53228e-08	2.95142e-06	8.28127	TRUE
ZNF600	-0.433473	1.87112	-1.47422	0.15382	0.399838	-5.51426	FALSE
C15orf61	0.31605	-0.917796	0.605705	0.550572	0.786619	-5.84165	FALSE
NUGGC	0.460804	-2.15123	0.666664	0.511542	0.758627	-5.70826	FALSE
LINC00943	-0.317408	-2.64758	-0.351689	0.728236	0.888573	-5.63602	FALSE
TSPYL1	-0.24842	4.46229	-2.18771	0.0389861	0.163793	-4.97913	FALSE
PNRC2	-0.169088	3.27521	-1.19187	0.245322	0.520983	-6.32985	FALSE
DRICH1	-0.298264	-1.70537	-0.537874	0.595771	0.815898	-5.75208	FALSE
FHIT	-0.0020764	-2.84969	-0.0025376	0.997997	0.999309	-5.7124	FALSE
ZKSCAN3	0.302993	-0.930803	0.431223	0.670274	0.859996	-5.95913	FALSE
RRP7A	-0.176225	4.13486	-1.28843	0.210258	0.479506	-6.29742	FALSE
LIN54	-0.542005	5.28379	-2.24398	0.0348946	0.151766	-4.91785	FALSE
AC073349.1	1.54219	-2.19329	2.42489	0.0234698	0.114288	-3.43321	FALSE
FAM53B	0.732438	4.88869	3.94084	0.00064008	0.00691547	-1.15132	TRUE
C6orf222	-1.54347	-2.60731	-1.9288	0.0660383	0.233995	-4.0482	FALSE
KAZN	1.56762	-1.46548	3.35924	0.00268264	0.0218193	-1.63208	TRUE
SLC35E2B	0.320666	4.60214	1.96215	0.0618095	0.22394	-5.41944	FALSE
AC004448.1	1.34044	-3.18211	1.53395	0.138524	0.376923	-4.60868	FALSE
TOGARAM2	0.41129	1.92078	1.52197	0.141487	0.381558	-5.72077	FALSE
NEMP2	0.421495	0.612563	1.06494	0.297826	0.581779	-5.81219	FALSE
GSPT2	-0.20882	0.199317	-0.50368	0.61922	0.829696	-6.0639	FALSE
C8orf76	-0.426803	1.3273	-1.59254	0.124755	0.352545	-5.33015	FALSE
HMGB1	0.158286	4.08647	1.00923	0.323243	0.604256	-6.67777	FALSE
MMP23B	-0.0143317	-4.19727	-0.0157745	0.987549	0.995922	-5.52317	FALSE
ZFP92	1.24255	-0.0901124	2.60209	0.0158484	0.0861038	-3.42048	FALSE
NCR1	0.272406	1.99211	0.870595	0.392867	0.668343	-6.36069	FALSE
BLOC1S2	0.108384	6.8313	0.827633	0.416284	0.686321	-7.01839	FALSE
SYCP2	-0.247316	-1.02791	-0.399936	0.69285	0.870572	-5.9468	FALSE
ZNF724	1.43994	-3.83088	1.66417	0.109486	0.325822	-4.43235	FALSE
IL1RAP	1.20623	8.14823	6.76648	6.2791e-07	2.37368e-05	5.71707	TRUE
PAX5	-0.53752	1.79838	-1.67309	0.1077	0.322771	-5.25175	FALSE
ZNF699	0.652471	0.184487	1.75563	0.0923066	0.293869	-4.90835	FALSE
TDRD7	0.159118	5.89818	1.06583	0.29743	0.581258	-6.74624	FALSE
CCDC189	0.00367292	0.882822	0.0165036	0.986973	0.995922	-6.64788	FALSE
KIAA0895L	0.97045	-1.2383	1.70483	0.101541	0.31187	-4.7089	FALSE
HLA-DRB1	-0.566855	7.17905	-5.07439	3.7518e-05	0.00070754	1.64069	TRUE
MYT1	0.293821	-4.23815	0.330478	0.743995	0.895315	-5.50061	FALSE
AKR1C3	-0.0871617	2.6884	-0.385067	0.703684	0.875575	-6.80796	FALSE
SPATS2L	-0.279754	0.324415	-0.434002	0.668284	0.858816	-6.12316	FALSE
ZNF250	0.0882138	3.38201	0.511583	0.613762	0.826725	-7.02307	FALSE
WDSUB1	0.514076	1.43166	1.95098	0.0631986	0.227283	-4.85678	FALSE
ZNF79	0.0806736	1.97028	0.320225	0.751655	0.897995	-6.64181	FALSE
S100A4	0.227043	8.18857	2.02498	0.0544883	0.206198	-5.42922	FALSE
PLEKHG4	0.322184	-0.798584	0.53136	0.600204	0.818489	-5.84314	FALSE
FAT4	-2.90704	-3.52555	-3.42802	0.00226942	0.01894	-1.4487	TRUE
KIF19	-1.29622	-1.89122	-1.33708	0.19412	0.457865	-4.96458	FALSE
ZNF681	-0.305511	-1.39345	-0.482512	0.633949	0.838754	-5.98746	FALSE
ACADSB	-0.25349	1.31722	-0.713702	0.482508	0.737869	-6.27286	FALSE
STK40	-0.0189364	9.88438	-0.107131	0.915603	0.967296	-7.39922	FALSE
TMEM63A	-0.143999	4.27787	-0.802221	0.43054	0.698534	-6.88314	FALSE
SEMA4A	-0.0593233	6.69629	-0.416363	0.680959	0.865298	-7.27554	FALSE
MPHOSPH8	-0.323995	3.191	-1.53234	0.138919	0.377827	-5.89715	FALSE
SIRPB2	1.31019	4.70044	7.85435	5.40365e-08	2.91129e-06	8.25643	TRUE
ZNF766	-0.224889	4.02058	-1.3957	0.175978	0.432794	-6.20255	FALSE
RYR1	0.485164	-3.5937	0.566319	0.576598	0.803246	-5.38889	FALSE
SRGAP3	0.00776172	-2.23909	0.0099544	0.992143	0.997473	-5.82533	FALSE
FAM217B	0.570858	2.76109	2.38037	0.0258582	0.122487	-4.39929	FALSE
TUBB	-0.5321	4.52107	-2.54004	0.0182065	0.095266	-4.23702	FALSE
LCOR	0.926732	6.20592	6.51959	1.11891e-06	3.79966e-05	5.16355	TRUE
SUPT5H	-0.0542501	6.68683	-0.522045	0.606572	0.822446	-7.21755	FALSE
XPNPEP3	-0.500163	0.0185066	-1.03967	0.309172	0.592472	-5.73326	FALSE
ZNF107	1.08141	4.96265	5.59353	1.03907e-05	0.00024365	2.98021	TRUE
PPIA	-0.0250651	2.89747	-0.162061	0.872657	0.950164	-6.90145	FALSE
ZNF471	-0.633219	-3.56808	-0.597922	0.555666	0.790451	-5.43908	FALSE
ZNF836	-0.0018129	1.34928	-0.0057107	0.995492	0.998391	-6.63252	FALSE
ZNF493	-0.229148	4.68272	-1.3348	0.194853	0.45866	-6.39186	FALSE
SUPT3H	0.106066	-1.85484	0.186429	0.853724	0.943976	-5.88406	FALSE
NIF3L1	-0.274628	0.894588	-0.905399	0.374531	0.652139	-6.03338	FALSE
ATP2A1	-0.485958	-2.76693	-0.529507	0.601469	0.819222	-5.66716	FALSE
IARS	-0.71145	4.5476	-3.8748	0.00075447	0.00788671	-1.12579	TRUE
MFSD14C	1.06381	-3.98352	1.28656	0.210897	0.480406	-4.8999	FALSE
POM121	0.0926954	1.11022	0.291422	0.77331	0.909912	-6.47508	FALSE
ZBTB44	0.659049	3.28062	4.14547	0.00038396	0.00458509	-0.419272	TRUE
GIMAP5	2.02639	-2.12682	2.99094	0.00647434	0.0428669	-2.25722	TRUE
NLGN3	-0.870756	0.979764	-2.37956	0.0259033	0.122531	-3.93168	FALSE
ZKSCAN7	0.0700135	-0.69983	0.127037	0.900002	0.960969	-6.17975	FALSE
CD55	0.700117	9.85324	5.44342	1.50309e-05	0.00032933	2.50648	TRUE
ZNF565	-0.459455	-0.449937	-0.957117	0.348345	0.629406	-5.6892	FALSE
NTNG2	1.53614	1.1652	5.6701	8.61366e-06	0.00020849	3.58936	TRUE
WDR5	0.430503	1.36577	1.32173	0.199103	0.464332	-5.65802	FALSE
LONP1	-0.497455	5.66929	-2.50402	0.0197213	0.100741	-4.43113	FALSE
TRRAP	-0.032113	2.43603	-0.142208	0.88814	0.955954	-6.82578	FALSE
NUDT11	-0.358998	-2.13758	-0.530112	0.601055	0.818956	-5.65676	FALSE
SRGAP2B	4.15447	-3.4626	5.47127	1.40339e-05	0.0003128	2.83947	TRUE
FUT4	0.19322	2.61666	0.669083	0.510025	0.757298	-6.65764	FALSE
ASB13	0.847234	-0.0693163	1.86241	0.0752168	0.256784	-4.7066	FALSE
ZNF34	0.129767	0.246521	0.278004	0.783464	0.914696	-6.34946	FALSE
ZNF781	-0.54227	-3.39846	-0.528638	0.602062	0.819666	-5.46474	FALSE
ZNF140	-0.342841	3.22893	-2.14815	0.0423362	0.173383	-4.80327	FALSE
INCA1	-0.21571	-1.99892	-0.365192	0.718266	0.884108	-5.78984	FALSE
PTPN1	0.968107	6.12659	4.85288	6.52164e-05	0.00109089	1.09339	TRUE
EVL	-0.429522	3.87082	-2.17384	0.0401323	0.167206	-4.77768	FALSE
EPHB4	0.134263	0.608817	0.456042	0.652587	0.850617	-6.64191	FALSE
PRTN3	-0.0591106	1.17293	-0.175987	0.861827	0.946848	-6.54158	FALSE
ZNF765	-0.197298	2.01563	-0.783817	0.441052	0.708134	-6.42959	FALSE
ZNF124	0.711024	0.785059	2.09103	0.0476313	0.188601	-4.3827	FALSE
XRCC6	-0.103379	5.35101	-0.990556	0.332089	0.612468	-6.78794	FALSE
PPP1R26	1.04014	-1.17968	1.40235	0.17401	0.430772	-5.09405	FALSE
TSC22D2	0.0528694	5.93887	0.307888	0.760906	0.902734	-7.27696	FALSE
NPIPB15	-0.126731	-2.76253	-0.16305	0.871886	0.949906	-5.70772	FALSE
ZNF569	-0.122585	-0.297885	-0.190813	0.850326	0.94253	-6.09926	FALSE
YRDC	0.725182	0.192983	1.53651	0.137898	0.375673	-5.14266	FALSE
ZNF777	1.12743	-1.1191	1.94466	0.0639964	0.229329	-4.296	FALSE
PIK3R4	0.00059143	3.82429	0.00316671	0.9975	0.999044	-7.14032	FALSE
ZNF775	3.21618	-1.14794	3.78369	0.00094602	0.00943505	-0.618195	TRUE
ZNF605	-0.675462	-0.0203485	-1.68349	0.105648	0.318782	-4.86119	FALSE
TRAPPC2	0.168909	2.55469	1.03553	0.311061	0.594053	-6.38459	FALSE
RFX8	-0.607832	-2.87592	-0.838317	0.41038	0.681836	-5.29719	FALSE
MYL6B	0.319322	-1.54293	0.47613	0.638421	0.841612	-5.88524	FALSE
ZNF799	0.462054	-0.448102	1.18854	0.246608	0.523066	-5.54346	FALSE
SIAH1	0.403121	5.4442	2.32538	0.0291162	0.133154	-4.79026	FALSE
C20orf96	-0.263456	-1.90795	-0.408246	0.686825	0.867198	-5.75007	FALSE
IPO4	-0.317433	0.245567	-0.86564	0.395523	0.670467	-5.95449	FALSE
NCOR2	-0.771855	5.12873	-2.99176	0.00664989	0.0436225	-3.33516	TRUE
SULT1A1	0.352712	5.11523	2.98324	0.00659279	0.0434086	-3.40746	FALSE
PRPF40A	-0.297134	5.70933	-2.32999	0.028829	0.132209	-4.77859	FALSE
GDAP2	0.0702228	3.85647	0.545139	0.590844	0.812401	-7.04637	FALSE
TCEAL3	-0.258136	-0.286325	-0.705925	0.487241	0.741419	-6.01342	FALSE
ANAPC7	0.09827	2.07056	0.466802	0.644981	0.845287	-6.65812	FALSE
TPK1	1.08817	1.88393	4.73673	8.72165e-05	0.00137955	1.24742	TRUE
SLC6A9	0.429416	-1.21395	0.553853	0.584962	0.808054	-5.80317	FALSE
AFAP1	0.409119	0.770698	1.0592	0.300377	0.58423	-5.99786	FALSE
NACA	-0.305069	5.49602	-2.4407	0.0226718	0.111638	-4.558	FALSE
MYO18A	-0.192639	3.41305	-1.21032	0.238305	0.512294	-6.36029	FALSE
SPTSSB	-0.399069	-4.41987	-0.335185	0.740488	0.893622	-5.44341	FALSE
BORCS6	0.460328	2.28644	2.09202	0.0475348	0.188337	-4.85868	FALSE
MAN2A2	1.37506	7.71109	11.5906	3.78614e-11	7.67097e-09	15.566	TRUE
MME	0.387992	7.72178	3.10763	0.00491204	0.0346692	-3.19652	FALSE
CACNA1H	-1.52972	-4.66264	-1.59444	0.124328	0.351834	-4.44052	FALSE
SULF2	-0.339317	6.02172	-1.89493	0.0705908	0.245638	-5.62637	FALSE
LAMA2	0.342483	-2.19279	0.425121	0.674653	0.862362	-5.82696	FALSE
PLXNB2	-0.619504	2.83245	-2.34144	0.0281274	0.130016	-4.41638	FALSE
XRCC2	0.775029	-2.99938	0.863793	0.396517	0.671329	-5.42592	FALSE
MYO6	-0.627304	0.0782843	-1.10183	0.281798	0.563908	-5.46327	FALSE
MKL1	-0.298224	4.8944	-2.05013	0.0517794	0.199628	-5.29478	FALSE
HDAC2	-0.364467	4.68791	-2.2038	0.0376932	0.160114	-4.94731	FALSE
ZNF782	0.0109913	-0.891193	0.0204632	0.983848	0.995182	-6.09745	FALSE
ZNF846	-0.392905	-1.75049	-0.523498	0.605577	0.822229	-5.72407	FALSE
TCF4	-0.504692	4.48344	-3.32987	0.0028806	0.0229938	-2.40423	TRUE
WNK3	-1.00372	-4.72422	-1.17841	0.250539	0.527587	-4.91164	FALSE
SDHAF3	0.357442	1.77642	0.794851	0.435145	0.702088	-6.39665	FALSE
HRH1	-0.430646	1.44314	-1.39965	0.174807	0.43156	-5.73496	FALSE
RABL6	1.05126	0.895928	3.19354	0.00400077	0.0295815	-2.17824	TRUE
ZNF136	-0.158956	3.30866	-0.963042	0.345426	0.626468	-6.54273	FALSE
ZKSCAN5	0.0188565	3.08904	0.0797128	0.937147	0.977162	-7.00271	FALSE
ZNF502	0.276047	-0.928708	0.504956	0.618338	0.829233	-5.85092	FALSE
TRAPPC4	-0.185592	3.85777	-1.34477	0.19166	0.455191	-6.2313	FALSE
TTC30B	-0.0875511	-2.1003	-0.130062	0.897635	0.959855	-5.91714	FALSE
TECPR2	-1.98863	8.27974	-6.95867	7.95383e-07	2.85704e-05	5.58738	TRUE
TLR7	-1.16199	2.82865	-4.29823	0.00026188	0.00339482	0.242684	TRUE
ZFP62	0.19961	1.95913	0.921414	0.366287	0.644682	-6.38383	FALSE
ERI2	-0.367961	-0.317757	-0.784319	0.440763	0.70788	-5.8049	FALSE
TOMM7	0.0362454	1.43316	0.160201	0.874105	0.950527	-6.59973	FALSE
HSH2D	-0.433041	7.44899	-2.41432	0.0240177	0.11614	-4.67264	FALSE
TRPV1	-0.808457	-1.16921	-1.4988	0.147369	0.391189	-4.89734	FALSE
ZNF33B	-0.331648	0.336344	-0.858105	0.399585	0.673908	-6.00462	FALSE
ZNF512B	0.0473258	-1.35764	0.0663782	0.947644	0.980824	-5.97188	FALSE
AMZ2	0.631143	4.47342	4.11373	0.00041569	0.00488952	-0.672291	TRUE
ZNF431	0.086671	2.0413	0.445024	0.660413	0.854563	-6.69213	FALSE
NF1	0.371542	3.43975	2.57994	0.0166555	0.0893579	-4.12835	FALSE
VKORC1L1	0.657127	1.1762	2.64771	0.0143009	0.0796888	-3.43638	FALSE
ZNF418	0.459259	-1.24455	0.692953	0.495196	0.746957	-5.7819	FALSE
DAPK1	-0.0707251	5.15593	-0.545724	0.590449	0.812126	-7.16631	FALSE
HLA-DQA1	-0.736956	4.92826	-4.95616	5.03817e-05	0.00089067	1.49949	TRUE
LINC01560	-0.215566	-1.59686	-0.453698	0.654248	0.851211	-5.83384	FALSE
GM2A	-0.769319	5.15867	-4.49955	0.00015806	0.00225308	0.236448	TRUE
S100A2	-0.38337	-0.223511	-0.983843	0.33531	0.615793	-5.94398	FALSE
ZNF700	-0.0927545	1.9942	-0.343493	0.734311	0.891017	-6.77188	FALSE
CD47	0.171831	6.21467	0.79452	0.435	0.70198	-7.01179	FALSE
OR52K1	-0.544574	-2.64727	-0.780153	0.443163	0.710145	-5.5159	FALSE
TLE1	2.71013	1.93224	10.3024	3.82129e-10	4.95723e-08	13.3378	TRUE
MAML3	0.838407	3.84499	4.43015	0.00018812	0.00259139	0.145643	TRUE
HIST1H2AG	0.0277844	-2.45657	0.034575	0.972713	0.990008	-5.71855	FALSE
STRN3	0.139306	1.91922	0.690136	0.496933	0.747638	-6.61799	FALSE
ZNF239	0.0805652	-2.17253	0.116607	0.908172	0.964543	-5.76922	FALSE
ZSCAN16	0.21173	2.70482	0.770973	0.448479	0.714019	-6.62171	FALSE
MVB12B	0.993588	1.03511	1.84977	0.0772148	0.261276	-4.8037	FALSE
C6orf106	-0.933338	6.75045	-6.33958	1.71292e-06	5.41486e-05	4.73481	TRUE
ADA	-0.748241	4.45897	-3.5089	0.00186253	0.0161389	-2.04233	TRUE
ARID5A	0.524742	7.69922	2.04458	0.0537383	0.204691	-5.39147	FALSE
PPTC7	0.995332	4.68687	5.58684	1.05627e-05	0.00024637	2.99687	TRUE
NHLRC2	-0.0111813	1.70287	-0.0368399	0.970927	0.989263	-6.6062	FALSE
ZFP28	0.207721	-0.678411	0.451174	0.656039	0.852186	-6.0175	FALSE
KIAA1211L	2.21576	-1.34932	4.18137	0.00035095	0.00427782	0.263703	TRUE
SCN8A	-2.02606	-1.85357	-2.35297	0.0274369	0.127872	-3.42193	FALSE
LAMB3	-1.58427	7.56978	-10.0864	5.73769e-10	7.09071e-08	12.8265	TRUE
KPNA5	-0.541321	1.49847	-1.5802	0.127556	0.357656	-5.24818	FALSE
ANKRD36B	0.00221928	-0.612567	0.00357484	0.997178	0.998988	-5.97721	FALSE
ARHGEF12	-0.415069	-0.327365	-0.549643	0.5878	0.810028	-5.84069	FALSE
HCAR1	-1.80109	5.49194	-7.0525	3.43816e-07	1.41223e-05	6.51346	TRUE
PDLIM7	-0.684746	7.58531	-5.16951	2.96125e-05	0.00058294	1.84291	TRUE
FLNA	-1.08628	10.3844	-5.80043	6.26721e-06	0.00016075	3.38606	TRUE
SRGAP1	3.75702	-3.2961	6.60046	9.25243e-07	3.27137e-05	5.23815	TRUE
FAM3C	-0.743334	-1.8692	-1.15066	0.261557	0.539819	-5.20054	FALSE
NOP9	1.0301	1.76634	3.34902	0.00274998	0.0222167	-2.081	TRUE
SLC39A10	-0.275164	1.49078	-0.768377	0.44999	0.715148	-6.20273	FALSE
CASP4	-0.66105	8.0254	-4.53027	0.00014634	0.00211441	0.257455	TRUE
AP2A1	0.333104	3.93327	2.63548	0.0147011	0.0814658	-4.04929	FALSE
ZNF585A	0.52548	0.714552	1.55107	0.134378	0.369376	-5.26777	FALSE
FUT11	0.0723441	2.28864	0.211425	0.834396	0.936249	-6.80523	FALSE
ANXA4	-0.0390501	2.84767	-0.199856	0.843329	0.939258	-6.88931	FALSE
LAGE3	-0.308595	1.6272	-1.00604	0.32474	0.605729	-6.12792	FALSE
WDR5B	-0.498573	1.79739	-1.51205	0.143982	0.385548	-5.51729	FALSE
WDR45	-0.052928	5.67515	-0.40229	0.691141	0.869392	-7.24246	FALSE
METTL9	0.315512	6.19416	1.49383	0.148788	0.393105	-6.24456	FALSE
ZNF138	1.134	0.907574	4.39767	0.00020408	0.0027753	0.568901	TRUE
ZNF429	-0.0694054	5.18189	-0.325165	0.747982	0.896757	-7.26183	FALSE
ZNF470	-0.207989	-0.975119	-0.440504	0.663636	0.856579	-5.9405	FALSE
SERTAD1	-0.517868	5.54854	-4.2933	0.00026514	0.00342605	-0.281682	TRUE
ZNF100	-0.17324	4.11185	-0.864535	0.396117	0.670873	-6.81117	FALSE
CXorf40B	-0.206097	1.25967	-0.789643	0.437707	0.704915	-6.24241	FALSE
ZNF398	1.3022	2.95908	5.05126	3.97429e-05	0.00074264	1.83875	TRUE
ZSCAN25	0.011718	3.09276	0.0575307	0.954614	0.983354	-6.95127	FALSE
ANXA6	-0.166239	4.60042	-1.22321	0.233489	0.507079	-6.37269	FALSE
ZNF441	-0.811797	0.179138	-1.34838	0.190514	0.45381	-5.26963	FALSE
GMFB	0.741195	5.247	5.26214	2.35302e-05	0.00047727	2.12342	TRUE
ZNF420	-0.119094	0.935986	-0.393153	0.697784	0.873634	-6.35582	FALSE
ZNF763	-0.174454	2.58939	-1.04051	0.30879	0.592161	-6.45269	FALSE
ZMYM1	-0.411274	-0.234145	-0.928075	0.362894	0.642311	-5.70614	FALSE
DTHD1	-0.668887	0.0248638	-0.929982	0.361926	0.641842	-5.60547	FALSE
HIST1H4C	-0.226056	2.5022	-0.816372	0.422565	0.691567	-6.44915	FALSE
ZSCAN26	-0.428123	1.7974	-2.06169	0.0505757	0.196887	-4.70391	FALSE
MAFG	0.0518937	7.71164	0.318986	0.752583	0.898772	-7.32617	FALSE
ARRDC1	0.506507	4.57117	4.15235	0.0003774	0.00452453	-0.585342	TRUE
KIAA1671	-0.721396	-1.42163	-1.04635	0.306143	0.589728	-5.33068	FALSE
IGF2R	0.284543	8.4128	2.06366	0.0503736	0.196182	-5.36027	FALSE
GAL3ST4	0.9711	-1.63242	1.8457	0.0776955	0.262557	-4.42629	FALSE
DYNC1H1	-0.254913	5.35177	-2.17529	0.0400111	0.166816	-5.06168	FALSE
PCBP2	-0.0662603	2.00448	-0.345666	0.732699	0.890445	-6.75131	FALSE
ZGPAT	0.15455	2.874	0.904437	0.375031	0.652442	-6.60625	FALSE
SLC25A29	-0.0253005	3.63389	-0.0951847	0.924991	0.97214	-7.12438	FALSE
PGAP1	-0.548286	-0.393188	-1.06256	0.298882	0.582579	-5.54652	FALSE
SRC	-0.590914	3.34289	-1.85137	0.0768465	0.260427	-5.24053	FALSE
ZNF682	0.251808	-1.5752	0.3501	0.729412	0.889009	-5.84189	FALSE
ZNF772	0.0518343	-0.132313	0.0863618	0.931917	0.975586	-6.12391	FALSE
ZNF257	0.196364	-1.4166	0.41158	0.684413	0.86671	-5.98468	FALSE
PCNX3	0.0898083	4.72388	0.555156	0.584085	0.807872	-7.11258	FALSE
ACSL5	-0.787261	7.03501	-4.36442	0.00022183	0.00296738	-0.146522	TRUE
LRRC8B	-0.581023	2.81761	-1.95893	0.0622076	0.224795	-4.98326	FALSE
ABCB8	-0.37577	1.92182	-1.0832	0.289816	0.572708	-6.02813	FALSE
SND1	-0.186598	4.62007	-1.32993	0.196428	0.460716	-6.27352	FALSE
ZNF785	-0.206505	-0.650989	-0.501268	0.620891	0.83039	-5.96132	FALSE
SULT1A2	-0.0518005	0.808999	-0.220989	0.827029	0.933762	-6.74005	FALSE
PSMD12	-0.151706	4.37889	-1.13502	0.26792	0.547376	-6.5658	FALSE
MIRLET7BHG	0.012662	-0.190963	0.0351607	0.972251	0.989781	-6.31285	FALSE
NOL4L	-0.129057	5.37804	-0.582182	0.566134	0.796359	-7.15711	FALSE
SLC22A4	-0.0965486	5.10178	-0.797766	0.433071	0.70021	-7.00313	FALSE
ENTPD4	0.0308686	6.897	0.197675	0.845016	0.93968	-7.34363	FALSE
C1D	0.0693466	2.92581	0.3893	0.700594	0.875049	-6.96818	FALSE
TBC1D9B	-0.211339	4.30801	-1.48809	0.150152	0.394674	-6.04391	FALSE
SERPINA1	-0.0892527	10.863	-0.735877	0.469157	0.728106	-7.12993	FALSE
KANK2	-0.159329	-3.26029	-0.165984	0.869603	0.949251	-5.63861	FALSE
GTF2E2	0.230544	3.0204	1.13282	0.268826	0.548	-6.36745	FALSE
IL27	-0.0247303	-0.267551	-0.0503798	0.96025	0.985667	-6.10724	FALSE
ZNF165	-0.576769	5.24871	-2.42998	0.0233954	0.114128	-4.56164	FALSE
SYNGAP1	-1.22424	-1.63184	-1.87424	0.0735046	0.252608	-4.24994	FALSE
FITM2	-0.276089	-1.56234	-0.40349	0.690271	0.868959	-5.85906	FALSE
BLM	3.37747	2.63285	8.81157	1.92084e-08	1.25495e-06	9.57519	TRUE
AC090673.1	1.56417	-2.22188	1.5217	0.141556	0.381601	-4.72737	FALSE
ZNF720	-0.033136	1.17259	-0.102794	0.919007	0.968978	-6.52663	FALSE
DDI2	0.204174	2.34101	0.869205	0.393611	0.668811	-6.48383	FALSE
SVIL	0.040567	6.85302	0.248024	0.806291	0.925464	-7.33812	FALSE
TRIM33	0.516654	5.40313	4.04235	0.00049687	0.00564561	-0.907081	TRUE
LRP10	0.565703	9.53125	4.8876	5.97942e-05	0.00101438	1.12273	TRUE
PELI1	0.453941	9.98809	3.34483	0.00277806	0.0223534	-2.66115	FALSE
ZNF655	-0.0509737	5.8315	-0.475759	0.638681	0.841672	-7.22366	FALSE
MRPL21	-0.161594	2.18073	-0.55262	0.585792	0.808496	-6.54443	FALSE
LYPD2	-0.0114833	-1.63212	-0.0230725	0.981789	0.994469	-6.07917	FALSE
UAP1L1	1.12269	1.63319	3.66923	0.00125572	0.0118551	-1.34536	TRUE
ZNF786	0.503561	2.25825	2.08901	0.0478289	0.189092	-4.7499	FALSE
ZNF517	1.99236	-1.68746	2.57189	0.0169579	0.0904658	-3.16666	FALSE
ZNF675	0.30172	1.84073	1.28298	0.212129	0.482239	-6.00238	FALSE
SLC22A5	0.264304	0.885053	0.694448	0.494275	0.746341	-6.16547	FALSE
ADARB1	0.256925	0.713794	0.857241	0.400053	0.674213	-6.27282	FALSE
ZNF860	-1.13697	-1.66123	-1.54502	0.135831	0.372403	-4.72213	FALSE
HTT	0.19903	2.42072	0.67477	0.50647	0.754579	-6.53026	FALSE
OR6N1	0.0874729	-2.44338	0.0983714	0.92248	0.970811	-5.80623	FALSE
C5AR1	0.0013376	11.5443	0.00814483	0.993571	0.997832	-7.40939	FALSE
VEPH1	-1.45097	-3.6296	-1.62672	0.11726	0.339287	-4.47129	FALSE
SHPK	-0.0597371	-2.45263	-0.0823111	0.935103	0.976532	-5.76916	FALSE
IPP	0.41019	0.537323	1.05899	0.300471	0.584267	-5.83524	FALSE
MAP3K5	1.1772	3.26851	4.61833	0.00011734	0.00176477	0.753928	TRUE
GSTK1	0.303698	5.64597	1.6404	0.114368	0.334463	-5.98848	FALSE
HNRNPAB	0.989053	3.46606	3.56195	0.00163533	0.0146126	-1.79434	TRUE
STMN3	0.478141	-0.311453	1.41733	0.169636	0.424117	-5.33541	FALSE
PDGFA	-0.13106	-3.07077	-0.142404	0.887987	0.955954	-5.52697	FALSE
AC003975.1	-0.902158	-4.17536	-1.21306	0.237276	0.511301	-4.94185	FALSE
GYPE	-0.0276806	-3.34407	-0.0373632	0.970514	0.989205	-5.62898	FALSE
COL13A1	-0.229974	-0.714947	-0.210171	0.835592	0.936794	-5.97606	FALSE
SPN	-0.427302	4.39578	-2.49407	0.0201601	0.1022	-4.27139	FALSE
ZNF628	-1.32753	-2.03281	-1.68599	0.105158	0.317996	-4.51844	FALSE
ZNF665	-0.431924	-3.46681	-0.465446	0.645938	0.845983	-5.49911	FALSE
RPF2	-0.827571	1.80655	-2.70773	0.01248	0.0719207	-3.32499	FALSE
SLC28A3	-1.70513	-1.02864	-3.28605	0.00320256	0.0248809	-1.6962	TRUE
FAM177B	1.13399	-1.05368	2.37033	0.0264263	0.124385	-3.6315	FALSE
MIB2	0.980017	3.76787	4.20203	0.00033326	0.00410979	-0.349708	TRUE
MYO5A	-0.0700846	4.47545	-0.604599	0.551294	0.787027	-7.06288	FALSE
GZMM	-0.345331	2.44332	-1.05005	0.304478	0.588146	-5.99687	FALSE
ATG7	-0.536973	7.14427	-4.03447	0.00050675	0.00572536	-0.968685	TRUE
SIPA1L1	0.0411072	8.84236	0.324993	0.74809	0.896757	-7.34005	FALSE
TTC30A	2.06025	-2.76358	1.88646	0.0717705	0.248676	-4.17626	FALSE
ELANE	0.117734	3.69232	0.475926	0.638564	0.841672	-6.98682	FALSE
RAB40C	0.835074	2.21631	3.69252	0.00118553	0.0113368	-1.48508	TRUE
PIGN	0.0145661	1.64266	0.0497421	0.960752	0.985791	-6.62255	FALSE
ZNF624	-0.269796	-0.0404162	-0.633811	0.532384	0.774065	-6.11727	FALSE
HHLA3	-0.78137	-3.2101	-0.922162	0.365905	0.644323	-5.28076	FALSE
TOPORS	-0.15664	5.7999	-0.970583	0.341735	0.622316	-6.86359	FALSE
BCO2	0.535649	-2.58408	0.580484	0.567167	0.797128	-5.55772	FALSE
ENTPD6	0.102537	2.55525	0.246294	0.807727	0.926085	-6.7683	FALSE
DMBX1	0.555548	-2.92787	0.634457	0.53197	0.773797	-5.61986	FALSE
CCDC154	-0.358504	0.969937	-1.15502	0.259802	0.537632	-5.8654	FALSE
FAR1	-0.529465	6.22035	-3.22763	0.00368644	0.0277553	-2.89327	TRUE
ZNF841	-0.174309	1.42397	-0.589913	0.560933	0.792878	-6.43608	FALSE
ZNF615	-0.741808	1.7208	-2.37818	0.025981	0.122834	-4.05991	FALSE
CXorf40A	0.196992	0.793063	0.514288	0.6119	0.82582	-6.32577	FALSE
CDC42SE1	0.508936	6.84633	4.61072	0.0001196	0.00179426	0.460441	TRUE
MPEG1	-0.483887	8.47267	-2.8789	0.00841493	0.0526138	-3.71043	FALSE
SERPINB2	-1.96832	1.70876	-3.68181	0.00121732	0.0115713	-0.967752	TRUE
DPP4	-1.17536	-1.80327	-1.35415	0.188691	0.451616	-4.96348	FALSE
PDCD1LG2	-1.01328	0.146442	-1.42982	0.166056	0.418963	-5.10583	FALSE
ZNF433	-0.841887	1.79117	-2.64367	0.014432	0.0802594	-3.60579	FALSE
DNAH10	-0.746114	0.402928	-1.31562	0.201115	0.467334	-5.46582	FALSE
AL157838.1	0.0917255	-1.80223	0.193181	0.848493	0.941685	-5.90574	FALSE
SPTAN1	-0.187286	5.40757	-1.36993	0.183781	0.443807	-6.32464	FALSE
NMB	0.202316	-1.35155	0.402737	0.690817	0.869161	-5.90265	FALSE
KLHL14	-0.163266	0.545964	-0.373219	0.712363	0.88081	-6.32714	FALSE
FAM114A1	-0.454993	0.0699061	-1.42048	0.168728	0.422449	-5.40618	FALSE
RPE	-0.174622	1.56795	-0.686267	0.499325	0.749044	-6.38816	FALSE
ZNF460	-0.0971367	1.88139	-0.370381	0.714448	0.881888	-6.60036	FALSE
CR1L	0.226418	-1.07814	0.35843	0.723252	0.886707	-6.10776	FALSE
PHF2	-0.0500841	2.23136	-0.266805	0.791969	0.918896	-6.8687	FALSE
RPS26	-0.250706	-2.81631	-0.369257	0.715274	0.88222	-5.64789	FALSE
PSAP	-0.338828	11.9722	-2.25684	0.0337023	0.148188	-5.01723	FALSE
S100A10	-0.0516067	3.39223	-0.301121	0.765996	0.905567	-6.94871	FALSE
RPL37A	0.164389	2.55631	0.704749	0.487959	0.742083	-6.5766	FALSE
CFD	0.648967	6.20125	3.1099	0.00488554	0.0345657	-3.12657	TRUE
MCMBP	1.0616	3.2571	4.08585	0.0004457	0.00516502	-0.546954	TRUE
EME2	0.712385	-0.824195	1.63222	0.11609	0.336983	-4.83643	FALSE
KLHDC1	-0.292122	-2.75569	-0.401744	0.691538	0.869643	-5.63703	FALSE
ZNF81	-0.17795	1.15899	-0.420548	0.677943	0.863698	-6.52494	FALSE
TAF13	-0.301961	-0.401455	-0.777522	0.444683	0.711556	-5.91076	FALSE
ZNF780A	-0.0571543	1.16099	-0.12341	0.902863	0.962423	-6.60695	FALSE
ATAD3A	0.501774	1.19355	1.64074	0.114298	0.33442	-5.22437	FALSE
IGKV7-3	-0.441359	-2.56887	-0.506524	0.617254	0.828694	-5.59643	FALSE
FAM118B	0.273638	2.23593	1.38171	0.180181	0.439236	-5.85655	FALSE
ZNF461	0.130589	-0.804914	0.267316	0.79158	0.918781	-6.03212	FALSE
AC011450.1	-0.06255	1.30778	-0.222883	0.825571	0.933042	-6.54704	FALSE
AC122129.1	0.737466	-2.59776	0.901817	0.376392	0.653738	-5.29311	FALSE
SLC9A8	-0.109118	6.44973	-0.701802	0.489762	0.743946	-7.09459	FALSE
HIST4H4	0.549271	-1.14205	0.920234	0.36689	0.645328	-5.58115	FALSE
ZNF181	-0.161518	0.0052621	-0.256554	0.799778	0.922155	-6.09759	FALSE
ZNF44	-0.0105429	2.9096	-0.0392385	0.969035	0.988943	-7.00177	FALSE
GPAA1	0.102704	4.74507	0.774705	0.446314	0.713127	-6.95911	FALSE
SGTB	-1.32396	7.08673	-6.72545	6.90813e-07	2.55261e-05	5.6531	TRUE
ZNF790	-0.276226	-1.16087	-0.50801	0.616227	0.828621	-5.80888	FALSE
FAM49A	0.677704	6.70129	4.31079	0.00025376	0.00331578	-0.28422	TRUE
MYO1C	-0.574268	3.64572	-3.02266	0.006008	0.0405754	-2.96254	TRUE
NKIRAS1	-1.10554	2.62044	-1.93985	0.0660558	0.234012	-4.8002	FALSE
UGT2B17	0.284366	-3.84491	0.41702	0.680485	0.865194	-5.61849	FALSE
KIF13B	0.720267	1.49587	2.66564	0.0137322	0.0773237	-3.48028	FALSE
ADH5	-0.0913247	1.13279	-0.295824	0.769988	0.908446	-6.3903	FALSE
HIST1H2BK	-0.212391	-0.897351	-0.581504	0.566491	0.796674	-6.06008	FALSE
SPG7	0.232796	4.28272	1.74126	0.0948416	0.298661	-5.72376	FALSE
ZNF677	-0.418115	-1.78107	-0.655684	0.518457	0.763979	-5.67553	FALSE
ERO1A	0.607497	5.52689	3.31041	0.00301949	0.0237495	-2.67745	TRUE
ZNF823	0.459635	-1.46736	0.617441	0.542938	0.781857	-5.72992	FALSE
ZNF347	-0.439959	0.608425	-0.800835	0.431327	0.699432	-5.95074	FALSE
PLCG2	0.173079	7.32875	1.33769	0.193922	0.457697	-6.48617	FALSE
FCHSD1	0.226067	4.36959	1.4312	0.165665	0.418327	-6.22706	FALSE
ZNF71	-0.208787	1.14702	-0.615584	0.544142	0.782151	-6.25269	FALSE
S100A6	0.154022	8.3566	1.18364	0.248503	0.524998	-6.68596	FALSE
RPL12	0.169922	-0.492498	0.337546	0.73873	0.892752	-6.04095	FALSE
DNM3	-1.05147	-2.22765	-1.3636	0.185737	0.446684	-4.97829	FALSE
ZNF121	0.0210601	1.78077	0.0848102	0.933138	0.976013	-6.66501	FALSE
MPZL1	1.33985	4.7907	7.33645	1.70376e-07	7.7386e-06	7.10451	TRUE
VPS13A	-2.83e-06	1.60014	-7.95e-06	0.999994	0.999994	-6.50301	FALSE
MBP	-0.381785	10.1604	-2.002	0.057071	0.212318	-5.48435	FALSE
AKAP17A	0.486771	7.00908	2.63167	0.0148282	0.0819433	-4.22345	FALSE
LEKR1	-0.966567	-2.00387	-1.38064	0.180505	0.439604	-4.99292	FALSE
C1orf122	-0.192492	3.93208	-1.11638	0.275654	0.556057	-6.54647	FALSE
SNHG12	0.884891	-0.41674	1.5297	0.139571	0.378799	-5.02813	FALSE
CLEC9A	-0.543785	2.01573	-2.5926	0.0161897	0.0874574	-3.69407	FALSE
NOL8	-0.43934	3.89691	-2.31363	0.0298595	0.135898	-4.56402	FALSE
IRAK4	0.107513	3.75764	0.670172	0.509344	0.756797	-6.92027	FALSE
MRPL42	-0.306085	2.87584	-1.42242	0.16817	0.421857	-5.87113	FALSE
ENTPD7	-1.22908	2.32446	-3.72353	0.00109804	0.0106795	-1.18877	TRUE
FCGR1B	-1.11932	2.38508	-3.10694	0.0049201	0.0346937	-2.51873	TRUE
ZNF335	-0.430632	5.49226	-3.46226	0.00208754	0.017783	-2.2876	FALSE
RPS4X	-0.148515	2.67963	-0.775139	0.446062	0.713066	-6.54059	FALSE
ZNF273	0.890435	0.624054	3.32555	0.00291084	0.0230921	-1.95001	TRUE
ZNF84	-0.162752	2.99247	-0.714972	0.481737	0.737472	-6.64516	FALSE
MAK16	-0.248539	1.93976	-0.47309	0.640983	0.843009	-6.51944	FALSE
ZNF667	-0.428544	-1.77473	-0.569938	0.57418	0.801674	-5.76105	FALSE
SIRPA	-0.14411	8.41967	-0.619985	0.54164	0.781138	-7.18901	FALSE
GRK6	-0.242991	6.64659	-1.50468	0.145858	0.388266	-6.24563	FALSE
PRIM1	0.0527175	-0.399195	0.117237	0.907678	0.964311	-6.10641	FALSE
2025-03-05	0.00905399	3.99855	0.0624135	0.950766	0.98145	-7.20228	FALSE
SULT1C4	1.19985	-2.49987	1.64329	0.113765	0.333399	-4.60544	FALSE
ZBTB14	0.745493	1.17936	2.62833	0.0149401	0.08236	-3.48385	FALSE
CD2AP	-0.397564	2.61835	-1.3968	0.175652	0.43244	-5.80143	FALSE
NUP62CL	-3.00766	-4.2663	-3.37828	0.00256142	0.0210901	-1.59102	TRUE
SFI1	-0.109988	4.3751	-0.705227	0.487667	0.741916	-6.93681	FALSE
ZNF649	-0.389384	1.04401	-1.17064	0.253591	0.531284	-5.78279	FALSE
ZNF248	0.227851	0.411535	0.530613	0.600714	0.81875	-6.21707	FALSE
TOR4A	1.34876	3.62388	5.52175	1.23942e-05	0.0002829	2.91068	TRUE
LPAR1	-1.94292	-0.505841	-3.37281	0.00259568	0.0212945	-1.53322	TRUE
HIBCH	-0.268566	1.13967	-1.04572	0.306429	0.589728	-6.05798	FALSE
ZNF544	0.280982	0.42648	0.694388	0.494312	0.746341	-6.05956	FALSE
TMEM229B	-0.0781951	1.35596	-0.211664	0.834212	0.936249	-6.48087	FALSE
SOWAHC	2.15762	-2.58514	2.84624	0.00907787	0.0559058	-2.55902	FALSE
ZNF770	-0.350853	3.14331	-2.18452	0.0392471	0.164458	-4.74301	FALSE
HMGN5	-0.19646	-1.01793	-0.441611	0.662847	0.856188	-5.96044	FALSE
MIER1	0.0506319	6.60634	0.453615	0.654307	0.851211	-7.26068	FALSE
MAN1A2	0.118814	3.10437	0.721232	0.477949	0.734186	-6.74515	FALSE
SVIP	0.0137309	2.44719	0.0595123	0.953052	0.982643	-6.82715	FALSE
ZNF251	0.00621575	0.840706	0.0174441	0.986231	0.995843	-6.3931	FALSE
DDRGK1	-0.119362	2.88217	-0.662047	0.514443	0.760925	-6.72366	FALSE
TFDP1	1.4044	5.37833	8.10723	3.12466e-08	1.86282e-06	8.80794	TRUE
CLEC4C	1.42706	-1.64045	3.62481	0.00140107	0.012936	-1.15335	TRUE
ZNF607	-0.475795	-0.154061	-1.06939	0.29586	0.579514	-5.58967	FALSE
HSD17B11	0.163475	7.08202	1.43699	0.164028	0.41559	-6.35055	FALSE
SZT2	-0.0631795	3.25694	-0.357003	0.724306	0.887127	-6.99148	FALSE
ZXDA	0.102436	-1.64015	0.163352	0.871652	0.949877	-5.88008	FALSE
CACNA1E	-0.654588	2.62637	-3.14026	0.0045445	0.032674	-2.71121	TRUE
QRICH1	-0.177096	4.9322	-1.29172	0.209136	0.478085	-6.43666	FALSE
CSF2RA	0.897748	7.2121	6.03657	3.53739e-06	9.91117e-05	3.98186	TRUE
FKBP1C	0.326236	0.770265	1.31241	0.202177	0.469076	-5.69033	FALSE
DDX42	0.202551	3.75822	1.14746	0.26285	0.541186	-6.48369	FALSE
RPL23A	-0.035483	-0.658857	-0.0845253	0.933362	0.976013	-6.08265	FALSE
SLC29A3	0.0480471	1.06885	0.186992	0.853288	0.943782	-6.50978	FALSE
STYX	-0.080243	3.07707	-0.453269	0.654552	0.851211	-6.87962	FALSE
UBL5	0.187319	4.90373	1.647	0.112995	0.3319	-5.97268	FALSE
HELZ	-0.254999	5.31343	-2.06075	0.0506727	0.197074	-5.28403	FALSE
TMEM116	0.0195198	-1.44987	0.034764	0.972564	0.989912	-5.9669	FALSE
UCKL1	0.167918	2.34002	0.917561	0.36826	0.646629	-6.34349	FALSE
CARD11	-0.192994	4.15141	-1.15101	0.261415	0.539712	-6.36384	FALSE
ZNF485	-0.569444	-0.826545	-1.09568	0.284427	0.566404	-5.45638	FALSE
SDAD1	-0.180964	2.34853	-0.795272	0.434491	0.701409	-6.38857	FALSE
ZKSCAN8	-0.549558	2.78203	-1.58857	0.125786	0.354681	-5.62331	FALSE
HYLS1	-0.515125	0.963102	-1.24224	0.226521	0.499526	-5.57686	FALSE
ZNF442	-0.341325	-2.90902	-0.397674	0.694494	0.871355	-5.55681	FALSE
ZNF813	0.0398589	-0.278818	0.0974859	0.923175	0.971162	-6.12164	FALSE
HOXC4	-0.0827415	-2.93104	-0.108094	0.914848	0.967057	-5.58649	FALSE
PIM3	0.435653	8.42051	2.25654	0.0337237	0.148246	-4.99579	FALSE
ASNA1	-0.135688	4.85459	-1.0397	0.309162	0.592472	-6.72155	FALSE
ASPH	0.371231	7.47411	2.12933	0.0440192	0.178452	-5.23417	FALSE
SPRED2	-0.483345	3.07736	-2.45963	0.0217497	0.10828	-4.34364	FALSE
WWP2	-0.0438568	7.38518	-0.433577	0.668588	0.858993	-7.28192	FALSE
GFPT1	-0.262343	3.72168	-1.47677	0.153141	0.39895	-6.02482	FALSE
UVRAG	-0.413425	5.53664	-2.16671	0.0407332	0.169084	-5.08627	FALSE
ZNF26	-0.475643	2.31045	-2.09409	0.0473331	0.187795	-4.68036	FALSE
ITSN2	0.0373504	6.81972	0.223743	0.82491	0.932646	-7.33827	FALSE
NTRK1	-0.0896603	0.406517	-0.27842	0.783148	0.914512	-6.42097	FALSE
MT1F	0.3095	-1.58802	0.520425	0.607683	0.822963	-5.75416	FALSE
TCAF1	-0.199862	-1.1306	-0.386172	0.702877	0.875518	-5.8313	FALSE
ZNF69	-0.735715	-3.13295	-0.84811	0.405015	0.678238	-5.28404	FALSE
TXNRD1	-0.487077	10.8739	-2.84363	0.00913289	0.0561871	-3.80348	FALSE
NRARP	-1.75537	-3.46916	-1.88212	0.0723824	0.250106	-4.12787	FALSE
ZNF583	-0.220427	0.444335	-0.559238	0.581341	0.805931	-6.08335	FALSE
ZNF568	-0.49178	-0.0553186	-1.02862	0.31423	0.59672	-5.66186	FALSE
ZXDB	-0.970324	-0.421409	-1.98183	0.0594283	0.218117	-4.29445	FALSE
ZNF480	-0.197232	1.51578	-0.760087	0.454833	0.718737	-6.3119	FALSE
ZNF587	0.0189725	1.51574	0.0819529	0.935385	0.976657	-6.67688	FALSE
TPM2	0.0920739	-0.668404	0.217629	0.829615	0.935235	-6.07741	FALSE
SH3BGRL2	-1.33435	-2.55233	-1.2297	0.231094	0.50468	-4.98985	FALSE
ZNF808	0.405391	0.335629	1.0852	0.288945	0.571798	-5.78947	FALSE
ANKRD35	-0.0187084	-4.49909	-0.0274562	0.97833	0.992587	-5.48967	FALSE
YTHDF2	-0.274937	5.48522	-2.19797	0.0381574	0.161401	-5.01778	FALSE
TMA16	-0.0709989	0.274243	-0.1781	0.860185	0.946452	-6.25604	FALSE
HLA-DRB5	-0.404427	5.84139	-2.9842	0.00657782	0.0433362	-3.35841	FALSE
ATL1	0.137646	-1.70415	0.212992	0.833188	0.936136	-5.90553	FALSE
CNGA1	-0.163404	-4.09183	-0.147895	0.883699	0.954691	-5.5319	FALSE
MAFK	0.134011	2.79682	0.721262	0.477931	0.734186	-6.71221	FALSE
ZNF43	-0.315028	2.95576	-1.39771	0.17538	0.432316	-6.05746	FALSE
GPN1	-0.228673	2.95169	-1.29394	0.208378	0.47699	-6.06077	FALSE
ZNF28	-0.4934	2.14143	-1.78321	0.0876002	0.282982	-5.19925	FALSE
ZNF511	0.188268	1.47301	0.726903	0.474534	0.731431	-6.40527	FALSE
ZNF627	-0.238238	1.48619	-0.839159	0.409917	0.681591	-6.30013	FALSE
KCNRG	-0.560845	-2.05088	-0.772598	0.447535	0.713477	-5.51979	FALSE
WDHD1	-0.0724299	-0.0004479	-0.196019	0.846297	0.94055	-6.23968	FALSE
ZNF789	-0.326532	0.610365	-1.08024	0.291101	0.573871	-5.84018	FALSE
CTNND1	-0.904471	2.32115	-2.801	0.0100783	0.0606377	-3.26489	FALSE
DDX39B	-0.574713	-1.74633	-0.872442	0.391879	0.667394	-5.49678	FALSE
SH2D1B	-0.220593	5.07871	-1.3648	0.185365	0.446157	-6.224	FALSE
ARC	-0.0505134	-3.84233	-0.0620172	0.951079	0.98145	-5.55057	FALSE
NUDT16	5.71474	2.53622	8.8918	5.15601e-08	2.80886e-06	8.71774	TRUE
TLK1	-0.568299	4.40726	-3.45425	0.00212876	0.0180728	-2.25707	TRUE
LRBA	-0.27283	2.62037	-1.19716	0.243295	0.518263	-6.05575	FALSE
MMP17	0.941831	-2.66433	1.1355	0.267724	0.547285	-5.10523	FALSE
BAZ1A	-0.728549	7.56403	-4.81411	7.18575e-05	0.00118242	0.973006	TRUE
COPS8	0.176396	2.3479	0.875636	0.390175	0.665894	-6.40046	FALSE
CCDC69	-0.130603	6.53574	-1.04234	0.307962	0.591448	-6.81059	FALSE
MDM4	-0.322026	5.67889	-2.51276	0.0193434	0.0993732	-4.43804	FALSE
KLHL9	-0.0156286	4.2617	-0.131769	0.896299	0.959567	-7.2215	FALSE
NCOA6	0.63394	4.00084	4.05461	0.00048189	0.00549959	-0.783048	TRUE
STK39	0.599324	-1.65617	0.950194	0.351777	0.632175	-5.42483	FALSE
C6orf89	-0.0319907	5.45685	-0.275855	0.785094	0.91547	-7.28356	FALSE
CALM1	0.247193	7.7158	2.27757	0.0322505	0.143458	-4.94875	FALSE
FAM19A2	0.620398	1.21203	2.30943	0.0301291	0.136848	-4.30097	FALSE
TTC37	0.16763	3.12453	0.958493	0.347666	0.629014	-6.46776	FALSE
TUSC1	1.16302	-3.54431	1.61853	0.119022	0.342351	-4.57074	FALSE
PAPSS2	0.00384071	4.41484	0.0213594	0.983141	0.995005	-7.26214	FALSE
SLC9A6	0.204985	3.08471	1.16075	0.25751	0.534811	-6.32436	FALSE
FAN1	0.0298706	1.26918	0.10905	0.914097	0.966745	-6.57948	FALSE
EIF1AY	0.227745	1.29542	0.523708	0.605433	0.822223	-5.76285	FALSE
MT-ND6	0.256281	3.86894	1.40013	0.174665	0.43156	-6.1481	FALSE
IPO9	-0.0660602	4.00341	-0.462055	0.648332	0.847706	-7.00591	FALSE
CEP290	-0.508671	0.0142756	-0.925748	0.364077	0.642937	-5.71255	FALSE
SSBP3-AS1	-0.919341	-2.87424	-1.12806	0.270791	0.55029	-5.06749	FALSE
MT-CO2	-0.0342494	7.03018	-0.35634	0.724796	0.8873	-7.29663	FALSE
GLMP	-0.251997	5.23347	-1.73671	0.0956571	0.300346	-5.85275	FALSE
TOGARAM1	0.289055	2.48151	1.00996	0.322897	0.604077	-6.40283	FALSE
DLL1	-1.83514	-0.468098	-2.0097	0.0561944	0.210402	-4.07978	FALSE
ECI2	0.0839069	1.44083	0.242863	0.810239	0.92729	-6.52234	FALSE
UNC13B	1.09999	-1.4924	1.65574	0.111197	0.328851	-4.79546	FALSE
MT-CYB	-0.0207518	7.94677	-0.188323	0.852256	0.943277	-7.36135	FALSE
LDB1	0.739308	2.13987	3.43411	0.00223597	0.0187636	-1.9451	TRUE
CTR9	-0.269586	5.15875	-1.83922	0.0786756	0.264481	-5.6227	FALSE
F5	-0.163347	5.32507	-1.07567	0.2931	0.576021	-6.74271	FALSE
MSRB1	0.233267	9.46452	2.01283	0.0558412	0.20944	-5.45956	FALSE
ZNF652	1.33869	2.31033	6.57257	9.87831e-07	3.43423e-05	5.56273	TRUE
SMURF1	0.613279	3.89991	4.54687	0.00014037	0.00205119	0.480507	TRUE
SLC5A3	-0.132623	3.27746	-0.596452	0.55663	0.790835	-6.91559	FALSE
GPATCH3	-0.276489	5.0017	-2.12813	0.0441285	0.17867	-5.13282	FALSE
CDC42BPB	0.881481	-2.3851	1.18309	0.24872	0.52526	-5.15659	FALSE
RPL10A	0.0125739	-0.260006	0.0308907	0.97562	0.991185	-6.11618	FALSE
COLGALT2	0.150784	-0.892552	0.280408	0.781641	0.913606	-6.01522	FALSE
MT-ND2	0.0236878	6.46169	0.203099	0.840823	0.938207	-7.33076	FALSE
APCDD1L	-0.468411	-3.39124	-0.399315	0.693302	0.870782	-5.55207	FALSE
RCSD1	1.61539	6.75643	10.8033	1.52078e-10	2.36402e-08	14.1685	TRUE
FAM169A	-0.282475	0.839977	-0.807802	0.427384	0.695728	-5.98712	FALSE
ZNF830	-0.134447	4.67501	-1.05541	0.302071	0.585818	-6.68616	FALSE
GRIN3A	0.461284	-2.97346	0.455129	0.653234	0.850907	-5.54516	FALSE
MT-ND5	0.0711905	6.0972	0.535367	0.597475	0.816929	-7.18202	FALSE
CNOT7	0.309694	4.52744	1.88549	0.0719067	0.24892	-5.53424	FALSE
TMEM184B	-0.0556425	7.06979	-0.298584	0.767907	0.907042	-7.32786	FALSE
MTOR	-0.131046	3.70038	-0.715819	0.481223	0.737249	-6.82653	FALSE
SCAMP5	-3.00429	-2.40217	-3.58632	0.00154026	0.0139545	-1.0975	TRUE
ZNF521	-0.849239	-0.905027	-1.42313	0.167966	0.421541	-5.10316	FALSE
ALPK2	-1.12061	-3.74466	-1.09616	0.284222	0.566247	-5.02345	FALSE
LRIG2	-0.0052272	2.01247	-0.0234373	0.981501	0.994413	-6.6967	FALSE
MT-CO1	-0.0039316	6.31858	-0.0372965	0.970567	0.989205	-7.33364	FALSE
PNP	-1.26049	6.26339	-5.83563	5.98168e-06	0.00015497	3.49911	TRUE
GK	-0.167068	6.06596	-0.898198	0.378278	0.655561	-6.92537	FALSE
FOXJ3	0.0115068	4.90246	0.0966824	0.923806	0.971543	-7.28443	FALSE
ZNF358	-0.257957	-2.37106	-0.335609	0.740172	0.893412	-5.69251	FALSE
SFT2D1	-0.277884	6.00813	-2.1462	0.0425082	0.173851	-5.17031	FALSE
CD247	-0.1664	4.91146	-0.834441	0.412516	0.683967	-6.68457	FALSE
CHAMP1	0.139126	1.00593	0.375156	0.710941	0.87993	-6.49003	FALSE
INPP5F	-0.0319404	2.94661	-0.145158	0.885836	0.955404	-6.8184	FALSE
ARHGAP11A	0.0939405	-0.0247269	0.128306	0.899033	0.960559	-6.17252	FALSE
SUCNR1	-2.98028	6.08778	-10.2438	1.4966e-09	1.57817e-07	12.0128	TRUE
HMGN2	0.329617	1.74971	1.42663	0.166965	0.420094	-5.75952	FALSE
SELENOM	0.197176	0.395973	0.650337	0.521843	0.766713	-6.12561	FALSE
UBE2J1	0.0271504	6.49936	0.18664	0.85356	0.94391	-7.32739	FALSE
OPA1	-0.0973429	4.23714	-0.64798	0.523339	0.76786	-6.95723	FALSE
DENND4B	-0.480116	7.46403	-3.94035	0.00064086	0.00691973	-1.20374	FALSE
ZNF277	-0.611725	5.29487	-3.78052	0.0009535	0.00949394	-1.50358	TRUE
MT-ND3	0.139672	3.77764	0.834233	0.41263	0.683967	-6.82699	FALSE
KTI12	-0.0779442	2.11233	-0.376959	0.709619	0.879353	-6.67666	FALSE
SELENOT	-0.144366	6.43203	-1.34789	0.190667	0.453958	-6.45043	FALSE
TOX	-0.134268	1.68221	-0.341521	0.735776	0.891912	-6.42214	FALSE
CES1	-2.47291	-3.07787	-2.69154	0.0129482	0.0739338	-2.80726	FALSE
CD3E	-0.152867	1.26326	-0.326946	0.746631	0.896328	-6.17131	FALSE
RUSC2	-0.178021	-0.14399	-0.305868	0.762469	0.903756	-6.33732	FALSE
FICD	-0.101502	2.44583	-0.479305	0.636195	0.839815	-6.72574	FALSE
OSTC	-0.171382	1.65345	-0.628387	0.535869	0.777236	-6.38992	FALSE
R3HDM4	0.294649	8.70988	2.71023	0.012409	0.0717179	-4.0826	FALSE
TSEN15	-0.318078	1.82082	-1.00949	0.323121	0.604182	-6.04707	FALSE
LTN1	-0.135544	4.36957	-1.12166	0.273446	0.553303	-6.59126	FALSE
RUNDC1	1.29824	3.49476	5.39527	1.69269e-05	0.00036598	2.61281	TRUE
CCDC152	-0.0113275	-2.30924	-0.0120172	0.990514	0.996877	-5.64475	FALSE
GRK5	0.200597	3.51644	0.908303	0.373028	0.650651	-6.74629	FALSE
TYW1	-0.453213	-0.35573	-0.880599	0.387538	0.663523	-5.68771	FALSE
DCAF12	-0.186524	5.24474	-1.30734	0.203866	0.47108	-6.44963	FALSE
SFMBT2	-1.2924	6.85338	-5.00031	5.98262e-05	0.00101438	1.22517	TRUE
ITPRIPL1	0.101907	0.624949	0.199917	0.843282	0.939258	-6.20575	FALSE
MT-ND4	-0.0405746	7.05713	-0.412349	0.683857	0.866675	-7.27792	FALSE
SMC5	0.278955	4.21077	1.63569	0.115357	0.335742	-5.85648	FALSE
MT-ND1	0.0083469	7.06439	0.0791832	0.937564	0.977234	-7.36844	FALSE
PRMT6	-0.230458	2.27687	-1.01567	0.320231	0.601503	-6.2347	FALSE
SHISA4	0.0578491	-1.61888	0.110512	0.912951	0.966383	-6.02229	FALSE
CIPC	1.00743	4.49685	4.77127	7.99913e-05	0.00128786	0.964563	TRUE
CAPZA2	-0.0092187	8.38893	-0.065626	0.948236	0.981155	-7.38931	FALSE
MT-ATP6	-0.0184511	6.7014	-0.177421	0.860712	0.946637	-7.34319	FALSE
TOP1	0.54404	6.64274	2.59006	0.0163563	0.0881723	-4.29627	FALSE
PRC1	-0.0550096	0.423006	-0.177978	0.86028	0.946466	-6.39256	FALSE
BHLHB9	-0.90735	-0.181231	-2.04508	0.0523135	0.201002	-4.36253	FALSE
MAP3K3	1.78163	4.08411	7.96967	4.32291e-08	2.4436e-06	8.52621	TRUE
L1CAM	-0.0109964	-2.2756	-0.0101486	0.991989	0.997473	-5.67838	FALSE
SREBF2	-0.357384	5.38847	-2.20393	0.0376831	0.160114	-4.98311	FALSE
C1orf174	0.0584098	2.78239	0.284426	0.778599	0.912547	-6.8591	FALSE
RASGEF1A	1.49889	2.14315	7.15721	2.55618e-07	1.11606e-05	6.92122	TRUE
SPOUT1	-0.182513	3.0032	-1.03586	0.310913	0.593896	-6.34934	FALSE
RPL39	0.136704	0.574104	0.410268	0.685362	0.86671	-6.28077	FALSE
DZIP3	0.223885	-0.297202	0.44495	0.660467	0.854563	-6.02087	FALSE
KIAA0753	-0.386492	1.37915	-1.3636	0.185739	0.446684	-5.77159	FALSE
DCLRE1A	0.78777	0.105907	1.12583	0.271902	0.551326	-5.58183	FALSE
ATG9A	0.857636	5.74808	4.30041	0.00026045	0.00338207	-0.296872	TRUE
NOS1AP	2.67419	-2.85596	3.8176	0.00086969	0.00883005	-0.585312	TRUE
APRT	0.0839766	3.04635	0.484457	0.632589	0.838	-6.77569	FALSE
GPRASP1	-0.388136	1.61492	-1.27146	0.216125	0.487086	-5.83368	FALSE
TBKBP1	0.769309	1.77502	4.26557	0.00028422	0.00362701	0.0955184	TRUE
MAGEE1	0.759563	-1.78947	1.01588	0.320133	0.601441	-5.40625	FALSE
CCDC167	-0.412236	0.357337	-0.672945	0.50761	0.755278	-6.003	FALSE
MT-CO3	0.0250168	7.70425	0.23905	0.81316	0.928384	-7.34792	FALSE
ZFP2	1.09341	-3.86441	1.30217	0.205599	0.473286	-4.83234	FALSE
L3MBTL3	0.250494	2.14852	1.3516	0.189495	0.45246	-5.93093	FALSE
DMD	-0.285816	0.135876	-0.617094	0.543163	0.781857	-6.03437	FALSE
MFAP3L	-1.63403	-2.50569	-2.00645	0.0565632	0.211301	-4.09441	FALSE
NAGA	-0.260783	3.13359	-1.1052	0.280366	0.562011	-6.33579	FALSE
SMG5	-0.228882	6.32615	-1.70402	0.101694	0.312022	-5.93131	FALSE
KIF1BP	0.427264	1.60393	1.50156	0.146657	0.389646	-5.60236	FALSE
TGM2	-1.92788	1.33412	-4.34768	0.00023134	0.0030583	0.560616	TRUE
ARMCX6	0.0952075	1.9327	0.472009	0.641315	0.843057	-6.65344	FALSE
PJA2	-0.0391428	7.24968	-0.399795	0.692953	0.870572	-7.29433	FALSE
RORB	-1.76436	-3.24905	-1.40357	0.173648	0.430324	-4.74358	FALSE
SGMS1	-0.14383	3.86065	-0.757515	0.456343	0.719676	-6.84229	FALSE
ZNF525	-0.537158	0.109243	-0.800486	0.431525	0.699627	-5.70615	FALSE
AL390760.1	-1.432	-2.07617	-1.35482	0.188479	0.451349	-4.79882	FALSE
AC015969.1	-2.14303	0.667377	-3.42661	0.00227721	0.0189754	-1.41382	TRUE
AC004988.1	0.340116	-1.77329	0.504459	0.618681	0.829509	-5.91909	FALSE
INF2	-0.455927	-0.794617	-0.753418	0.458753	0.721026	-5.81889	FALSE
PDCD4-AS1	0.557344	4.17642	3.80571	0.00089574	0.00904874	-1.39852	TRUE
LINC00501	-0.690427	-4.00436	-0.920922	0.366539	0.644948	-5.22718	FALSE
EFCAB2	0.179426	0.597542	0.310325	0.759076	0.901954	-6.2711	FALSE
COX20	-0.106646	2.678	-0.522157	0.606495	0.822446	-6.73929	FALSE
CHML	0.811399	0.198482	2.01405	0.0557039	0.209177	-4.48426	FALSE
TATDN3	0.432743	1.88227	1.94412	0.0640656	0.229531	-4.91747	FALSE
CR1	-0.0112727	6.22936	-0.0836248	0.93407	0.976301	-7.3528	FALSE
LINC00862	0.506293	0.0771942	1.99596	0.0577679	0.21438	-4.62393	FALSE
TEDDM1	-0.717887	-0.721521	-1.52846	0.139876	0.379284	-5.01818	FALSE
AL645568.1	-0.432091	-1.02765	-0.964881	0.344524	0.625596	-5.57302	FALSE
FCGR3A	0.0681786	8.21096	0.641622	0.527387	0.770707	-7.17601	FALSE
CENPW	-0.325563	-1.25874	-0.618977	0.541943	0.781285	-5.78237	FALSE
SPRN	-0.0038639	-1.30649	-0.0056569	0.995535	0.998391	-5.9429	FALSE
FAM229B	-1.1835	-2.90244	-1.12246	0.273112	0.552908	-5.07934	FALSE
EEF1AKMT2	-1.04366	-0.47862	-1.775	0.088979	0.286257	-4.56397	FALSE
LINC00222	-0.254549	-3.55122	-0.221093	0.826948	0.933762	-5.54663	FALSE
HIST2H2AA3	0.515606	-2.52853	1.01918	0.318597	0.600183	-5.59175	FALSE
HIST2H2BF	-1.24632	1.41201	-3.2485	0.00350597	0.0267653	-2.08139	TRUE
C6orf163	-0.076899	-1.80596	-0.127894	0.899332	0.960604	-5.93865	FALSE
GDI1	0.285881	7.13718	2.36344	0.0268236	0.125697	-4.77552	FALSE
PCMTD2	0.318623	3.53059	1.84381	0.0779798	0.263124	-5.46257	FALSE
CYP17A1-AS1	0.950928	-2.61598	1.3957	0.175978	0.432794	-4.91481	FALSE
LIME1	-0.341479	-0.992204	-0.798797	0.432484	0.70005	-5.69841	FALSE
RTL8A	0.394041	0.990434	1.7153	0.0995755	0.308301	-5.15514	FALSE
EFCAB7	0.401014	1.90193	1.78047	0.088059	0.284006	-5.34462	FALSE
ARRDC1-AS1	-0.0336237	1.62083	-0.118652	0.906569	0.963644	-6.65859	FALSE
ZYG11A	0.696522	-4.41692	0.894965	0.379968	0.656847	-5.17745	FALSE
LINC01270	0.0861402	3.28416	0.401353	0.691821	0.869757	-7.02425	FALSE
AL355987.1	-0.399372	-1.01684	-0.653471	0.519856	0.765041	-5.78357	FALSE
IFIT1B	2.21669	-3.12948	2.68725	0.0130752	0.0745172	-2.81437	FALSE
LIPN	0.078342	6.17637	0.481033	0.634985	0.839367	-7.23599	FALSE
SLC12A5-AS1	-1.40509	2.47353	-7.70709	7.46307e-08	3.84497e-06	8.18445	TRUE
SYS1	-0.179197	5.40233	-1.328	0.197055	0.461647	-6.42292	FALSE
INPP5B	-0.186271	3.45464	-1.20079	0.24191	0.516617	-6.31122	FALSE
RPA4	-0.966202	-0.624925	-1.7103	0.10051	0.309813	-4.64435	FALSE
NEU4	-1.21775	-0.745982	-1.77178	0.0895254	0.287604	-4.47687	FALSE
MAFB	-0.420876	6.6123	-1.72709	0.0982409	0.305165	-5.89496	FALSE
TRAF3IP1	0.764556	-1.40808	1.08488	0.289083	0.571798	-5.44225	FALSE
CHIC1	-0.660674	-0.681133	-0.964846	0.344541	0.625596	-5.49999	FALSE
GIGYF2	-0.160328	4.6089	-1.35163	0.189486	0.45246	-6.33189	FALSE
RUFY2	0.118443	1.278	0.504529	0.618633	0.829505	-6.48405	FALSE
NHSL2	-0.463348	5.07988	-2.78283	0.0105088	0.0626633	-3.86118	FALSE
PHACTR4	0.558893	2.65156	2.20482	0.0376126	0.160098	-4.61069	FALSE
AGAP6	-0.842707	-3.28402	-0.869646	0.393374	0.66874	-5.28013	FALSE
TIMM23B	0.817244	-1.0459	1.43412	0.164838	0.41694	-5.02076	FALSE
ZDHHC18	-0.409355	7.67323	-3.11357	0.00484306	0.0343255	-3.17274	FALSE
CXorf65	-1.01866	1.99057	-4.59841	0.00012335	0.00183977	0.970037	TRUE
ZDBF2	-0.0645997	0.556773	-0.112354	0.911506	0.966084	-6.26891	FALSE
DAXX	-0.587973	6.58513	-5.37163	1.79448e-05	0.00038313	2.37671	TRUE
BMPR2	0.345506	2.30994	0.937202	0.358375	0.638055	-6.36694	FALSE
PFDN6	0.0865076	1.98408	0.458942	0.650533	0.849598	-6.68436	FALSE
RING1	-0.285227	2.49577	-1.25278	0.222726	0.495705	-6.08173	FALSE
HSD17B8	1.52041	-0.965279	2.04264	0.0525731	0.201575	-4.09105	FALSE
RXRB	0.120233	4.27986	0.848639	0.404726	0.678238	-6.87139	FALSE
OXLD1	0.148713	1.7285	0.641639	0.527377	0.770707	-6.45376	FALSE
COL11A2	-1.61084	-2.28039	-1.79504	0.0856457	0.279321	-4.36824	FALSE
HLA-DOA	-0.305579	3.69684	-1.81874	0.0818436	0.271198	-5.36379	FALSE
BRD2	-0.439901	8.79167	-3.88069	0.0007435	0.00781278	-1.36347	FALSE
HLA-DMA	-0.378207	5.29124	-3.29011	0.00317133	0.0247021	-2.61739	FALSE
PSMB8-AS1	0.22216	5.98113	1.3805	0.180548	0.439604	-6.38418	FALSE
COL5A2	2.54179	-4.38084	2.70876	0.0124506	0.0718806	-2.78501	FALSE
PSMB8	-0.0396237	7.97068	-0.279286	0.782492	0.91409	-7.33886	FALSE
TAP2	0.0821178	4.84907	0.385395	0.703444	0.875519	-7.17917	FALSE
SPIN3	-0.0687804	-1.9288	-0.0809893	0.936143	0.977009	-5.80221	FALSE
NBDY	0.0501094	1.57637	0.158599	0.875353	0.951019	-6.54101	FALSE
LINC01973	-0.415793	-1.17235	-0.992766	0.331034	0.611035	-5.78391	FALSE
HLA-DRA	-0.476996	8.78748	-4.01326	0.00053431	0.00598052	-1.0287	FALSE
COL15A1	-2.04696	0.575532	-5.33716	1.95409e-05	0.00040874	2.90836	TRUE
NOTCH4	-0.0425324	1.12891	-0.137287	0.891985	0.957169	-6.66762	FALSE
PBX2	0.156575	1.29156	0.826729	0.416786	0.686593	-6.38826	FALSE
AGER	-0.138818	1.70508	-0.685109	0.500042	0.749461	-6.56687	FALSE
RNF5	-0.752852	0.454167	-2.03512	0.0533809	0.203585	-4.45962	FALSE
AGPAT1	-0.149968	2.48409	-0.852173	0.402802	0.677089	-6.6126	FALSE
FKBPL	0.281404	0.680027	0.836677	0.411282	0.68277	-6.11319	FALSE
MRPL38	-0.0686044	2.7349	-0.316051	0.754781	0.899799	-6.74906	FALSE
SMIM5	0.370172	-2.12563	0.551022	0.58687	0.809302	-5.68571	FALSE
STK19	-0.565882	1.96886	-2.8736	0.00851923	0.0531185	-3.13549	FALSE
CD300LD	1.36273	-1.86379	1.20864	0.239122	0.512987	-5.08589	FALSE
DXO	-0.311905	3.29683	-2.04165	0.052679	0.201805	-5.08972	FALSE
SKIV2L	-0.0855804	5.56279	-0.69477	0.494077	0.746341	-7.08096	FALSE
NELFE	-0.0483697	5.0362	-0.413328	0.68315	0.866401	-7.19036	FALSE
EHMT2	-0.157306	2.35753	-0.705053	0.487774	0.741983	-6.47961	FALSE
LAYN	0.966713	-1.5996	1.4546	0.159134	0.408857	-4.88681	FALSE
SLC44A4	0.0837739	-3.92534	0.0717016	0.943452	0.979578	-5.56999	FALSE
NEU1	-0.679003	8.03894	-4.36877	0.00021942	0.00293954	-0.152539	TRUE
C6orf48	-0.211993	2.15348	-0.952544	0.35061	0.631335	-6.24751	FALSE
HSPA1B	-1.65067	4.10487	-3.56018	0.00208417	0.0177692	-2.00654	TRUE
HSPA1A	-0.974543	5.93196	-4.53755	0.00014683	0.00211976	0.303808	TRUE
HSPA1L	-0.123667	0.597982	-0.291086	0.773564	0.909912	-6.36811	FALSE
LSM2	-0.251674	0.412562	-0.816182	0.422671	0.691678	-5.99412	FALSE
VARS	0.0889907	3.60142	0.507282	0.61673	0.828694	-6.85263	FALSE
VWA7	-1.01606	-0.396385	-2.34234	0.0280731	0.129932	-3.86455	FALSE
CARD16	-0.288737	7.52718	-1.34457	0.191936	0.455513	-6.46357	FALSE
MBD5	-0.291506	1.74862	-1.07731	0.292383	0.575385	-6.12451	FALSE
MPIG6B	0.107005	-1.19597	0.241691	0.811136	0.92773	-5.98426	FALSE
ABHD16A	0.643496	2.22265	4.18308	0.00034945	0.00426632	-0.263162	TRUE
LY6G5C	0.199687	0.71118	0.89058	0.382268	0.658678	-6.35448	FALSE
CSNK2B	-0.148409	4.25796	-1.3099	0.203013	0.470047	-6.37307	FALSE
GPANK1	-0.120593	4.02889	-1.03457	0.311498	0.594427	-6.66186	FALSE
C6orf47	0.209862	5.28387	1.68167	0.106005	0.319538	-5.94059	FALSE
APOM	0.32177	-0.327042	0.713531	0.482611	0.737869	-5.92615	FALSE
BAG6	-0.180429	5.63482	-1.60443	0.122105	0.348174	-6.05859	FALSE
PRRC2A	0.0313473	4.38909	0.246108	0.807756	0.926085	-7.20388	FALSE
AIF1	0.190635	7.77511	1.4112	0.171414	0.426866	-6.39175	FALSE
NCR3	-0.440103	1.55973	-1.45869	0.158014	0.406987	-5.44354	FALSE
LST1	0.0202516	7.80975	0.149081	0.882774	0.954621	-7.3744	FALSE
NFKBIL1	-0.417462	2.30237	-2.45026	0.0222018	0.109887	-4.14855	FALSE
ZNF814	-0.517601	-0.184589	-1.32975	0.196485	0.46075	-5.40349	FALSE
MICB	-0.563993	3.70488	-2.5181	0.0191156	0.09854	-4.15367	FALSE
ZNF551	-0.395319	1.09964	-1.07601	0.292951	0.575953	-5.85994	FALSE
MICA	0.0671283	1.56143	0.283715	0.779137	0.912593	-6.64446	FALSE
ZNF805	0.246477	-0.147741	0.391053	0.699315	0.874356	-6.08279	FALSE
HLA-C	0.368431	11.389	2.97775	0.00667841	0.0437591	-3.50783	FALSE
CCHCR1	0.0415397	1.35646	0.148076	0.883558	0.954691	-6.5542	FALSE
DHX16	-0.117393	4.9605	-0.874007	0.391044	0.666601	-6.89645	FALSE
C6orf136	-0.152667	0.98293	-0.512182	0.613349	0.826465	-6.42081	FALSE
MRPS18B	-0.069273	2.84143	-0.320446	0.751489	0.897995	-6.77867	FALSE
PPP1R10	-0.26207	8.97965	-1.70966	0.100629	0.309997	-5.96354	FALSE
ABCF1	-1.30518	6.1071	-8.23761	2.36378e-08	1.49034e-06	9.11164	TRUE
PRR3	-0.519657	1.20817	-1.74298	0.0945365	0.297969	-5.01294	FALSE
LILRB3	0.450311	8.43873	3.37862	0.00255934	0.0210827	-2.57012	FALSE
DDR1	0.116441	0.422622	0.287594	0.776202	0.911289	-6.32135	FALSE
AC027801.1	0.299856	-1.15661	0.562328	0.579269	0.804543	-5.86687	FALSE
GNL1	-0.599577	4.69677	-4.91551	5.57656e-05	0.00096319	1.36525	TRUE
HLA-E	0.128505	12.7177	0.952357	0.350703	0.631353	-6.94685	FALSE
TRIM39	-0.152417	4.50616	-1.32854	0.196879	0.461414	-6.35522	FALSE
ZNF468	-0.154767	3.06918	-0.843169	0.407716	0.680419	-6.60907	FALSE
ZNF616	-0.361672	0.508194	-0.949127	0.352308	0.632789	-5.93091	FALSE
RNF39	-0.001574	0.364326	-0.003958	0.996876	0.998969	-6.37113	FALSE
PPP1R11	-0.377967	6.86451	-3.42818	0.00226856	0.01894	-2.42574	FALSE
AC115618.1	0.872837	0.514443	2.75832	0.0111171	0.0653191	-3.09976	FALSE
DISP3	0.051601	-3.52356	0.0633585	0.950022	0.98145	-5.65593	FALSE
RACK1	-0.191169	5.58449	-1.79531	0.0856015	0.279227	-5.72028	FALSE
HLA-G	0.210216	2.96364	1.05042	0.304312	0.587952	-6.33562	FALSE
TBC1D8	1.40666	3.35652	4.74258	9.66031e-05	0.00151474	0.914733	TRUE
HLA-F	0.111504	7.91369	1.00681	0.324381	0.60526	-6.86588	FALSE
ZFP57	0.574948	-1.85448	1.02698	0.314985	0.596993	-5.27372	FALSE
AKT1S1	0.154658	1.48876	0.635406	0.531362	0.773596	-6.46804	FALSE
GABBR1	-0.125072	1.97081	-0.408297	0.686788	0.867198	-6.63131	FALSE
TRIM27	0.54021	5.61716	2.11093	0.0465198	0.185886	-5.20514	FALSE
AC008429.1	0.900291	-2.90525	1.24663	0.224933	0.498108	-5.1668	FALSE
RANBP17	-0.045796	-4.22077	-0.0432852	0.965843	0.988075	-5.51539	FALSE
FAM196B	-2.14371	-1.67074	-2.957	0.00701185	0.0454812	-2.3575	TRUE
TTC25	-1.18225	-4.48619	-0.90812	0.373122	0.650657	-5.11502	FALSE
MRPL53	0.0531606	2.03693	0.22992	0.820163	0.930534	-6.78156	FALSE
MROH6	0.452626	1.61866	2.0444	0.0523863	0.201062	-4.84418	FALSE
ATXN2	0.983109	2.34852	4.16048	0.00036979	0.00446027	-0.294131	TRUE
DCTN1	0.150826	5.08432	0.998351	0.328376	0.608684	-6.77367	FALSE
TCTN1	0.325673	2.12419	1.53899	0.137293	0.374772	-5.6767	FALSE
FAM216A	-0.103487	0.00227289	-0.227403	0.822096	0.931275	-6.2938	FALSE
ZBTB48	-0.0564129	5.04173	-0.506449	0.617305	0.828694	-7.16971	FALSE
FAM201A	1.3056	-2.9549	1.47642	0.153235	0.39895	-4.75306	FALSE
MZT1	-0.416311	0.3376	-1.24283	0.226305	0.499355	-5.55655	FALSE
ZNF155	0.394776	1.26093	1.74866	0.0935281	0.296189	-5.16738	FALSE
UQCC3	0.197196	1.18044	0.740787	0.466231	0.726286	-6.22994	FALSE
FBXO48	-0.527003	1.49945	-1.92936	0.0659655	0.233783	-4.85179	FALSE
ATP6V0E2-AS1	3.28125	-3.66921	3.07012	0.00536973	0.0370721	-2.12987	TRUE
CD177	0.17917	3.67856	0.891396	0.38184	0.658379	-6.76009	FALSE
ZNF783	-0.260664	1.51288	-0.814694	0.423505	0.692353	-6.1416	FALSE
ZNF425	0.216249	-1.05376	0.347021	0.731694	0.890254	-5.97674	FALSE
C12orf73	0.12037	-0.607978	0.230862	0.819439	0.930289	-6.04489	FALSE
BLACE	-0.408491	-1.34546	-0.705869	0.487276	0.741419	-5.9567	FALSE
TRIM13	0.022493	3.90709	0.14458	0.886287	0.955421	-7.12307	FALSE
SPIRE2	-0.904853	-2.42309	-1.13736	0.266963	0.546636	-5.12255	FALSE
AC092384.1	-0.419343	-2.12709	-0.494874	0.625328	0.833476	-5.72806	FALSE
PKHD1L1	-0.0232489	-2.91618	-0.0292705	0.976898	0.991692	-5.67364	FALSE
SLFN12L	0.266093	1.12626	0.647959	0.523352	0.76786	-6.18613	FALSE
LINC02397	0.537923	0.446923	1.50833	0.144926	0.386793	-5.23544	FALSE
SLC35B4	-0.291413	0.33061	-0.695215	0.493803	0.746215	-6.00815	FALSE
SYCE1L	0.429045	-3.40724	0.552905	0.5856	0.808417	-5.54713	FALSE
TMEM231	0.00280428	0.0523333	0.0068009	0.994632	0.998008	-6.35616	FALSE
FAM71F2	1.07091	-1.67948	1.72991	0.0968875	0.302409	-4.59642	FALSE
CCNI2	0.375603	-3.71319	0.496815	0.62398	0.832589	-5.52298	FALSE
TRIQK	0.462955	2.6323	2.73342	0.0117694	0.0686148	-3.70042	FALSE
SDHAF1	0.39331	1.46265	1.27651	0.214364	0.485239	-5.82651	FALSE
PSENEN	0.161293	4.21076	1.35999	0.186861	0.448567	-6.30434	FALSE
LINC00654	-0.934234	1.29023	-2.57123	0.016983	0.0905231	-3.6478	FALSE
ZBTB10	-0.315062	1.1188	-0.690614	0.496638	0.747638	-6.16959	FALSE
C4orf46	0.279917	1.53557	1.09442	0.284969	0.566983	-6.043	FALSE
LGR4	2.77903	-4.11325	3.12167	0.00475049	0.0337913	-2.01326	TRUE
PSMB10	0.0730772	5.78084	0.525689	0.604077	0.821204	-7.18709	FALSE
VIT	-0.421675	-3.84819	-0.568435	0.575184	0.802143	-5.51819	FALSE
E2F4	0.0403415	5.25736	0.323762	0.749009	0.89706	-7.25265	FALSE
PDE7A	0.361723	3.87159	1.79401	0.0858136	0.279397	-5.61206	FALSE
TMEM170B	1.25357	2.00173	5.43708	1.52674e-05	0.0003333	2.81353	TRUE
LINC01602	-1.35653	-4.67209	-1.61983	0.11874	0.342125	-4.4053	FALSE
SNX2	-0.124452	6.38613	-1.02731	0.314831	0.596891	-6.81522	FALSE
SARNP	0.336875	0.21026	0.977257	0.338491	0.618845	-5.87864	FALSE
ADGRG1	0.25282	5.44286	1.80058	0.0847436	0.277119	-5.6412	FALSE
IPO7	-0.883354	1.61736	-2.88279	0.00833921	0.0522853	-2.97004	FALSE
PRR13	0.266839	4.12036	1.9948	0.0579026	0.214679	-5.33497	FALSE
TECPR1	-0.269765	4.08743	-1.35194	0.189389	0.452325	-6.29822	FALSE
SAMD9	-0.109894	7.14265	-0.714361	0.482108	0.737547	-7.10252	FALSE
CNEP1R1	0.935037	4.47422	6.74951	6.53183e-07	2.44869e-05	5.75383	TRUE
AL592528.1	-0.641027	-1.75888	-0.883701	0.385895	0.662395	-5.43157	FALSE
KRT81	-1.70212	-0.866819	-2.53622	0.0183617	0.0957409	-3.17416	FALSE
CCDC85C	-0.0681245	-0.839854	-0.156936	0.876649	0.951504	-6.04702	FALSE
C2CD4B	-0.327802	-4.81745	-0.274122	0.786409	0.916249	-5.40914	FALSE
RGL3	0.796187	-1.47707	1.24599	0.225166	0.498305	-5.27553	FALSE
NAP1L4	0.149472	4.9771	1.16637	0.255279	0.532847	-6.55904	FALSE
AC121338.1	-0.722845	-1.50613	-1.5029	0.146314	0.389134	-4.94473	FALSE
TMSB4X	-0.668363	9.24717	-5.24853	2.43377e-05	0.00049089	2.0285	TRUE
TMEM256	-0.279066	-1.5297	-0.44884	0.657698	0.852965	-5.79888	FALSE
CPT1B	0.979263	0.27898	2.5579	0.0174964	0.0923581	-3.45378	FALSE
SMN2	-0.213094	-2.86057	-0.254681	0.801206	0.922859	-5.6562	FALSE
HMGN1	-0.106808	2.75717	-0.697539	0.492375	0.745495	-6.70406	FALSE
DENND6B	-0.34066	-1.71638	-0.656853	0.517718	0.763482	-5.76193	FALSE
AP001043.1	-1.68314	-3.74434	-1.3181	0.200297	0.466214	-4.80384	FALSE
LCMT1	0.313064	1.96292	0.936394	0.358686	0.638545	-6.22471	FALSE
CDPF1	0.187698	-0.414108	0.320232	0.75165	0.897995	-6.09156	FALSE
LIN52	-0.385173	1.6056	-1.38323	0.17972	0.438587	-5.64603	FALSE
BX890604.1	-0.0616	-2.81142	-0.0644658	0.94915	0.981425	-5.63943	FALSE
DPF3	1.52793	-3.10507	1.6389	0.114683	0.334875	-4.51267	FALSE
ETFRF1	0.150191	1.46567	0.616311	0.543671	0.781988	-6.44817	FALSE
C17orf107	0.020307	4.49239	0.122636	0.903448	0.962533	-7.2651	FALSE
ITSN1	1.60185	-0.553334	3.61109	0.00144921	0.013317	-1.07176	TRUE
ITPRIPL2	1.76427	-0.476948	2.27874	0.0324484	0.144151	-3.82429	FALSE
DENND1C	-0.290879	5.35203	-2.42463	0.0234829	0.114315	-4.60028	FALSE
CRLF2	-1.15005	-0.437702	-1.24522	0.225787	0.498823	-5.24689	FALSE
CRYZL1	0.172781	1.90771	0.772547	0.447565	0.713477	-6.40487	FALSE
C5orf51	-0.0744999	5.67228	-0.514173	0.611979	0.82586	-7.19186	FALSE
ARRDC5	1.27351	-2.17504	1.88947	0.0713495	0.247656	-4.35598	FALSE
LINC01531	-2.22805	-3.4347	-2.50403	0.0197211	0.100741	-3.12892	FALSE
DPP9-AS1	-0.247823	-0.398036	-0.481832	0.634425	0.839023	-6.02637	FALSE
LOH12CR2	1.0847	-2.09432	1.80539	0.0839663	0.275569	-4.44206	FALSE
PLPP6	0.233937	1.18517	0.512441	0.613177	0.82643	-6.42101	FALSE
KLRC2	-0.914932	-1.84638	-1.42086	0.168617	0.42235	-4.84531	FALSE
KLRC3	-0.180537	-2.80055	-0.238781	0.813365	0.928501	-5.6185	FALSE
CLEC6A	1.7838	-1.08418	4.66769	0.00010369	0.00159803	1.37033	TRUE
C1RL-AS1	0.350695	1.42911	1.64495	0.11342	0.332658	-5.38252	FALSE
AC108134.1	1.11687	-1.06806	3.082	0.00522048	0.0363458	-2.2936	TRUE
ZNF316	-0.55816	5.17424	-3.42999	0.00225853	0.0188869	-2.34106	TRUE
OLIG2	1.44832	1.75608	6.38146	1.55083e-06	4.99368e-05	5.2025	TRUE
C21orf62-AS1	0.0137518	-4.04086	0.0132062	0.989576	0.996539	-5.47921	FALSE
RNPS1	0.0838227	4.05893	0.643333	0.526297	0.770057	-6.93509	FALSE
NYNRIN	0.454754	-3.29701	0.31064	0.75895	0.901954	-5.53239	FALSE
DNAJC19	-0.164852	-0.0886124	-0.403631	0.690168	0.868959	-6.1307	FALSE
JPT2	-0.407906	2.48299	-2.27913	0.0321436	0.143079	-4.40771	FALSE
HBA1	0.404275	-2.86058	0.59011	0.560803	0.792789	-5.60247	FALSE
ATP10A	0.272819	-0.333364	0.377045	0.709556	0.879353	-5.9017	FALSE
ANKUB1	0.246615	-1.86069	0.415625	0.681491	0.865642	-5.84493	FALSE
AL359555.1	0.170031	-2.63134	0.215601	0.831177	0.935474	-5.66061	FALSE
HCG27	2.40836	0.896031	10.2179	4.47695e-10	5.6851e-08	13.1992	TRUE
RAB12	0.251483	-2.44875	0.328001	0.745844	0.896132	-5.66273	FALSE
HLA-A	0.091073	10.5502	0.823498	0.418583	0.687986	-7.05874	FALSE
HACD2	0.307467	3.10915	1.22571	0.232567	0.506236	-6.19646	FALSE
CFAP44	-0.694635	-1.43301	-1.02415	0.316291	0.598275	-5.43213	FALSE
ANKRD28	1.95395	4.16113	8.47462	1.43154e-08	1.00052e-06	9.66396	TRUE
COLQ	0.458185	0.071609	0.977412	0.338416	0.618845	-5.67016	FALSE
METTL6	-0.753248	1.77842	-2.0691	0.0498176	0.194735	-4.61001	FALSE
AC022007.1	-0.207761	-1.50274	-0.373282	0.712317	0.88081	-6.13364	FALSE
THUMPD3-AS1	-0.449883	3.99172	-2.55457	0.0176267	0.0929098	-4.18761	FALSE
GPX3	-0.253842	4.86338	-1.18264	0.249014	0.52554	-6.61297	FALSE
SELENOH	-0.309943	3.50357	-1.60864	0.121177	0.34678	-5.73927	FALSE
STK38L	-0.387742	5.91632	-2.42021	0.0237109	0.11512	-4.63225	FALSE
SACM1L	0.0472206	4.82925	0.334292	0.741152	0.893842	-7.20995	FALSE
TSN	-0.128593	4.34252	-0.729958	0.472699	0.730145	-6.85699	FALSE
SLC48A1	-0.0231586	4.55345	-0.109908	0.913425	0.966714	-7.24694	FALSE
IGKC	-0.494669	8.92044	-3.82488	0.00085411	0.00869244	-1.48937	FALSE
IGKJ5	0.0634577	-2.32052	0.0829375	0.93461	0.976422	-5.75298	FALSE
IGKJ4	-0.646996	-1.2127	-1.22279	0.233646	0.507237	-5.27441	FALSE
IGKJ3	-0.985512	-2.21082	-1.15957	0.257983	0.535383	-5.17528	FALSE
IGKJ1	-0.914317	-0.695629	-1.99693	0.0576563	0.214098	-4.20954	FALSE
IGKV4-1	-0.218467	4.71953	-1.11128	0.277797	0.55913	-6.49617	FALSE
IGKV5-2	-1.64829	-2.6811	-1.50773	0.145079	0.386933	-4.63714	FALSE
IGKV6-21	-0.93015	-3.03934	-0.881614	0.386999	0.663248	-5.30512	FALSE
IGKV3D-20	-0.227548	0.0610605	-0.619712	0.541467	0.781138	-6.08889	FALSE
IGKV3D-11	-0.514913	-2.32552	-0.829168	0.415432	0.685846	-5.4415	FALSE
IGKV1D-42	0.259612	-4.50002	0.301768	0.765509	0.905276	-5.45755	FALSE
IGLV4-69	-0.22648	2.56908	-0.726961	0.474499	0.731431	-6.49395	FALSE
IGLV8-61	-0.301533	0.281076	-0.4124	0.683901	0.866675	-6.09449	FALSE
IGLV4-60	-2.06653	-0.379439	-2.61159	0.0156244	0.0852466	-3.14426	FALSE
IGLV6-57	-0.0113795	2.63792	-0.0379203	0.970075	0.989109	-6.86387	FALSE
IGLV11-55	-1.47281	-3.80149	-1.54285	0.136355	0.373273	-4.53661	FALSE
IGLV10-54	0.163869	-0.831187	0.234765	0.816444	0.929368	-5.92121	FALSE
IGLV5-52	-0.45019	-1.00561	-0.893273	0.380855	0.657498	-5.629	FALSE
IGLV1-51	-0.270969	3.09718	-1.11995	0.274158	0.554065	-6.29586	FALSE
IGLV1-50	0.00524353	-2.90402	0.00523491	0.995868	0.998434	-5.58657	FALSE
IGLV5-48	0.157394	-3.8427	0.141957	0.888335	0.955954	-5.51705	FALSE
IGLV1-47	-1.2394	1.60907	-5.14287	3.16397e-05	0.00061215	2.3911	TRUE
IGLV7-46	-0.884656	0.275182	-1.88865	0.0714635	0.247861	-4.62012	FALSE
IGLV5-45	-0.355943	0.0564428	-0.445718	0.659961	0.854302	-5.95041	FALSE
IGLV1-44	-0.516908	1.89661	-1.6463	0.11314	0.332108	-5.31708	FALSE
IGLV7-43	-0.198748	0.0159012	-0.257522	0.79914	0.921774	-6.13805	FALSE
IGLV1-40	-0.572756	2.64614	-2.36977	0.0264586	0.124472	-4.25324	FALSE
IGLV5-37	-1.52571	-3.71089	-1.52162	0.141577	0.381601	-4.6646	FALSE
IGLV1-36	-0.21186	-1.22103	-0.295804	0.770003	0.908446	-5.96255	FALSE
IGLV2-33	-0.895891	-3.76873	-1.17507	0.251847	0.529536	-4.94595	FALSE
IGLV3-27	-0.0423066	-0.74484	-0.0496053	0.960865	0.985796	-5.99926	FALSE
IGLV3-25	-0.323672	1.88979	-0.8576	0.399859	0.674107	-6.14916	FALSE
IGLV2-23	-0.580784	2.03789	-1.76999	0.0898287	0.28827	-5.09779	FALSE
IGLV3-21	-0.578887	3.59806	-2.42986	0.0232163	0.113575	-4.30612	FALSE
IGLV3-19	-0.269328	2.72221	-0.838767	0.410132	0.681739	-6.43434	FALSE
IGLV2-18	-0.983226	-1.16962	-1.16201	0.257053	0.534447	-5.32635	FALSE
IGLV3-16	-0.457739	-2.01881	-0.640475	0.52812	0.771035	-5.61057	FALSE
IGLV2-14	-0.456427	2.29121	-2.12401	0.0445055	0.179814	-4.6837	FALSE
IGLV3-12	-0.777417	-3.18203	-0.6585	0.516678	0.76273	-5.44716	FALSE
IGLV2-11	-0.491006	1.59196	-1.34967	0.190105	0.453194	-5.60206	FALSE
IGLV3-10	-0.504821	2.37389	-1.77984	0.0881636	0.284242	-5.27519	FALSE
IGLV3-9	-1.06367	-0.419199	-1.78786	0.086827	0.281271	-4.676	FALSE
IGLV4-3	-0.630634	-3.79817	-0.754487	0.458123	0.720616	-5.29381	FALSE
IGLV3-1	-0.672643	1.90162	-2.16232	0.0411076	0.170285	-4.4518	FALSE
IGLJ2	-0.347443	0.107186	-0.996359	0.329322	0.609311	-5.82214	FALSE
IGLC2	-0.213201	5.68559	-1.31358	0.201789	0.468549	-6.40534	FALSE
IGLJ3	-0.430496	0.753356	-1.33617	0.19441	0.458278	-5.5228	FALSE
IGLC3	-0.289526	3.94718	-1.39995	0.174718	0.43156	-6.13399	FALSE
IGLC7	-2.4813	-0.929165	-3.26652	0.00335706	0.0258253	-1.76346	TRUE
TRGC1	-0.639584	1.81134	-1.79426	0.0857732	0.279397	-4.9334	FALSE
TRGJP1	-1.35505	-3.43152	-1.57288	0.129242	0.360814	-4.52452	FALSE
TRGV10	-0.712922	-1.00435	-1.27848	0.213683	0.484267	-5.12876	FALSE
TRGV9	-0.433422	-0.0126907	-0.843726	0.407411	0.680036	-5.7378	FALSE
TRGV8	0.0994576	-1.9002	0.169831	0.866611	0.948594	-5.80491	FALSE
TRGV5	-0.640374	-2.19918	-0.90313	0.375709	0.652929	-5.32525	FALSE
TRGV4	0.0700998	-3.28302	0.0824772	0.934972	0.976452	-5.57412	FALSE
TRGV3	-0.232068	-3.26346	-0.265134	0.79324	0.919557	-5.52468	FALSE
TRBV5-1	-0.143435	-4.11062	-0.169802	0.866633	0.948594	-5.54773	FALSE
TRBV20-1	-0.463554	-4.06384	-0.614555	0.54481	0.78244	-5.35364	FALSE
AC245427.1	-0.158807	2.65031	-0.735167	0.469582	0.728261	-6.32115	FALSE
TRBJ2-3	-1.38334	-2.80965	-1.98639	0.0588882	0.216886	-3.99044	FALSE
TRBC2	-0.5092	3.70501	-3.28983	0.00317342	0.0247077	-2.36298	TRUE
TRAV38-2DV8	-1.28561	-4.02187	-1.54252	0.136435	0.373353	-4.53268	FALSE
TRDC	-0.608574	3.11557	-2.37488	0.0261674	0.123551	-4.05319	FALSE
TRAJ6	0.00249041	-4.0176	0.00293424	0.997684	0.999124	-5.69742	FALSE
IGHA2	-0.214421	6.43313	-1.04586	0.306365	0.589728	-6.73275	FALSE
IGHE	-0.443758	-0.939177	-0.665132	0.512504	0.759739	-5.70268	FALSE
IGHG4	-0.395531	2.24006	-0.748422	0.462072	0.723531	-6.26913	FALSE
IGHG2	-0.348661	5.41096	-1.4108	0.171662	0.427252	-6.20231	FALSE
IGHA1	-0.264039	8.87383	-1.68689	0.104984	0.317684	-5.98864	FALSE
IGHG1	-0.378184	6.04302	-2.61281	0.0154714	0.0845852	-4.13292	FALSE
IGHG3	-0.363642	4.12712	-1.38206	0.180074	0.439107	-6.1015	FALSE
IGHD	-0.241138	4.81572	-1.81933	0.0817498	0.27106	-5.59848	FALSE
IGHM	-0.543678	8.64973	-4.50296	0.00015672	0.00224458	0.184998	TRUE
IGHJ6	-0.274141	0.445027	-0.867535	0.394506	0.669665	-6.03902	FALSE
IGHJ2	0.487151	-1.62086	0.742208	0.465386	0.725693	-5.64552	FALSE
IGHJ1	-1.54943	-2.86811	-1.9227	0.0668383	0.236366	-4.12925	FALSE
IGHV6-1	-0.436309	0.402273	-1.08572	0.288719	0.571793	-5.68395	FALSE
IGHV1-2	-0.22416	1.72083	-0.846101	0.406112	0.678873	-6.32613	FALSE
IGHV1-3	-0.34506	0.116494	-0.715116	0.48165	0.737446	-5.94018	FALSE
IGHV2-5	0.0563627	1.32838	0.114508	0.909817	0.965332	-6.43903	FALSE
IGHV3-7	-0.266414	2.10708	-0.799774	0.431929	0.699785	-6.27872	FALSE
IGHV3-11	-0.139142	0.403059	-0.322967	0.749604	0.897176	-6.24042	FALSE
IGHV3-13	-1.47956	-1.08526	-2.36292	0.0268536	0.125772	-3.55177	FALSE
IGHV3-15	-0.381183	0.874465	-0.937294	0.358232	0.637927	-5.9102	FALSE
IGHV1-18	-0.599838	1.44021	-2.06047	0.0507013	0.197121	-4.52732	FALSE
IGHV3-20	0.0354002	-0.284194	0.0842665	0.933565	0.976067	-6.17065	FALSE
IGHV3-21	-0.260484	2.37886	-0.892617	0.381198	0.65784	-6.38216	FALSE
IGHV3-23	-0.521954	3.68737	-2.47507	0.0210233	0.105626	-4.14996	FALSE
IGHV1-24	-0.467027	0.0436545	-0.996398	0.329304	0.609311	-5.75561	FALSE
IGHV2-26	-1.78869	-1.32685	-2.21653	0.0366984	0.157334	-3.71185	FALSE
IGHV4-28	-0.348667	-2.10713	-0.436699	0.666354	0.858141	-5.76694	FALSE
IGHV3-33	-0.392291	-0.77579	-0.618458	0.542279	0.781443	-5.84834	FALSE
IGHV4-34	-0.508994	1.46209	-1.46922	0.155162	0.401995	-5.38127	FALSE
IGHV3-35	0.860618	-3.868	1.05675	0.30147	0.585482	-5.12183	FALSE
IGHV3-38	-1.00115	-3.20683	-1.49897	0.147325	0.391131	-4.77922	FALSE
IGHV4-39	-0.374325	2.11107	-1.1535	0.260413	0.538443	-6.02092	FALSE
IGHV1-45	-0.331738	-3.22995	-0.397828	0.694382	0.871355	-5.57423	FALSE
IGHV1-46	-0.0090297	1.15618	-0.0262601	0.979274	0.993061	-6.43273	FALSE
IGHV3-48	-0.518165	1.5339	-1.10293	0.281334	0.563167	-5.77906	FALSE
IGHV3-49	-0.243614	0.698252	-0.403336	0.690382	0.869038	-6.15012	FALSE
IGHV5-51	-0.313991	2.4661	-1.30256	0.205467	0.473118	-5.91184	FALSE
IGHV3-53	-0.463475	0.136189	-1.07333	0.294124	0.57755	-5.68629	FALSE
IGHV1-58	-0.330879	-0.834577	-0.496993	0.623856	0.832569	-5.92175	FALSE
IGHV4-61	-1.1378	-2.23243	-1.41656	0.169857	0.424318	-4.85125	FALSE
IGHV3-66	-0.141165	-0.606123	-0.335776	0.740048	0.893412	-6.1317	FALSE
IGHV1-69	-0.389783	-1.60233	-0.688965	0.497656	0.747998	-5.68413	FALSE
IGHV3-73	-0.62634	-0.36315	-0.863303	0.39678	0.671499	-5.69952	FALSE
IGHV5-78	0.45114	-2.35243	0.502582	0.619981	0.830032	-5.69736	FALSE
PRR22	1.13534	-3.11036	1.44596	0.16152	0.411918	-4.76187	FALSE
LINC01089	0.0713651	0.613836	0.183933	0.855659	0.94441	-6.50615	FALSE
CTAGE1	0.419755	-1.64196	0.784526	0.440644	0.70788	-5.66725	FALSE
C17orf51	0.453638	-0.942775	0.66359	0.513473	0.760272	-5.69649	FALSE
AL137145.1	0.274632	0.663462	0.935582	0.359095	0.638832	-6.1214	FALSE
MT-ND4L	0.309447	3.69481	2.30748	0.0302552	0.137283	-4.63166	FALSE
MAP10	-0.805623	-2.36267	-1.08079	0.290861	0.573704	-5.31948	FALSE
ZNF580	0.982785	1.14873	2.94695	0.00717892	0.046398	-2.88455	TRUE
ZNF611	-0.356239	2.36566	-1.81163	0.0829679	0.273389	-5.29673	FALSE
NUP62	-1.05747	5.07975	-3.91003	0.00071972	0.00760722	-1.12158	TRUE
DENND1B	0.502961	2.1639	1.79413	0.0857948	0.279397	-5.24241	FALSE
C1orf220	0.0114082	-2.43067	0.0138552	0.989064	0.996415	-5.72438	FALSE
AL021068.1	3.71644	-4.52385	4.34191	0.00023471	0.00309382	0.405123	TRUE
SFT2D2	-0.0057986	4.13944	-0.0382318	0.969829	0.989081	-7.14907	FALSE
FGFR1OP	0.19267	1.53844	0.776666	0.445178	0.712032	-6.35298	FALSE
SCAF8	0.259774	4.37813	1.49828	0.147501	0.391369	-6.13355	FALSE
CFAP45	0.174071	2.42281	0.904295	0.375105	0.652474	-6.55834	FALSE
ZNF254	0.547711	3.03987	3.01473	0.00612144	0.0412026	-3.16336	TRUE
TCTEX1D2	1.10438	-3.1817	1.53607	0.138004	0.375735	-4.64239	FALSE
CRIP1	-0.281029	1.43533	-0.865238	0.395739	0.670467	-6.0896	FALSE
KLHL23	0.564279	-2.21393	0.662353	0.514251	0.760828	-5.55127	FALSE
AC074033.1	-0.266972	-2.29345	-0.326314	0.747103	0.896328	-5.69659	FALSE
FAM24B	0.189835	-3.4199	0.245508	0.808215	0.926135	-5.55068	FALSE
TRIM59	-0.207146	-0.0161861	-0.572414	0.57253	0.800299	-6.05163	FALSE
MLLT11	0.7474	2.45488	3.07985	0.00524721	0.0364615	-2.83371	TRUE
GIMAP1	0.790366	1.83312	2.26206	0.0333316	0.14706	-4.24504	FALSE
DNLZ	1.16409	-0.644666	2.0124	0.0558893	0.209478	-4.27609	FALSE
SUPT4H1	-0.059899	6.24878	-0.521719	0.606795	0.822563	-7.21648	FALSE
NRAS	-0.0779459	5.1482	-0.658354	0.516771	0.762804	-7.05536	FALSE
ANKRD39	0.661221	0.0727664	1.81968	0.0816953	0.271031	-4.70176	FALSE
QTRT1	-0.275303	1.91427	-0.986485	0.33404	0.614507	-6.11024	FALSE
CHUK	0.502196	5.63796	3.83291	0.00083724	0.00856336	-1.42913	TRUE
MXD3	-1.24337	4.46562	-7.64785	8.50525e-08	4.26018e-06	7.86016	TRUE
GSTM2	0.555369	-1.99198	1.05579	0.301901	0.585758	-5.32047	FALSE
LINC00671	0.393527	-1.34597	0.754462	0.458138	0.720616	-5.84339	FALSE
ARHGAP19	1.18331	2.11573	4.404	0.00020087	0.00273775	0.334271	TRUE
HAUS7	0.155838	-2.07651	0.214366	0.832129	0.935821	-5.83175	FALSE
LCAT	0.588657	-0.291286	1.72325	0.0981051	0.304956	-4.9009	FALSE
PTPRCAP	-0.206021	5.15037	-1.35829	0.187394	0.449526	-6.24696	FALSE
PVRIG	0.310133	2.54421	1.36229	0.186144	0.447302	-5.81387	FALSE
GPC2	0.0926088	-2.22629	0.140597	0.889398	0.956226	-5.87532	FALSE
SIPA1	1.77774	6.58598	10.0721	5.89543e-10	7.18286e-08	12.8044	TRUE
ERV3-1	0.04651	6.58756	0.290417	0.774069	0.910088	-7.32139	FALSE
SYNJ2BP	-0.0058246	0.0295059	-0.0145122	0.988545	0.996322	-6.1849	FALSE
ARL2	-0.259756	1.85743	-0.485458	0.63233	0.837841	-6.49577	FALSE
FIRRE	-1.61512	-4.06749	-1.42481	0.167484	0.420799	-4.6553	FALSE
GBP7	-0.819979	0.162962	-1.63424	0.115663	0.336291	-4.83837	FALSE
RBMXL1	-0.0665288	4.01075	-0.407542	0.687334	0.867336	-7.086	FALSE
SRA1	-1.64922	7.10954	-11.8176	2.56738e-11	5.51131e-09	15.9717	TRUE
DNAJC9	0.376119	1.12479	1.10044	0.282391	0.564282	-5.86684	FALSE
C8orf82	3.57714	-2.2117	4.77312	7.96203e-05	0.00128303	1.42821	TRUE
VDAC1	-0.0375868	2.10564	-0.171867	0.865028	0.947996	-6.71325	FALSE
TMX2	-0.524986	2.85482	-3.04698	0.00567232	0.0387144	-2.85305	TRUE
HEXA	-0.354264	6.77675	-2.09206	0.0475312	0.188337	-5.28212	FALSE
NDUFS3	0.141738	2.35505	0.770205	0.448926	0.714293	-6.50288	FALSE
LEPROT	-0.095696	6.79903	-0.915685	0.369223	0.647082	-6.94626	FALSE
LBH	-0.203278	4.22077	-1.37795	0.181324	0.440572	-6.11498	FALSE
ADAT3	0.422768	1.87051	1.36156	0.186373	0.447732	-5.96676	FALSE
PPP1CB	0.47606	7.8053	3.00726	0.00623018	0.0417011	-3.41992	FALSE
GPSM3	0.112945	7.51438	0.984046	0.335213	0.615723	-6.89004	FALSE
NCKIPSD	0.339741	0.476317	0.930877	0.361473	0.641227	-5.89715	FALSE
ATF6B	-0.0766138	4.28841	-0.518736	0.608842	0.823728	-7.09912	FALSE
TREX1	-0.248117	0.404564	-0.541904	0.593035	0.814154	-6.1429	FALSE
S1PR3	-0.061604	-1.32045	-0.111698	0.912021	0.966194	-6.24418	FALSE
SLC35F6	-0.105499	3.80149	-0.807236	0.427703	0.695935	-6.83476	FALSE
FAM209B	-1.46611	0.201783	-5.23696	2.50463e-05	0.00050293	2.67821	TRUE
CLIC1	-0.133522	9.28319	-0.996019	0.329484	0.609484	-6.89571	FALSE
DDAH2	0.480672	5.88909	4.20154	0.00033367	0.00410979	-0.54481	FALSE
RPS29	0.205885	2.50005	0.729324	0.47308	0.73042	-6.56678	FALSE
ZNF337-AS1	-1.31819	-3.08805	-1.52128	0.141661	0.381658	-4.61061	FALSE
ATP6V1G2	-0.0702741	-3.13775	-0.0943686	0.925624	0.972522	-5.7476	FALSE
ZNF134	0.202673	3.08323	1.33591	0.194495	0.458344	-6.11419	FALSE
GTF2H4	0.338948	0.33707	0.997913	0.328584	0.608757	-5.78614	FALSE
DDX47	-0.131778	3.45192	-0.880271	0.387712	0.663618	-6.54635	FALSE
ZNF888	0.0517417	-0.120195	0.116412	0.908324	0.964543	-6.10288	FALSE
ZNF845	-0.151981	2.06615	-0.620128	0.541198	0.780899	-6.61223	FALSE
KLRK1	-0.234992	2.8848	-0.91381	0.370187	0.647638	-6.30896	FALSE
KCTD11	-0.265768	1.10589	-0.733429	0.47062	0.728932	-6.26956	FALSE
C8orf44	0.566455	-0.880274	1.52356	0.141091	0.380861	-5.07101	FALSE
PPM1N	-0.516586	0.861298	-1.4385	0.163605	0.414748	-5.47096	FALSE
SLC23A3	0.203522	-2.68955	0.331856	0.742968	0.894859	-5.72728	FALSE
LTB4R	2.42754	5.82838	12.3349	1.08085e-11	2.70694e-09	16.8429	TRUE
LIPE-AS1	-0.551304	-1.23966	-1.22679	0.232167	0.505831	-5.32375	FALSE
LTB4R2	2.33006	-0.069527	6.30515	1.85911e-06	5.84033e-05	5.13171	TRUE
DNASE1	-0.262445	2.15126	-1.04796	0.305417	0.589328	-6.26726	FALSE
MDP1	0.701848	-2.6243	0.997428	0.328814	0.608932	-5.32149	FALSE
CSNK1E	0.136126	0.514947	0.404511	0.68953	0.868662	-6.25868	FALSE
IRF9	0.0591827	2.59895	0.345417	0.732884	0.890445	-6.90788	FALSE
GALT	0.255316	1.34579	0.871898	0.39217	0.667729	-6.18256	FALSE
CLDN9	0.369586	0.160785	1.31308	0.201956	0.468744	-5.81281	FALSE
ITGA1	-0.157465	0.224847	-0.398514	0.693884	0.871014	-6.50347	FALSE
NUDT19	0.57562	-0.599592	1.30676	0.204059	0.4712	-5.27734	FALSE
ZNF726	-0.142008	-2.26462	-0.215176	0.831504	0.935585	-5.79953	FALSE
TAX1BP3	0.556959	1.17167	2.29988	0.030751	0.13866	-4.21532	FALSE
AP1G2	0.0937753	4.43273	0.724554	0.475947	0.732413	-6.94011	FALSE
ZNF90	-0.127029	-3.40569	-0.140567	0.889422	0.956226	-5.59424	FALSE
NAXD	-0.468104	3.27346	-1.59477	0.124255	0.35174	-5.68837	FALSE
GANC	0.268867	1.60802	0.821935	0.419455	0.688665	-6.29395	FALSE
TTLL3	-0.133525	3.40202	-0.745784	0.463264	0.724194	-6.80597	FALSE
REPIN1	0.262718	6.93022	0.92485	0.365754	0.644323	-6.92495	FALSE
MRPL23	-0.574863	-3.34326	-0.701392	0.490013	0.744087	-5.39114	FALSE
ZNF891	0.344955	-0.656012	0.567437	0.575851	0.802763	-5.92833	FALSE
SMIM7	-0.222984	3.30097	-1.44844	0.160832	0.410783	-6.00304	FALSE
TSPAN4	-0.641996	1.182	-2.01272	0.0558529	0.20944	-4.72946	FALSE
CPNE1	0.0619143	6.14749	0.513063	0.612743	0.826327	-7.20602	FALSE
ARL16	0.166274	2.21241	0.741561	0.465771	0.725922	-6.54884	FALSE
PAXIP1-AS2	-0.322163	0.414732	-0.879864	0.387928	0.663686	-5.89146	FALSE
LYRM4	-0.653812	2.10838	-2.04807	0.0519969	0.200173	-4.71608	FALSE
MYCBP	-0.0504686	3.27777	-0.310805	0.758715	0.901954	-7.0404	FALSE
ALG3	0.0319259	2.0748	0.133016	0.895324	0.959049	-6.71926	FALSE
SH3D21	-0.945719	5.97203	-3.87786	0.00080837	0.00833902	-1.37291	TRUE
SMIM30	-0.180468	-0.802038	-0.3663	0.71745	0.8838	-5.97025	FALSE
C19orf38	-0.0965446	3.57934	-0.734375	0.470055	0.728307	-6.86413	FALSE
C12orf74	0.739918	-4.04553	1.10027	0.282463	0.564299	-5.08711	FALSE
C17orf67	0.753624	-0.74624	1.5281	0.139966	0.379415	-5.0345	FALSE
FIS1	0.158405	3.83695	1.23518	0.229086	0.502661	-6.38186	FALSE
ANG	0.449522	-3.94923	0.600541	0.553949	0.789011	-5.5117	FALSE
SCART1	1.4415	-2.63915	1.63836	0.114797	0.334953	-4.55989	FALSE
APTR	0.794183	1.12237	3.46385	0.00207944	0.0177429	-1.7777	TRUE
MBLAC1	-0.0856281	-1.51012	-0.150308	0.881817	0.954255	-5.84996	FALSE
VAC14-AS1	-0.699157	0.904314	-2.62055	0.0152041	0.0834836	-3.42875	FALSE
HAUS3	0.406864	2.74344	1.51483	0.143278	0.384303	-5.70498	FALSE
KANSL1-AS1	0.477792	1.04329	2.38681	0.0254988	0.121254	-4.24184	FALSE
LINC02085	-0.481073	-4.07961	-0.480738	0.635191	0.839367	-5.40868	FALSE
BBIP1	-0.172695	3.03679	-1.08439	0.289295	0.571993	-6.45244	FALSE
PLIN5	0.657847	3.34825	3.92327	0.00066872	0.00717334	-1.05195	TRUE
PPME1	-0.403868	2.49082	-1.90585	0.0690945	0.241726	-5.1524	FALSE
STARD10	-0.0190392	3.92519	-0.140687	0.889328	0.956226	-7.20614	FALSE
MEG3	-0.327	1.00965	-0.747329	0.462349	0.7237	-6.2827	FALSE
EML6	0.0851788	0.672895	0.253197	0.802339	0.92329	-6.26943	FALSE
ZSWIM8	-0.0296027	6.55611	-0.181045	0.857899	0.945346	-7.34444	FALSE
C10orf105	1.18549	1.90546	6.70981	7.16474e-07	2.62591e-05	5.92013	TRUE
IFRD2	-0.246153	3.06149	-1.26188	0.219493	0.491489	-6.0829	FALSE
AC116407.1	0.54471	-2.16608	0.782888	0.441586	0.708739	-5.53172	FALSE
CAPN14	0.163147	-3.71333	0.145732	0.885387	0.95532	-5.52856	FALSE
ZBED1	1.32105	5.70111	7.33913	1.69349e-07	7.71136e-06	7.08575	TRUE
TOMM6	0.00832381	3.36633	0.0551476	0.956492	0.98377	-7.00536	FALSE
HNRNPUL2	0.854058	-1.1296	1.57398	0.128989	0.360274	-4.95926	FALSE
AP002358.1	-1.84617	-2.66094	-2.1194	0.0449311	0.18105	-3.78511	FALSE
MTCP1	1.57448	-1.92107	2.83458	0.00932618	0.0570453	-2.60663	FALSE
SMTNL1	0.776904	0.571146	2.12381	0.0445246	0.179814	-4.36321	FALSE
LINC00243	-0.0118218	1.79717	-0.0591849	0.95331	0.982684	-6.93616	FALSE
LINC01588	0.30059	-0.284418	0.506246	0.617446	0.828694	-6.01469	FALSE
ZSWIM7	0.304739	0.865333	1.0403	0.308887	0.592231	-5.96053	FALSE
ARHGEF28	0.595119	-3.3871	0.579308	0.567947	0.79775	-5.54999	FALSE
AP000317.1	0.228257	-3.21507	0.363971	0.719165	0.884462	-5.80756	FALSE
AC129492.1	-0.780317	-4.11045	-1.00749	0.324058	0.604972	-5.08036	FALSE
RTL10	-0.158895	2.18289	-0.710523	0.484439	0.739349	-6.65916	FALSE
AL645728.1	-0.0395373	-1.46943	-0.0670491	0.947115	0.980762	-5.99723	FALSE
PHB2	-0.136593	3.32738	-0.750397	0.460535	0.7227	-6.70143	FALSE
AL008729.1	-0.567804	5.69647	-3.10646	0.00492564	0.034695	-3.13455	TRUE
NEURL4	0.24136	1.18926	0.750614	0.460407	0.722672	-6.17049	FALSE
ALOX12-AS1	-0.52066	4.7683	-3.33323	0.00285724	0.0228286	-2.5475	TRUE
AC025171.2	0.117705	0.6113	0.234274	0.816821	0.929569	-6.37522	FALSE
UBXN2B	1.01756	6.78739	7.94833	4.40401e-08	2.47393e-06	8.42127	TRUE
PEX26	0.273506	0.683432	0.905778	0.374335	0.651923	-5.96891	FALSE
AC026790.1	-0.349123	0.461566	-0.981843	0.336274	0.616479	-6.07705	FALSE
UBE2QL1	-0.75235	-3.96211	-0.980372	0.336984	0.617153	-5.10892	FALSE
AL137145.2	0.569427	1.74295	2.7089	0.0124467	0.0718806	-3.57144	FALSE
FASTKD5	-0.236715	4.77295	-1.7426	0.0946033	0.298128	-5.79389	FALSE
GOLGA8B	0.0581792	0.27661	0.162684	0.872171	0.949906	-6.24682	FALSE
DHRS4-AS1	-0.187745	0.351392	-0.455793	0.652763	0.850728	-6.13271	FALSE
HOMEZ	-0.263077	1.87124	-0.917982	0.368044	0.646523	-6.33031	FALSE
DDX3X	-0.503685	10.3624	-4.34492	0.00023295	0.00307503	-0.231958	TRUE
VPS16	-0.0136899	3.99201	-0.110939	0.912616	0.966311	-7.13724	FALSE
MYL5	0.232401	0.484556	0.616332	0.543657	0.781988	-6.21749	FALSE
SCRT2	0.352975	-0.564413	0.94189	0.355923	0.636265	-5.81341	FALSE
ZNF407	-0.001318	5.40439	-0.0088148	0.993042	0.99769	-7.31762	FALSE
MCM3AP-AS1	-0.0429457	-0.676246	-0.0877773	0.930805	0.975262	-6.08969	FALSE
NPEPL1	0.434436	1.67608	2.08095	0.0486255	0.191461	-4.79946	FALSE
BX322557.1	1.41251	-2.84496	2.53396	0.0184542	0.0961198	-3.13233	FALSE
AATBC	-0.993571	-0.120243	-2.06356	0.0503836	0.196182	-4.2662	FALSE
EFCAB8	-1.39929	-0.746889	-2.74297	0.011515	0.0673712	-2.88237	FALSE
TMEM242	-0.231095	0.631465	-0.663905	0.513275	0.760239	-6.13959	FALSE
TMEM167B	-0.144986	7.37651	-1.20963	0.238565	0.512508	-6.63962	FALSE
TNFRSF25	-0.78559	1.56605	-2.59386	0.0161439	0.0873093	-3.45076	FALSE
ZC3H11B	-0.211463	0.132006	-0.563157	0.578713	0.804019	-6.19441	FALSE
TSTD1	0.237539	4.27534	1.85755	0.0759311	0.25824	-5.57935	FALSE
CYB5RL	0.121953	-2.07414	0.136503	0.892597	0.957655	-5.80465	FALSE
TTC34	-0.356964	-2.22729	-0.408293	0.686791	0.867198	-5.76085	FALSE
ATAD3C	0.167598	-3.76185	0.269759	0.789723	0.91777	-5.66447	FALSE
IFI30	0.220975	1.27987	0.81246	0.42476	0.693586	-6.30314	FALSE
IGSF23	0.834911	-3.44766	1.24029	0.227227	0.50065	-5.04763	FALSE
AC009403.1	-0.21285	-0.721668	-0.434178	0.668158	0.858747	-5.98799	FALSE
CCDC7	-0.560083	-0.749311	-1.20355	0.240864	0.515459	-5.39618	FALSE
FNIP1	0.0305791	7.98342	0.181764	0.857341	0.945136	-7.3701	FALSE
CKLF	0.377944	3.33989	1.95519	0.0626725	0.225977	-5.38589	FALSE
PAM16	0.455037	-2.70591	0.59238	0.559308	0.791822	-5.66002	FALSE
AL109955.1	1.49122	-0.771416	2.62041	0.0152089	0.0834847	-3.10952	FALSE
MIF-AS1	-0.0288265	2.4737	-0.0797069	0.937155	0.977162	-6.78567	FALSE
CEBPZOS	0.450932	2.15985	1.82376	0.081056	0.270012	-5.22016	FALSE
PAPOLB	0.158419	-0.636421	0.418629	0.679325	0.864718	-6.07061	FALSE
ZNF579	0.735481	-3.50564	0.841507	0.408627	0.680849	-5.32015	FALSE
RNASEK	-0.334323	8.6997	-2.60496	0.0157466	0.0857129	-4.29985	FALSE
NBPF1	-0.0493767	-1.53408	-0.0929531	0.926736	0.973035	-5.89156	FALSE
UMAD1	-0.171127	2.82486	-0.928859	0.362496	0.642311	-6.49958	FALSE
FAM228B	-0.285844	-0.450678	-0.803379	0.429884	0.697783	-5.87697	FALSE
AC008770.1	-0.863012	4.62573	-4.76494	8.12693e-05	0.00129916	0.951019	TRUE
LINGO3	4.40651	1.89051	11.1945	2.31444e-10	3.36564e-08	13.929	TRUE
ZGLP1	0.51564	-2.01212	0.855621	0.40093	0.674987	-5.4838	FALSE
VAMP2	0.375132	5.03618	2.83562	0.00930372	0.056966	-3.72687	FALSE
C6orf226	0.191022	0.318615	0.502432	0.620085	0.830032	-6.23381	FALSE
PPP3R1	1.24165	2.8165	5.64363	9.19018e-06	0.00021978	3.31878	TRUE
FANCG	0.139638	1.197	0.467276	0.644648	0.845058	-6.3972	FALSE
AP4M1	0.0210663	1.30518	0.0875703	0.930967	0.97532	-6.59222	FALSE
C2orf16	0.291499	-2.55368	0.262576	0.795302	0.920231	-5.80974	FALSE
PLXNA4	0.238878	-2.20109	0.188766	0.851986	0.943277	-5.69593	FALSE
CEBPD	4.4258	3.94474	23.6821	8.59135e-18	3.26793e-14	30.4392	TRUE
ARIH2OS	0.312268	-0.63181	0.698177	0.491984	0.745456	-5.9158	FALSE
NPTXR	-0.0444536	-3.76974	-0.0469779	0.962932	0.986623	-5.5709	FALSE
FAM200A	-0.15958	1.05778	-0.517206	0.609893	0.824461	-6.41254	FALSE
PPP2R2A	-0.0810208	5.34788	-0.675372	0.506095	0.754207	-7.08614	FALSE
C19orf73	1.219	-3.37166	1.44203	0.162616	0.413405	-4.80423	FALSE
ZNF880	0.593214	-0.0261848	1.36313	0.185883	0.446804	-5.26193	FALSE
TRIM16	0.649355	-2.71047	0.965211	0.344362	0.625456	-5.31279	FALSE
TAS2R40	1.78939	-2.09956	2.38603	0.0255423	0.121393	-3.4574	FALSE
TIGD1	-0.91055	1.00376	-2.41467	0.0239989	0.116081	-3.82673	FALSE
LINC01465	1.24641	-0.223924	2.50611	0.0196303	0.100529	-3.46998	FALSE
SLC12A8	-1.09877	-2.90648	-1.56485	0.131114	0.364066	-4.6733	FALSE
APOL6	-0.176932	6.74816	-0.503768	0.620176	0.830032	-7.19679	FALSE
FADS3	0.316729	3.06356	1.35646	0.187966	0.45054	-6.03434	FALSE
CCNL2	0.0901965	6.38588	0.724991	0.475684	0.732332	-7.08359	FALSE
UBA52	-0.0254319	5.71745	-0.212309	0.833715	0.936249	-7.30753	FALSE
PPT2	-0.54134	-0.996813	-1.0839	0.289509	0.572289	-5.36553	FALSE
EXOC3-AS1	-0.417278	-1.27084	-0.697303	0.49252	0.745495	-5.82369	FALSE
ZNF630	0.524339	-1.24211	1.00509	0.32519	0.606063	-5.53217	FALSE
TIAF1	0.00181501	-1.81939	0.00220352	0.998261	0.99936	-5.83349	FALSE
BTBD19	0.82717	4.34501	4.98101	4.73519e-05	0.00085215	1.50725	TRUE
FAM185A	-0.355546	0.0279388	-1.38565	0.17899	0.437514	-5.54259	FALSE
AC005481.1	1.21443	-4.71298	1.11984	0.274206	0.554065	-4.97149	FALSE
RAB6C	0.722285	-1.75014	1.13528	0.267816	0.547369	-5.34742	FALSE
AC062017.1	0.0266668	-0.0959406	0.0714372	0.94366	0.979653	-6.28463	FALSE
IGLC6	-0.540871	0.274444	-1.80205	0.084505	0.276637	-4.77413	FALSE
CYTOR	-0.029246	3.10639	-0.147788	0.883783	0.954691	-7.03953	FALSE
AC079305.1	0.132282	1.77633	0.515494	0.61107	0.825194	-6.55943	FALSE
DCDC2B	0.396548	0.257584	1.39918	0.174944	0.431781	-5.45831	FALSE
C10orf55	-1.857	6.5297	-6.78198	1.08938e-06	3.71337e-05	5.31346	TRUE
IGLV9-49	0.00133623	-0.794738	0.00248977	0.998035	0.999309	-6.07834	FALSE
LINC02068	-2.08556	-2.8877	-2.16603	0.0407911	0.169207	-3.69546	FALSE
AC072022.1	0.120685	3.60522	0.727581	0.474126	0.731409	-6.8841	FALSE
AC004471.1	3.90301	-3.17539	4.95127	5.1001e-05	0.00089897	1.70682	TRUE
AL441992.1	0.369717	-0.695597	0.841414	0.408678	0.680849	-5.81381	FALSE
NUTM2A-AS1	-0.252323	0.0182162	-0.746755	0.462689	0.723861	-6.02078	FALSE
EXOSC6	0.131432	0.196451	0.433442	0.668684	0.859009	-6.19498	FALSE
VPS52	-0.344067	2.93462	-1.51876	0.14229	0.382706	-5.73386	FALSE
AL683807.1	0.0475195	-2.58482	0.0579658	0.954271	0.983224	-5.76734	FALSE
AC093690.1	0.548168	-1.24322	1.03943	0.309284	0.59248	-5.455	FALSE
HLA-DQB1-AS1	-0.126008	-2.00257	-0.174781	0.862763	0.946956	-5.80593	FALSE
LINC00630	0.689647	-2.24459	0.750708	0.460352	0.722672	-5.59808	FALSE
ZNF844	-0.654696	1.58103	-2.38644	0.0255197	0.121321	-4.12955	FALSE
AC098613.1	-0.383577	4.22104	-2.07915	0.0488048	0.191897	-5.14999	FALSE
HBD	-1.37327	-4.22799	-1.44868	0.160767	0.410689	-4.69866	FALSE
RFPL4A	-0.591584	-3.16851	-2.04055	0.0527968	0.202087	-4.49193	FALSE
IGHV3-64	-0.424734	-1.58869	-0.612225	0.546324	0.783151	-5.6777	FALSE
AL078459.1	-0.758724	-2.91771	-0.777909	0.444459	0.711261	-5.44453	FALSE
AC245052.1	-0.506677	-3.55421	-0.500127	0.621682	0.830813	-5.55069	FALSE
SAMSN1-AS1	1.75134	-3.28075	1.70421	0.101658	0.311964	-4.44317	FALSE
AF230666.1	-0.711967	-2.41187	-1.14641	0.263276	0.541736	-5.22743	FALSE
AC009226.1	-0.512612	-0.58539	-0.982847	0.33579	0.616156	-5.66955	FALSE
LGALS8-AS1	-0.255421	-1.89408	-0.313581	0.756632	0.900925	-5.72159	FALSE
ENTPD3-AS1	0.284148	-1.65903	0.559004	0.581499	0.805963	-5.78101	FALSE
CERS1	-0.968571	-2.25802	-1.49622	0.148035	0.392092	-4.80858	FALSE
HLA-DPB1	-0.465003	5.68005	-4.07244	0.00046089	0.00530358	-0.759958	FALSE
AC006372.1	-1.24774	-4.70081	-1.21947	0.234882	0.508511	-4.89425	FALSE
AP001469.1	0.217791	-3.82836	0.220912	0.827088	0.933762	-5.47945	FALSE
LINC02471	1.42409	-1.21281	1.9062	0.0690467	0.241628	-4.28996	FALSE
ROR1-AS1	-0.384917	-3.08035	-0.425491	0.674387	0.862227	-5.5759	FALSE
AC009948.1	0.527797	-0.994629	0.734877	0.469755	0.728307	-5.72637	FALSE
AC002456.1	-0.331401	-0.0281007	-1.12285	0.272953	0.55271	-5.87383	FALSE
MIR181A2HG	-1.02245	-1.85746	-1.34741	0.190821	0.45416	-4.92587	FALSE
EPB41L4A-AS1	0.325913	-0.235765	0.737882	0.467961	0.727437	-5.84541	FALSE
LINC02561	0.147099	-1.58995	0.175112	0.862506	0.946951	-5.85067	FALSE
IGKV3D-15	-0.129998	-1.37374	-0.219112	0.828473	0.934565	-6.02633	FALSE
CCNT2-AS1	-1.61418	-2.71599	-2.1115	0.0456694	0.183124	-3.80752	FALSE
CPTP	0.442177	2.76836	2.09382	0.0473597	0.187855	-4.97392	FALSE
AL049795.1	0.477498	-2.1409	0.689875	0.497094	0.747652	-5.68181	FALSE
AP000936.1	-1.32508	-4.15923	-1.24767	0.22456	0.497831	-4.85939	FALSE
AC245452.1	0.30272	3.61975	1.39976	0.174773	0.43156	-6.17266	FALSE
INHBA-AS1	-0.994016	-1.49404	-1.95178	0.0630987	0.226969	-4.1841	FALSE
LINC01857	-0.469852	-0.600812	-0.900706	0.376971	0.654175	-5.57523	FALSE
AC009506.1	0.360326	2.19751	1.65653	0.111037	0.328734	-5.67037	FALSE
C5orf66	1.08964	4.04702	7.12591	2.74502e-07	1.18134e-05	6.64721	TRUE
LINC01991	-0.790607	1.51797	-2.73071	0.0118424	0.0689071	-3.25864	FALSE
AL161785.1	0.749654	-0.306072	2.15051	0.0421289	0.172769	-4.34654	FALSE
IGHV4-59	0.0944717	1.01513	0.237579	0.814287	0.92895	-6.35485	FALSE
PRR29	-1.03492	1.73803	-3.2653	0.00336695	0.0258683	-2.14854	TRUE
SMIM25	0.561362	8.56754	3.68764	0.00119992	0.0114431	-1.83752	TRUE
STK24-AS1	0.458008	-4.41382	0.532011	0.599761	0.818179	-5.33592	FALSE
ADM5	-0.35816	-3.83243	-0.315447	0.755233	0.900016	-5.49943	FALSE
PRKAR2A-AS1	-0.0929435	-2.93714	-0.0959016	0.92442	0.971791	-5.68014	FALSE
ATXN1L	-0.0368089	4.94155	-0.295031	0.770586	0.908479	-7.25811	FALSE
AL356417.1	-0.0340074	-3.97563	-0.0297082	0.976553	0.991565	-5.46555	FALSE
AC109309.1	-0.688331	-2.8461	-1.11199	0.277498	0.558693	-5.36569	FALSE
SMIM13	-0.636923	1.10641	-2.27753	0.0322527	0.143458	-4.22826	FALSE
HNRNPA1P48	-0.0684806	-0.582495	-0.14558	0.885506	0.955391	-6.12483	FALSE
ZMIZ1-AS1	-0.0013187	-1.60427	-0.0022385	0.998233	0.99936	-5.96532	FALSE
IGKV1D-27	-1.09443	-4.32494	-1.46684	0.155802	0.403363	-4.6306	FALSE
TNK2-AS1	-0.558721	-0.768854	-1.37401	0.182528	0.441925	-5.25283	FALSE
RTCA-AS1	2.0788	-1.24311	6.11165	2.95285e-06	8.67196e-05	4.68044	TRUE
AC106900.1	0.285121	-1.90587	0.69925	0.491325	0.745191	-5.97076	FALSE
IGHV3-74	0.0419028	1.16169	0.11291	0.91107	0.965924	-6.49352	FALSE
SH3BP5-AS1	0.0528812	4.83989	0.303459	0.764236	0.904631	-7.24965	FALSE
Z84484.1	-0.412818	-4.35241	-0.4105	0.685194	0.86671	-5.37772	FALSE
AC099850.1	1.15188	-3.75626	1.35848	0.187334	0.449443	-4.78985	FALSE
AC012363.1	-1.06011	-4.38959	-1.17004	0.253826	0.53149	-4.8897	FALSE
COL4A2-AS2	-3.3991	-2.05252	-4.55012	0.00013923	0.00203986	0.906006	TRUE
AC083949.1	-2.03656	-0.548473	-2.95991	0.00696407	0.0452231	-2.33869	TRUE
NDUFAF8	0.133038	0.962369	0.444615	0.660705	0.854712	-6.33952	FALSE
AC138028.2	0.00809275	-2.44476	0.0113916	0.991008	0.997146	-5.83305	FALSE
AC005840.2	-0.284293	-0.179704	-0.809683	0.426323	0.695013	-5.92587	FALSE
LINC00184	-2.4216	-3.90885	-2.28949	0.0314409	0.140685	-3.47972	FALSE
PRRT4	-0.554672	-1.3273	-0.945124	0.354305	0.634708	-5.57652	FALSE
AL390066.1	-0.682258	1.7898	-2.30334	0.0305243	0.138175	-4.35754	FALSE
AC017002.1	-0.124659	-3.67762	-0.13251	0.89572	0.959237	-5.56362	FALSE
AL645608.2	-0.360353	-4.32246	-0.384838	0.703851	0.875662	-5.41289	FALSE
AL162586.1	-1.00195	-2.69139	-1.19497	0.244133	0.519373	-5.06532	FALSE
AC092941.1	0.885503	-2.49634	1.37523	0.182155	0.441562	-5.00477	FALSE
AL603832.1	-0.0050734	-2.01103	-0.0071547	0.994352	0.998008	-5.79431	FALSE
PLEKHM1	-0.3858	7.37938	-2.99103	0.00647304	0.0428669	-3.44482	FALSE
LINC00092	-1.32176	-3.13242	-1.55014	0.134601	0.36982	-4.58053	FALSE
AC078883.1	0.413448	1.04426	1.3888	0.178041	0.4362	-5.69251	FALSE
LINC02470	-1.77639	1.19882	-4.53263	0.00014547	0.00210692	0.98647	TRUE
TRAPPC12-AS1	-0.698614	-1.52059	-1.39715	0.175548	0.432316	-5.14682	FALSE
AL513327.1	2.76457	-0.58509	8.73061	8.39839e-09	6.52757e-07	10.311	TRUE
AC016027.1	1.64975	-2.42808	2.44998	0.0222152	0.1099	-3.253	FALSE
AC079630.1	0.77779	4.80148	3.7923	0.00092604	0.00928715	-1.45738	TRUE
NRSN2-AS1	0.149796	-3.83297	0.194294	0.847632	0.941131	-5.53376	FALSE
AC121247.1	0.605776	-2.12181	1.17016	0.253779	0.53149	-5.3118	FALSE
AC104134.1	2.06434	-2.79969	2.87989	0.00839554	0.0525289	-2.4836	FALSE
LINC01504	0.493724	-1.50571	0.897317	0.378738	0.655862	-5.61649	FALSE
BOLA3-AS1	1.32665	-2.97456	1.47977	0.152343	0.39772	-4.65042	FALSE
AL021707.1	-0.322814	2.53016	-1.61149	0.120552	0.345595	-5.64914	FALSE
JPX	0.633102	0.0833855	1.81084	0.0830945	0.273642	-4.79681	FALSE
NUTM2B-AS1	0.303367	0.304783	0.996816	0.329105	0.609131	-5.98883	FALSE
AL354707.1	1.67931	-3.4315	1.91396	0.068	0.239254	-4.0759	FALSE
IGKV6D-21	-0.653669	-4.47617	-0.951459	0.351148	0.631674	-5.12432	FALSE
Z82206.1	-0.384286	-2.31637	-0.515678	0.610943	0.825194	-5.61818	FALSE
C2CD4D	-0.532568	-4.19486	-0.680859	0.502679	0.752086	-5.32914	FALSE
DOCK4-AS1	-0.522294	1.31469	-1.51527	0.143168	0.384224	-5.45856	FALSE
NCBP2-AS1	0.437199	-3.11426	0.439788	0.664147	0.856695	-5.5169	FALSE
LINC02158	-0.458484	2.75365	-2.58318	0.0165352	0.0888273	-3.97684	FALSE
ZNF469	-0.30192	-1.30592	-0.532817	0.599211	0.817879	-5.94375	FALSE
MCRIP1	0.230614	4.23059	1.86757	0.0744661	0.255134	-5.53182	FALSE
SLC26A6	0.909876	4.06046	3.53318	0.00184924	0.0160469	-2.11359	TRUE
IGHV3-72	0.252508	-1.329	0.337603	0.738688	0.892752	-5.93823	FALSE
AL592166.1	-0.0779333	-2.30295	-0.0868027	0.931571	0.975507	-5.6633	FALSE
FGD5-AS1	0.29559	5.78965	2.45561	0.0219424	0.108849	-4.56268	FALSE
MIAT	-0.466515	2.72993	-1.54706	0.13534	0.371228	-5.65126	FALSE
TRAM2-AS1	-0.625257	-1.6382	-1.11575	0.275917	0.556363	-5.36434	FALSE
AC004540.2	0.35249	-0.296715	0.904752	0.374867	0.652425	-5.76917	FALSE
AC073321.1	0.665144	-0.911263	1.49227	0.149059	0.393196	-4.97609	FALSE
FAM229A	0.180047	-3.01133	0.255403	0.800655	0.922736	-5.77123	FALSE
ERCC6	0.144746	3.27783	1.03413	0.311703	0.594427	-6.52815	FALSE
RUSC1-AS1	-0.0812521	-0.91749	-0.165571	0.869925	0.949429	-6.00856	FALSE
LINC00115	-0.292301	-1.98849	-0.436325	0.666622	0.858282	-5.77181	FALSE
AL445490.1	-1.13643	-3.09051	-1.35459	0.188553	0.451466	-4.77825	FALSE
AC012368.1	0.708636	6.43621	5.00929	4.41272e-05	0.000807	1.46508	TRUE
NOL7	0.743035	4.38747	5.22199	2.59942e-05	0.00051965	2.12086	TRUE
AL109741.1	0.546792	-2.94732	0.742309	0.465326	0.725693	-5.4706	FALSE
AL121574.1	-0.297834	-2.5525	-0.455509	0.652964	0.850802	-5.71669	FALSE
AC009950.1	-0.522461	1.39673	-2.37321	0.0262624	0.123905	-4.10665	FALSE
NRIR	1.43703	-2.97307	1.96812	0.0610789	0.222293	-4.04606	FALSE
PIGBOS1	0.445501	1.51355	2.12816	0.044126	0.17867	-4.66667	FALSE
LINC01534	-0.140008	-2.72108	-0.202556	0.841242	0.938207	-5.68759	FALSE
AL354714.3	-0.511778	-3.86673	-0.649445	0.522409	0.767232	-5.48532	FALSE
AP001434.1	-0.701164	0.589221	-2.37282	0.0262846	0.123951	-3.86866	FALSE
LINC01772	0.627093	-2.22175	0.842635	0.408008	0.680656	-5.47807	FALSE
LINC00623	0.697624	-0.104464	2.04786	0.0520189	0.200214	-4.41134	FALSE
LINC00937	1.75148	0.206304	6.0508	3.41819e-06	9.64583e-05	4.56373	TRUE
AP4B1-AS1	-0.581118	-1.4725	-0.904115	0.375198	0.652474	-5.49294	FALSE
LINC00685	-0.935599	-1.77339	-1.24681	0.224869	0.498108	-5.077	FALSE
AC010536.1	-0.24302	-3.45365	-0.301937	0.765382	0.905192	-5.51853	FALSE
SGMS1-AS1	0.699098	-0.805005	1.49237	0.149034	0.393196	-5.01023	FALSE
AL031658.1	-0.823152	-2.93673	-0.912599	0.37081	0.648159	-5.35365	FALSE
AC009961.1	0.472165	-0.392375	1.39987	0.174742	0.43156	-5.4428	FALSE
CFLAR-AS1	-0.163919	1.96171	-0.554637	0.584434	0.808054	-6.56828	FALSE
CROCC2	0.654281	-1.30711	1.01101	0.322405	0.603761	-5.57412	FALSE
AL354836.1	-0.214711	1.44831	-1.07654	0.292718	0.57573	-6.12813	FALSE
AL359182.1	-0.489678	-1.29594	-1.0238	0.316453	0.598426	-5.48897	FALSE
AL353616.2	-0.604881	-2.02283	-0.877485	0.389191	0.664951	-5.52338	FALSE
AC016831.1	0.492821	5.57095	3.11395	0.00483861	0.0343098	-3.11121	FALSE
SLC16A1-AS1	0.0304234	-1.68461	0.0481096	0.962039	0.986357	-5.85493	FALSE
Z93930.2	-0.109679	-2.65134	-0.135403	0.893458	0.957961	-5.6799	FALSE
TMEM185B	0.924373	5.81378	4.40812	0.0001988	0.00271784	0.0140802	TRUE
AL158850.1	-1.18958	-4.04362	-1.31598	0.200995	0.467156	-4.80548	FALSE
AL121899.1	-1.73721	4.42407	-7.70457	7.5046e-08	3.85535e-06	8.02328	TRUE
AL365356.1	0.482795	-3.3862	0.692043	0.495757	0.747068	-5.45059	FALSE
PLCG1-AS1	-0.490717	-2.87617	-0.511658	0.613711	0.826717	-5.56287	FALSE
AC021028.1	0.490927	-3.63301	0.600712	0.553837	0.789011	-5.39762	FALSE
ENTPD1-AS1	1.09245	1.59363	4.00339	0.00054763	0.00610315	-0.552395	TRUE
LENG8-AS1	1.19082	-1.81715	2.07846	0.048874	0.191974	-4.01702	FALSE
AL161452.1	0.183009	-3.65846	0.159441	0.874697	0.95071	-5.51686	FALSE
FAM66C	-1.12751	-3.30865	-1.34736	0.190837	0.45416	-4.84828	FALSE
HSBP1L1	0.694036	0.927194	1.59712	0.123728	0.351016	-5.28858	FALSE
AC007365.1	-0.327025	-0.341471	-0.75789	0.456123	0.719581	-5.83429	FALSE
SRRM5	-0.877499	-3.40006	-0.834333	0.412575	0.683967	-5.22173	FALSE
FAM30A	-0.453759	1.07129	-1.29422	0.208284	0.476964	-5.61859	FALSE
AC005082.1	0.150045	-1.81943	0.282535	0.780031	0.913164	-5.8921	FALSE
AL390036.1	-0.160474	-2.344	-0.273733	0.786705	0.916249	-5.85963	FALSE
AL109811.1	0.721088	-1.43413	1.2292	0.231281	0.504687	-5.28534	FALSE
AC007271.1	-0.0372138	-2.28843	-0.0794741	0.937335	0.977162	-6.07695	FALSE
LTA	-2.02013	1.42381	-5.55733	1.13564e-05	0.00026187	3.42847	TRUE
ITGB2-AS1	-0.163449	3.82669	-1.00779	0.323917	0.604775	-6.67953	FALSE
AL589765.1	0.403906	-3.63007	0.485875	0.631599	0.837241	-5.60837	FALSE
WDR46	-0.0975274	3.85806	-0.669696	0.509641	0.757061	-6.83056	FALSE
ZNF717	1.58635	-3.02721	1.84222	0.0782203	0.263676	-4.22928	FALSE
AL161725.1	0.889407	-0.99978	2.37521	0.0261488	0.123498	-3.67771	FALSE
TRGC2	-0.296181	0.756944	-0.885886	0.384741	0.660917	-5.93195	FALSE
AL356276.1	-0.353089	-3.02745	-0.464368	0.646699	0.846369	-5.49779	FALSE
AL157935.1	0.257131	-3.82426	0.260846	0.796505	0.920665	-5.61119	FALSE
AL606534.1	-0.954051	-3.16359	-1.21671	0.235909	0.509571	-5.14999	FALSE
KLLN	2.52523	-0.517076	6.70686	7.21405e-07	2.63437e-05	6.03318	TRUE
PARG	-0.0477254	1.64665	-0.189491	0.851351	0.942796	-6.62779	FALSE
RBM26-AS1	-0.25147	-2.35309	-0.30336	0.764311	0.904631	-5.63577	FALSE
KIF9-AS1	0.622215	-1.45287	1.21324	0.237206	0.511301	-5.2945	FALSE
LINC00310	-1.38144	-2.24429	-2.06356	0.0503832	0.196182	-3.971	FALSE
AL445472.1	-0.420154	-4.03227	-0.537542	0.595996	0.816084	-5.37956	FALSE
AL138921.1	-0.886572	-2.45008	-1.3734	0.182715	0.442125	-4.91114	FALSE
AC004771.1	0.443181	-3.22475	0.426738	0.673492	0.861794	-5.47219	FALSE
SCAMP4	-0.556689	4.51635	-3.94843	0.00062809	0.00681534	-1.06467	TRUE
LINC01268	-2.42877	2.33173	-6.5935	9.40469e-07	3.30576e-05	5.79006	TRUE
LTB	-1.0169	7.24788	-7.40635	1.45611e-07	6.80224e-06	7.2155	TRUE
LINC01624	-0.803271	-2.55029	-0.839043	0.409981	0.681591	-5.38394	FALSE
AL592301.1	1.06806	-1.79388	2.20308	0.0377499	0.160317	-3.7857	FALSE
AL031316.1	-0.0518831	1.49024	-0.245508	0.808215	0.926135	-6.71007	FALSE
Z94721.1	0.613329	-2.18758	1.16847	0.254445	0.531837	-5.26803	FALSE
LINC01132	1.83619	-4.74891	1.49164	0.149224	0.393389	-4.57455	FALSE
AL355581.1	-0.268952	-3.07453	-0.388456	0.701209	0.875049	-5.54326	FALSE
DNMBP-AS1	1.98135	-3.53293	3.09387	0.0050754	0.0355419	-2.06475	TRUE
RD3L	-0.863687	-2.85711	-1.20435	0.240561	0.514994	-5.11687	FALSE
AL121987.2	-0.334041	-3.16814	-0.427891	0.672663	0.861284	-5.5668	FALSE
AL731569.1	0.209884	-2.70564	0.26799	0.791067	0.918692	-5.72961	FALSE
AL357874.1	0.232891	-3.72363	0.277501	0.783845	0.914841	-5.55316	FALSE
AC104695.1	-3.46779	-3.48309	-2.88665	0.00826466	0.0518901	-2.46155	FALSE
AC007383.2	0.422422	-2.11352	0.738602	0.467532	0.727234	-5.60896	FALSE
AL355488.1	-0.164226	-1.89439	-0.281714	0.780653	0.91354	-5.81418	FALSE
AC127537.1	1.00912	-1.44822	1.75635	0.0921795	0.293724	-4.58097	FALSE
AC073343.2	-1.92638	-2.24784	-1.95216	0.0630508	0.226887	-4.05542	FALSE
HCG20	-0.974541	-0.830908	-2.73086	0.0118385	0.0689066	-3.12474	FALSE
AL139246.3	-1.51631	1.60074	-3.9006	0.00070755	0.00752716	-0.577036	TRUE
AL160408.1	-0.765354	-3.0794	-1.01021	0.322784	0.604077	-5.20468	FALSE
AC012368.2	1.18624	-2.13274	1.49395	0.148622	0.39284	-4.77075	FALSE
AL392172.1	0.759127	-1.8666	0.826664	0.416822	0.686593	-5.493	FALSE
AC003991.1	-1.05987	0.967772	-2.56058	0.017392	0.09203	-3.49367	FALSE
AL096678.1	-0.77568	-3.17191	-1.08012	0.291156	0.573871	-5.20121	FALSE
AL031283.1	-0.311576	0.629217	-0.965685	0.344129	0.625223	-6.05022	FALSE
AL020996.1	-0.219045	-2.32617	-0.239952	0.812468	0.928384	-5.69127	FALSE
AL022341.1	-0.85447	-2.30413	-1.12255	0.273076	0.552898	-5.17352	FALSE
HCG11	0.623894	-0.304951	1.59893	0.123324	0.350367	-4.99879	FALSE
EFCAB14-AS1	0.335387	-2.51503	0.534949	0.597759	0.817132	-5.7013	FALSE
AC093495.1	0.843721	2.28387	5.27271	2.29219e-05	0.00046651	2.34381	TRUE
MT-ATP8	-0.0027812	4.70457	-0.0206432	0.983706	0.995182	-7.25165	FALSE
AL162742.1	-0.1706	2.20661	-0.796183	0.433972	0.701	-6.55871	FALSE
AL021707.2	-0.749313	-3.20242	-0.766051	0.451346	0.715651	-5.32183	FALSE
ARMCX3-AS1	-0.0858425	-0.34358	-0.229178	0.820732	0.930688	-6.19777	FALSE
ORM2	0.155284	-0.279463	0.269139	0.790194	0.918143	-5.93976	FALSE
C19orf24	0.484855	1.97232	2.36084	0.0269745	0.126207	-4.26966	FALSE
AL512770.1	3.39778	0.491529	7.44464	1.33644e-07	6.34176e-06	7.66773	TRUE
AP001610.1	-0.245374	1.65129	-0.841787	0.408473	0.680849	-6.2512	FALSE
IGKV3D-7	-1.38581	-5.04452	-1.25146	0.2232	0.496055	-4.80529	FALSE
LINC01890	-0.782917	-0.610836	-1.6925	0.103897	0.316252	-4.75684	FALSE
MIR646HG	-0.235241	0.460823	-0.768586	0.449868	0.715148	-6.27195	FALSE
AC015971.1	0.0314772	0.219089	0.0895117	0.929441	0.974611	-6.39787	FALSE
AL662791.2	0.159628	-0.105223	0.415092	0.681876	0.865643	-6.10405	FALSE
AC007040.1	0.567674	-4.20584	0.570822	0.573591	0.801342	-5.3662	FALSE
LINC01004	-0.126196	0.0410693	-0.342615	0.734963	0.89144	-6.28866	FALSE
AL590764.1	-0.588104	-2.49931	-0.78187	0.442173	0.709298	-5.39938	FALSE
AL139260.1	-0.182078	1.12733	-0.784809	0.440481	0.707847	-6.37726	FALSE
TSTD3	0.223347	-4.06128	0.267757	0.791245	0.91878	-5.55491	FALSE
OST4	0.128776	4.37363	1.00986	0.322947	0.604085	-6.69227	FALSE
LINC01013	-0.890174	-2.68656	-1.1414	0.265311	0.544142	-5.07877	FALSE
AL513550.1	-0.215605	-0.53062	-0.490666	0.628257	0.835329	-5.97934	FALSE
AC006460.1	-1.53943	-2.5119	-1.70869	0.100812	0.310317	-4.44967	FALSE
AL359091.1	-0.191661	0.0508754	-0.481731	0.634496	0.839046	-6.16475	FALSE
MIR34AHG	-1.12966	-4.24261	-1.42148	0.16844	0.422197	-4.67651	FALSE
CCDC183-AS1	-0.183163	-2.80945	-0.227531	0.821998	0.931275	-5.65057	FALSE
AL139011.1	0.0487212	-0.157007	0.108516	0.914517	0.967019	-6.22282	FALSE
HDAC2-AS2	0.0928324	-2.70926	0.126862	0.900139	0.961027	-5.64737	FALSE
TRGV5P	-0.935393	-1.89376	-1.26586	0.218087	0.489595	-5.00451	FALSE
PROB1	-2.05302	-2.15237	-2.42815	0.023303	0.113814	-3.28107	FALSE
TNKS2-AS1	-0.818693	-4.2354	-0.862152	0.3974	0.67191	-5.14335	FALSE
AL355310.2	0.589303	2.62484	2.96881	0.00682012	0.0445097	-3.28347	TRUE
LINC00659	-1.56365	-0.430643	-3.23333	0.00363633	0.0275044	-1.99677	TRUE
DHFR	1.26756	-2.54133	1.84151	0.0783275	0.263705	-4.33777	FALSE
AL022313.2	2.94045	-3.30377	5.37966	1.75922e-05	0.0003772	2.74457	TRUE
AC008781.1	-0.274891	-1.82834	-0.521583	0.606889	0.822566	-5.78013	FALSE
WEE2-AS1	-1.10033	0.394139	-2.63627	0.0146749	0.0813706	-3.35656	FALSE
LINC00954	-0.998544	1.70015	-2.73992	0.0115958	0.067756	-3.33928	FALSE
AC064807.1	-0.126007	-3.05337	-0.152666	0.879978	0.953319	-5.59149	FALSE
BACH1-IT2	-0.643893	0.199142	-1.87942	0.0727655	0.251104	-4.65442	FALSE
PIK3IP1-AS1	-0.0641355	-0.542492	-0.145193	0.885809	0.955404	-6.16976	FALSE
AC104653.1	-1.29034	-1.62186	-1.7747	0.0890302	0.28634	-4.40623	FALSE
AL121985.1	-1.95758	0.42323	-4.67086	0.00010287	0.00158944	1.37797	TRUE
LINC01344	-0.0336194	-2.32378	-0.0482025	0.961966	0.986357	-5.73965	FALSE
AP000355.1	-1.28362	-2.18078	-1.63303	0.115918	0.336701	-4.57429	FALSE
AC016722.2	0.594832	-0.457802	1.23742	0.228272	0.501751	-5.39374	FALSE
LINC01277	-2.34703	-1.25304	-3.73225	0.0010746	0.0104969	-0.735886	TRUE
AC091729.3	-0.120261	-2.03222	-0.137812	0.891574	0.956929	-5.82613	FALSE
AC020571.1	2.5713	-3.07893	3.67556	0.00123622	0.0117158	-0.86036	TRUE
IGHV3-47	0.961548	-3.10678	1.38807	0.17826	0.436591	-4.8965	FALSE
MED4-AS1	0.49721	-0.651335	1.1199	0.27418	0.554065	-5.58497	FALSE
RPL41	-0.0049594	1.14612	-0.0205969	0.983743	0.995182	-6.60644	FALSE
VIM-AS1	0.119029	4.43541	0.700078	0.490818	0.744797	-7.01348	FALSE
EPHA1-AS1	-0.667684	-3.17537	-0.7561	0.457175	0.719948	-5.4346	FALSE
AL358473.1	1.64649	-1.96919	2.30658	0.0303138	0.137514	-3.59062	FALSE
TTTY10	0.374055	-3.22608	0.511164	0.614051	0.827052	-5.49167	FALSE
RFPL4AL1	-1.11145	-3.90476	-2.35378	0.0273893	0.127697	-3.5073	FALSE
ORM1	-0.782574	3.95704	-2.2751	0.0329159	0.145654	-4.57111	FALSE
AJ009632.2	0.117922	-4.06009	0.137642	0.891707	0.956985	-5.51076	FALSE
AL139289.1	-0.944913	-2.68469	-1.16961	0.253995	0.53149	-5.05149	FALSE
SPINK8	0.96516	-2.73205	1.47125	0.154616	0.401386	-4.78366	FALSE
PATL2	0.00955495	3.77933	0.0566425	0.955313	0.983512	-7.09033	FALSE
AL391863.1	1.59835	-2.71117	2.25038	0.034167	0.149466	-3.67894	FALSE
AL353194.1	0.0673127	-2.28266	0.103604	0.918371	0.968978	-5.86688	FALSE
MBNL1-AS1	2.35526	-0.802669	5.68295	8.34736e-06	0.00020368	3.71945	TRUE
MYOSLID	1.7698	-3.05927	2.82846	0.00945913	0.0576157	-2.58159	FALSE
MIR194-2HG	-0.455775	2.08053	-1.831	0.0799331	0.267462	-5.21407	FALSE
UBE2Q1-AS1	1.37161	-1.82715	2.24049	0.0348895	0.151766	-3.73158	FALSE
XIST	-0.373263	-4.02783	-0.833574	0.412994	0.684165	-5.68385	FALSE
ZNF688	0.928126	1.65356	4.00797	0.00054141	0.00604131	-0.449328	TRUE
PET100	0.541518	2.28125	2.99293	0.00644416	0.0427367	-3.05599	TRUE
LINC01315	-1.27097	-1.89803	-2.32877	0.0289051	0.132456	-3.60772	FALSE
GK3P	-0.211782	3.5507	-1.09793	0.283463	0.565488	-6.46766	FALSE
AL137003.1	-0.339548	1.12632	-1.17152	0.253242	0.531009	-5.99602	FALSE
PRPS1L1	0.831842	-3.24955	1.01446	0.320796	0.602101	-5.13431	FALSE
AP001042.1	-2.13325	-3.99523	-2.2507	0.0341443	0.149439	-3.53962	FALSE
MIR181A1HG	1.90457	-1.09721	2.13466	0.0440673	0.178594	-4.00719	FALSE
AL359182.2	-1.35016	-0.918732	-2.60581	0.0157166	0.0856718	-3.12263	FALSE
TRPM2-AS	-0.259983	-2.81735	-0.323926	0.748887	0.897009	-5.73906	FALSE
TMEM254-AS1	-0.62821	-3.84461	-0.540895	0.593719	0.814595	-5.44887	FALSE
AL022316.1	-1.46949	-0.897372	-3.24025	0.00357624	0.0271294	-1.80863	TRUE
ACBD6	0.36604	1.1934	1.4009	0.174435	0.431233	-5.57644	FALSE
AC119428.2	-1.2898	-3.33981	-1.33648	0.194311	0.458134	-4.81774	FALSE
HOXB-AS1	1.51262	-3.14107	1.64372	0.113675	0.333191	-4.51012	FALSE
AL021707.3	-0.476075	2.01563	-1.96464	0.061504	0.223235	-4.93033	FALSE
FO393401.1	1.05939	-1.89649	1.78351	0.0875505	0.282974	-4.49432	FALSE
AL122010.1	-0.228591	-1.0355	-0.497401	0.623573	0.832292	-5.99247	FALSE
NFE4	-0.108372	3.37517	-0.782355	0.441893	0.709105	-6.88643	FALSE
XXYLT1-AS2	-1.15589	-3.3211	-1.21168	0.237795	0.51156	-4.94742	FALSE
AL136320.1	1.67395	-0.207336	4.80632	7.32716e-05	0.00119893	1.62794	TRUE
AL359921.1	-0.380604	0.531996	-0.827579	0.416314	0.686321	-6.05955	FALSE
DSCR9	1.19965	-3.59286	1.04474	0.306874	0.590371	-5.09593	FALSE
AL118508.1	3.56487	-3.73721	7.29598	1.8665e-07	8.3723e-06	6.66221	TRUE
AC007163.1	-0.726015	-0.198178	-2.21553	0.0367753	0.157589	-3.9773	FALSE
LINC00595	-2.74316	0.950882	-5.33673	1.9562e-05	0.00040874	2.91262	TRUE
AL035413.1	-1.11509	-0.849772	-2.4028	0.024628	0.118235	-3.53143	FALSE
SERPINB9P1	-0.468232	2.02396	-1.70486	0.101535	0.31187	-5.24065	FALSE
U73166.1	0.852046	-1.63779	1.92463	0.0665851	0.235701	-4.41853	FALSE
PSMG3-AS1	0.419127	-0.624077	1.11243	0.277313	0.558404	-5.55587	FALSE
VAV3-AS1	-0.587754	-3.04379	-0.827876	0.416149	0.686237	-5.48698	FALSE
AL049651.1	0.665159	-2.1838	0.858702	0.399263	0.673557	-5.53256	FALSE
AC091133.1	-0.846646	-1.61344	-1.16687	0.255079	0.532668	-5.17002	FALSE
LINC00102	-0.637147	-1.88891	-0.773842	0.446814	0.713257	-5.57756	FALSE
AL450326.1	0.333782	-2.89994	0.425654	0.67427	0.862227	-5.58532	FALSE
ZNF32-AS2	0.494631	-2.88824	0.52828	0.602306	0.81993	-5.52845	FALSE
FTX	-0.21442	2.33309	-1.01015	0.32281	0.604077	-6.41218	FALSE
HM13-AS1	-0.462835	1.16438	-1.21298	0.237305	0.511301	-5.76879	FALSE
AC011005.1	1.92912	-3.66289	2.22997	0.0356738	0.15415	-3.60379	FALSE
AC022816.1	-1.0186	-3.85288	-1.03345	0.312013	0.594549	-5.05898	FALSE
ENO1-AS1	-1.71434	-3.11322	-1.60636	0.121678	0.347554	-4.49647	FALSE
AC104024.1	-0.180991	-2.90776	-0.228248	0.821447	0.931055	-5.58842	FALSE
AC074011.1	0.788949	-2.75277	1.20969	0.238543	0.512508	-5.17029	FALSE
AC092171.2	-0.63416	-1.62052	-0.965232	0.344351	0.625456	-5.53995	FALSE
AC021188.1	0.952765	-2.22856	1.21214	0.237619	0.511429	-5.12637	FALSE
ZNF341-AS1	-0.0851033	-1.67778	-0.139616	0.890165	0.956337	-5.8057	FALSE
YY2	0.538365	-3.39593	0.529418	0.60153	0.819243	-5.52385	FALSE
AC068580.2	-2.44124	-1.61026	-3.84885	0.00080473	0.00831099	-0.478036	TRUE
AL121760.1	-0.312357	0.726373	-1.09751	0.283642	0.565624	-5.94439	FALSE
ZNF674-AS1	-1.10817	4.69465	-6.11837	2.90555e-06	8.56355e-05	4.31428	TRUE
LINC00309	-0.570442	-0.263275	-0.996469	0.32927	0.609311	-5.61339	FALSE
LINC02541	-2.50307	-1.92098	-2.98802	0.00651901	0.0430431	-2.25971	TRUE
HSBP1	0.0171614	4.91054	0.161534	0.873067	0.950164	-7.2886	FALSE
HCG18	-0.708116	5.10447	-4.55197	0.00013859	0.00203417	0.411199	TRUE
AL031728.1	-1.17485	1.42938	-4.24472	0.00029946	0.00378937	0.251958	TRUE
AL035587.1	0.57096	0.642558	2.13957	0.0430959	0.175696	-4.45599	FALSE
MORF4L2-AS1	-0.689929	-1.5727	-1.22501	0.232826	0.506507	-5.18285	FALSE
LINC00852	-0.0753649	0.522858	-0.174767	0.862774	0.946956	-6.38034	FALSE
IGKV1OR2-108	-1.19627	-2.27146	-1.72531	0.0977267	0.304221	-4.51415	FALSE
LINC01816	-0.769216	1.02428	-2.98531	0.0065608	0.0432399	-2.67982	TRUE
AL359915.2	0.263025	-1.4166	0.347306	0.731482	0.890232	-5.861	FALSE
HLA-DPA1	-0.553156	6.30548	-4.80772	7.30153e-05	0.00119692	1.0163	TRUE
AL357874.2	-0.41353	-3.9717	-0.436216	0.666699	0.858282	-5.40988	FALSE
AC005392.2	-0.559738	1.19772	-2.28073	0.0320338	0.142767	-4.36404	FALSE
IGHV4-31	-0.0836688	-0.0953208	-0.248923	0.805604	0.925104	-6.35462	FALSE
AL357078.1	1.05858	-2.68915	1.52283	0.141274	0.38124	-4.73893	FALSE
RPS18	-0.106056	-0.291098	-0.264591	0.793654	0.919782	-6.1307	FALSE
LINC01353	-0.7944	2.91626	-4.12948	0.00039962	0.00474077	-0.381759	TRUE
FAM225A	0.137544	-4.34414	0.127892	0.899333	0.960604	-5.48503	FALSE
LINC00278	0.233579	-1.37184	0.385958	0.703033	0.875518	-5.7296	FALSE
AC005224.1	0.759009	-4.20901	0.75981	0.454996	0.718737	-5.27089	FALSE
DLEU2	0.283664	1.72288	1.14003	0.26587	0.545039	-6.1637	FALSE
AC009501.1	-0.491723	-2.62872	-0.632725	0.533081	0.77468	-5.51871	FALSE
AC013264.1	1.0584	-2.49048	1.61714	0.119322	0.342986	-4.6283	FALSE
AL355472.1	0.455888	-1.56766	0.771585	0.448124	0.713812	-5.67709	FALSE
AC092652.1	-0.137517	-1.67663	-0.206132	0.83848	0.937549	-5.93009	FALSE
AL355312.2	-0.100172	-1.06386	-0.2702	0.789388	0.917687	-6.08795	FALSE
AL136454.1	-0.0012002	-0.531984	-0.0021198	0.998327	0.99936	-6.02332	FALSE
LINC01354	3.37497	-4.36256	4.17135	0.00035987	0.00436775	0.170827	TRUE
TMEM44-AS1	-0.250424	2.51847	-1.05614	0.301744	0.585688	-6.31277	FALSE
AC009542.1	-1.14093	-2.15389	-1.896	0.0704423	0.245371	-4.24216	FALSE
LINC01819	-0.184375	-2.55525	-0.23458	0.816586	0.929458	-5.83639	FALSE
AC245140.1	-1.41199	-1.4724	-2.32253	0.0292946	0.133867	-3.67061	FALSE
AL162377.1	1.57266	1.6773	4.58387	0.00012793	0.00189866	0.986746	TRUE
TRAF3IP2-AS1	-0.33584	-0.0059015	-0.910066	0.372116	0.649767	-5.84469	FALSE
DARS-AS1	-0.986315	2.83332	-3.27381	0.00332831	0.0256457	-2.44955	TRUE
TAPBP	-0.230994	9.83132	-1.7342	0.0961098	0.300868	-5.93112	FALSE
AL731567.1	-0.379729	0.896192	-1.49012	0.149621	0.393934	-5.42306	FALSE
AL133230.1	0.94281	-0.112189	1.76869	0.090052	0.28873	-4.71383	FALSE
TMEM253	0.211953	-2.72439	0.302133	0.765234	0.905192	-5.71313	FALSE
AC012313.1	-0.14329	-3.22596	-0.174	0.86337	0.947311	-5.61154	FALSE
RFX3-AS1	-0.456037	-3.64079	-0.478414	0.636819	0.840331	-5.52358	FALSE
TMA7	0.297268	2.57878	1.50759	0.145115	0.386974	-5.86056	FALSE
BACH1-AS1	-0.139653	-2.16204	-0.230052	0.820062	0.930534	-5.83153	FALSE
MCTS1	0.0519834	2.52476	0.285555	0.777744	0.912165	-6.8601	FALSE
RAP2C-AS1	-0.948205	-1.00604	-1.80212	0.084494	0.276637	-4.58256	FALSE
MTRNR2L4	-0.0697084	-1.04687	-0.165301	0.870134	0.949429	-6.01739	FALSE
IGHV3-43	-0.0596108	-0.950171	-0.0848491	0.933107	0.976013	-5.91958	FALSE
LINC00865	0.422037	-4.25169	0.540873	0.593734	0.814595	-5.42177	FALSE
AL158166.2	2.38151	-1.66549	3.87236	0.00076999	0.00802572	-0.528282	TRUE
GNG12-AS1	2.0698	-3.89103	2.92629	0.00753463	0.0481447	-2.37762	TRUE
AL512303.1	-0.438693	-2.48495	-0.840561	0.409146	0.681013	-5.49366	FALSE
LINC02518	-0.444186	-1.86135	-0.985469	0.334528	0.614925	-5.68651	FALSE
SMIM26	0.295869	2.93916	1.63684	0.115115	0.335428	-5.7597	FALSE
MHENCR	0.778556	0.863984	2.73748	0.0116606	0.0680464	-3.26823	FALSE
AC105277.1	0.216702	-0.113642	0.782629	0.441735	0.708915	-6.09008	FALSE
AL136368.1	0.813167	1.35633	3.91768	0.00067809	0.0072523	-0.641382	TRUE
LIF-AS1	-2.30499	-4.00488	-2.57178	0.0169623	0.0904658	-3.01588	FALSE
AC093673.1	-0.20016	4.20977	-1.75804	0.0918861	0.292892	-5.76451	FALSE
LINC00945	0.46385	-2.9284	0.598	0.555614	0.790441	-5.41447	FALSE
KIAA1614-AS1	0.350763	-3.4202	0.455708	0.652823	0.850728	-5.78119	FALSE
AL355304.1	-2.34181	-0.652508	-4.25522	0.00029169	0.00371105	0.401421	TRUE
HLA-DQB2	-0.466121	0.526129	-0.797203	0.433391	0.700512	-5.61186	FALSE
IDI2-AS1	1.04323	1.63503	2.34694	0.0279519	0.12957	-4.11427	FALSE
AL391069.2	-0.138106	1.04994	-0.562556	0.579116	0.804392	-6.49704	FALSE
LINC00665	0.141667	0.250683	0.30763	0.7611	0.902734	-6.15019	FALSE
AC002511.1	-0.329678	0.135278	-0.70658	0.486841	0.741307	-5.84463	FALSE
ATP11A-AS1	0.885515	-2.48768	1.18315	0.248694	0.52526	-5.12341	FALSE
AC007272.1	0.410873	-3.14037	0.5216	0.606877	0.822566	-5.58992	FALSE
AC135050.1	0.12303	0.0448702	0.37718	0.709457	0.879353	-6.2724	FALSE
AC078883.3	0.791135	-0.648629	1.81838	0.081899	0.271198	-4.5836	FALSE
SLCO4A1-AS1	1.30871	-1.5303	2.83933	0.00922431	0.0566317	-2.75359	FALSE
AL137186.2	0.861735	-2.35778	1.16531	0.255698	0.533308	-5.15876	FALSE
TNF	-2.91858	7.2915	-11.5567	7.4079e-11	1.38304e-08	14.9838	TRUE
COL4A2-AS1	-0.445726	-3.261	-0.530761	0.600612	0.818718	-5.50338	FALSE
PET117	0.286653	-1.09683	0.53711	0.59629	0.816154	-5.80343	FALSE
AF165147.1	0.580665	-3.93919	0.661413	0.514843	0.761179	-5.3582	FALSE
LYRM9	-0.002551	-0.798386	-0.0052107	0.995887	0.998434	-6.02464	FALSE
AL353596.1	-2.36276	-3.53684	-2.53315	0.0184878	0.0962388	-3.08042	FALSE
AC127070.1	0.044816	2.65179	0.272641	0.787534	0.916832	-6.90322	FALSE
DLGAP4-AS1	-0.975073	-2.21042	-1.35306	0.189035	0.451781	-4.94211	FALSE
AL096855.1	0.879726	-1.07737	1.67328	0.107662	0.322754	-4.76643	FALSE
AL157786.1	-0.528418	-0.269402	-1.16927	0.254132	0.53149	-5.46352	FALSE
HCG25	-0.377831	-2.90232	-0.547924	0.588961	0.811131	-5.50188	FALSE
SNHG15	-0.27859	3.15111	-1.31817	0.200274	0.466214	-6.01829	FALSE
CYP1B1-AS1	-1.35393	-2.68158	-1.45976	0.157723	0.406606	-4.73137	FALSE
SNHG7	1.004	-0.0927326	2.2948	0.0310865	0.13975	-3.97197	FALSE
AC244453.2	-0.746268	-1.54948	-1.1481	0.262592	0.541099	-5.21969	FALSE
AC243772.2	-0.866151	-0.915008	-1.50029	0.146983	0.390395	-4.82064	FALSE
AC011899.2	-0.326623	-0.107561	-1.0854	0.288858	0.571798	-6.05246	FALSE
LINC00884	-0.678668	2.79755	-3.04873	0.00564897	0.0386281	-2.97402	TRUE
ZFY-AS1	-0.778165	-2.82578	-1.36755	0.184516	0.44505	-4.8247	FALSE
LINC01271	-0.063704	1.71038	-0.261347	0.796124	0.920591	-6.7529	FALSE
AL512656.1	0.0221887	-0.379177	0.0557535	0.956014	0.983713	-6.21197	FALSE
LINC01762	-1.39173	-2.23973	-2.24549	0.0345225	0.150566	-3.69232	FALSE
AC008105.1	0.878576	0.827507	3.1095	0.00489021	0.034567	-2.48697	TRUE
AC093157.1	-0.329914	-0.933356	-0.616989	0.543231	0.781892	-5.84193	FALSE
AC002511.2	-0.897166	-0.975808	-1.67082	0.108151	0.323465	-4.58238	FALSE
LINC00167	-0.0579923	-2.20097	-0.0901143	0.928967	0.97447	-5.86761	FALSE
AC016876.1	-0.852021	3.9946	-3.5253	0.00178919	0.0156286	-1.97501	TRUE
AL513327.2	1.72285	-4.08477	2.75776	0.0111317	0.0653618	-2.76544	FALSE
OSTN-AS1	0.906541	-4.38215	1.3607	0.186641	0.448317	-4.74607	FALSE
FAM53B-AS1	-0.211392	-1.37949	-0.332239	0.742683	0.894859	-6.1	FALSE
TLR8-AS1	1.94603	-2.39277	3.63862	0.00135418	0.012561	-0.954694	TRUE
CHRM3-AS2	1.52135	-1.93427	2.31994	0.0294583	0.134397	-3.60082	FALSE
Z83844.2	-0.236608	-0.240979	-0.644047	0.525841	0.769703	-6.15718	FALSE
AL121956.1	-0.83349	-0.752952	-2.26478	0.0331396	0.146464	-4.00759	FALSE
HOTAIRM1	0.471976	3.53848	3.47834	0.00200711	0.0172067	-2.16332	FALSE
AL359815.1	0.593563	0.123017	1.77697	0.0886463	0.285441	-4.96515	FALSE
BTBD18	0.0715984	-1.69953	0.0962349	0.924158	0.971743	-5.78141	FALSE
STXBP5-AS1	0.432417	-0.749017	1.23583	0.22885	0.502475	-5.47499	FALSE
AL445524.1	0.376944	3.68272	2.19703	0.0382327	0.161606	-4.88844	FALSE
ZNF529-AS1	-0.521414	-2.40402	-0.740551	0.466371	0.726358	-5.48577	FALSE
B4GALT1-AS1	0.095769	-0.192963	0.316015	0.754807	0.899799	-6.31077	FALSE
LINC00513	1.03346	3.38569	4.47115	0.00016973	0.00237643	0.347189	TRUE
LINC01137	-0.268381	1.72051	-1.06593	0.297388	0.581238	-6.3065	FALSE
RNASEH2B-AS1	-0.0050977	-3.33834	-0.0066283	0.994768	0.998089	-5.5695	FALSE
GAS6-AS1	-0.402637	-0.0949764	-0.706319	0.487001	0.741375	-5.91698	FALSE
LINC01765	0.0906976	-2.01789	0.137219	0.892038	0.957169	-5.84234	FALSE
LINC00656	1.1306	-0.547203	3.35776	0.0026923	0.0218858	-1.84491	TRUE
AC092835.1	0.629289	-3.40079	0.586996	0.562858	0.79398	-5.43059	FALSE
AC131011.1	0.0370493	0.0410851	0.0945169	0.925508	0.972481	-6.26096	FALSE
LINC01136	-0.457661	4.02944	-3.43095	0.00225329	0.0188702	-2.22354	FALSE
AP000695.2	-0.825059	-4.44406	-1.00668	0.324442	0.605312	-5.09531	FALSE
HIST1H2BN	0.781647	-2.52472	0.91692	0.368589	0.646726	-5.36277	FALSE
AC022201.2	0.65029	-3.19764	0.722573	0.47714	0.733645	-5.42164	FALSE
LATS2-AS1	-0.748459	-2.31313	-0.973649	0.340242	0.620598	-5.33635	FALSE
TTTY15	0.340451	-0.465199	0.571612	0.573064	0.80086	-5.71108	FALSE
YEATS2-AS1	0.630112	-3.38198	0.609085	0.548368	0.784651	-5.4067	FALSE
PDYN-AS1	-1.78577	-0.633971	-2.96429	0.00689286	0.0449032	-2.35462	TRUE
LINC01503	0.678972	0.0411864	2.3695	0.026474	0.124512	-3.94998	FALSE
LINC01694	-2.05095	-2.68517	-1.84163	0.0783087	0.263705	-4.14904	FALSE
RPS28	0.175013	0.848805	0.559517	0.581154	0.805788	-6.35298	FALSE
UQCRHL	0.875205	-0.0178013	2.77752	0.010638	0.0632248	-3.00104	FALSE
AC062029.1	0.100924	1.12057	0.339453	0.737312	0.892191	-6.69514	FALSE
AC074117.1	0.0126377	-0.184383	0.0379728	0.970033	0.989109	-6.25377	FALSE
TRIM26	-0.288216	4.86065	-1.816	0.0822752	0.271868	-5.62942	FALSE
RNASEH1-AS1	0.658894	-1.677	0.969277	0.342372	0.623287	-5.46074	FALSE
AC016683.1	-1.42859	-2.93598	-2.09657	0.0470932	0.187251	-3.88449	FALSE
LINC01781	-0.620234	-2.10032	-0.791819	0.436462	0.70371	-5.4756	FALSE
LINC01191	-0.892093	-1.29367	-1.59824	0.123478	0.350639	-4.76175	FALSE
AC004771.2	-1.82192	-2.07474	-2.33199	0.0287051	0.131838	-3.48351	FALSE
LIX1L-AS1	1.07315	-0.34943	2.14203	0.0428774	0.175003	-4.12469	FALSE
ZNF879	0.231037	0.221861	0.39169	0.69885	0.874024	-6.09705	FALSE
AC116366.1	-0.33472	3.57404	-1.22949	0.231171	0.504687	-6.26081	FALSE
AC123595.1	-1.53767	1.75237	-5.28759	2.20921e-05	0.0004532	2.72135	TRUE
USP27X-AS1	-0.34373	-2.06429	-0.531819	0.599891	0.818248	-5.72371	FALSE
AC023051.1	2.56337	-4.04461	3.31209	0.00300725	0.0236936	-1.65492	TRUE
AC092171.3	0.850509	-2.79819	1.0838	0.289553	0.572314	-5.30566	FALSE
ZNF736	0.155403	0.98494	0.450871	0.656255	0.852308	-6.3689	FALSE
AC004231.1	-1.07157	-0.152103	-2.36403	0.0267895	0.125635	-3.74809	FALSE
AL032821.1	0.133681	2.20211	0.662751	0.514	0.760707	-6.71652	FALSE
SP2-AS1	-0.951577	-2.61778	-1.22808	0.231692	0.505237	-5.06987	FALSE
LINC01506	0.347316	3.61052	2.40988	0.024251	0.116986	-4.50403	FALSE
C5orf58	-0.596616	5.18479	-2.70719	0.0124952	0.0719395	-3.95744	FALSE
FAM133B	-1.38681	-2.69413	-1.81399	0.0825938	0.272672	-4.27811	FALSE
AC239798.2	-0.758032	-3.13381	-0.831429	0.41418	0.685183	-5.28995	FALSE
MAPKAPK5-AS1	0.090223	1.3567	0.362393	0.720329	0.884999	-6.49644	FALSE
AL450992.2	-0.49568	-3.5674	-0.513416	0.6125	0.826149	-5.46386	FALSE
JRK	-0.196737	2.02787	-0.86879	0.393833	0.668952	-6.35951	FALSE
MED14OS	-0.20053	1.11061	-0.797889	0.433001	0.70021	-6.3603	FALSE
LINC01934	-0.793919	-3.56514	-0.914152	0.370011	0.647638	-5.19379	FALSE
ELF3-AS1	2.97328	-2.69377	3.79056	0.00093005	0.00931187	-0.610493	TRUE
SDCBP2-AS1	-0.669251	0.984555	-2.16454	0.0409177	0.169655	-4.27305	FALSE
HMGA1P4	0.619431	-2.05064	1.27018	0.216571	0.487539	-5.20607	FALSE
NPIPB2	-1.04362	-2.63552	-1.83181	0.0798092	0.267147	-4.31342	FALSE
HLA-B	0.120021	12.0938	1.02348	0.316603	0.598426	-6.87738	FALSE
SLC25A25-AS1	0.0672469	-0.195305	0.158552	0.875389	0.951019	-6.19801	FALSE
AC114730.2	0.717132	-2.8889	1.0116	0.322129	0.603368	-5.31088	FALSE
AL096677.1	-1.33751	-4.03485	-1.67156	0.108004	0.323159	-4.36993	FALSE
LINC00676	3.3813	-2.72887	5.7769	6.63691e-06	0.00016809	3.75038	TRUE
MIR155HG	-0.586264	1.95094	-1.58578	0.126284	0.355527	-5.34543	FALSE
AC007879.3	0.294459	-1.05138	0.664775	0.512728	0.759884	-6.03676	FALSE
AC010883.1	1.16048	-2.85606	1.95669	0.062485	0.225526	-4.17914	FALSE
GTF3C2-AS1	-1.04134	-2.18551	-1.30688	0.204019	0.471166	-4.93936	FALSE
AL133415.1	0.179475	2.77528	0.71402	0.482314	0.737741	-6.77203	FALSE
SHISA8	1.91672	-4.31441	2.37921	0.0259231	0.122593	-3.33815	FALSE
AC244453.3	-2.14278	-4.09567	-2.50147	0.0198331	0.101082	-3.13263	FALSE
AL450468.1	-1.02314	-2.29913	-1.68564	0.105227	0.318	-4.58071	FALSE
SEMA3F-AS1	0.0913791	2.23628	0.506476	0.617287	0.828694	-6.76241	FALSE
AC068580.3	-0.850304	6.60403	-4.03821	0.00051013	0.00576002	-0.960083	TRUE
AL590999.1	6.51149	-4.06639	10.3141	3.7387e-10	4.88524e-08	11.2755	TRUE
AC009303.2	-0.161035	1.45232	-0.51561	0.61099	0.825194	-6.56306	FALSE
ZRANB2-AS1	0.306116	-2.12728	0.489942	0.628761	0.835573	-5.80233	FALSE
ZSCAN31	-0.201049	-1.23244	-0.405721	0.688654	0.868196	-5.96063	FALSE
AC131097.4	-1.15484	-2.36561	-1.50632	0.145437	0.387661	-4.71788	FALSE
C12orf75	-0.390793	1.92395	-1.26141	0.219657	0.491726	-5.77492	FALSE
LINC01366	-0.239523	4.43275	-1.36009	0.186831	0.448567	-6.3039	FALSE
HGH1	0.719598	-1.57591	1.28003	0.213148	0.483317	-5.12609	FALSE
AC015795.1	0.212667	-2.91877	0.352896	0.727342	0.888244	-5.73244	FALSE
NUCB1-AS1	-0.0942169	-1.02838	-0.151444	0.880931	0.95392	-5.97032	FALSE
AC009495.3	-0.187816	-0.0147996	-0.576604	0.569742	0.798817	-6.13328	FALSE
PPP1R3E	-0.31414	2.62495	-1.61402	0.120001	0.344289	-5.71706	FALSE
AL360181.2	-0.596632	-0.697521	-1.20154	0.241627	0.516296	-5.41975	FALSE
AL020993.1	-1.0312	-0.679974	-2.6544	0.0140859	0.078759	-3.09813	FALSE
AL354733.3	0.979445	-0.324816	2.74563	0.0114451	0.0670061	-2.98172	FALSE
LINC00957	1.41599	-2.45789	2.39179	0.0252249	0.120295	-3.49762	FALSE
AC012360.1	-1.15984	-4.56087	-1.3043	0.204883	0.472255	-4.75981	FALSE
RPEL1	-1.07587	-2.0654	-1.51812	0.142452	0.382872	-4.79178	FALSE
AL596202.1	0.285025	-1.43807	0.629413	0.535209	0.776543	-5.78966	FALSE
LINC02154	-1.34697	0.102426	-2.37477	0.0261738	0.123551	-3.6227	FALSE
SMIM27	0.381266	3.99142	2.31206	0.0299598	0.136284	-4.72145	FALSE
JARID2-AS1	1.71096	-2.84763	2.03553	0.053337	0.203464	-4.07218	FALSE
AC073046.1	0.43739	0.413937	1.27398	0.215246	0.485975	-5.55782	FALSE
AL035681.1	0.801487	-2.65482	0.835329	0.412026	0.68346	-5.36459	FALSE
HIPK1-AS1	0.161285	-2.8968	0.24691	0.807143	0.925877	-5.71247	FALSE
MSC-AS1	-0.806746	-1.92436	-1.02145	0.317541	0.599462	-5.25419	FALSE
AC002310.1	-0.658022	-2.60789	-0.913337	0.37043	0.647938	-5.3621	FALSE
NFAM1	-0.0074311	7.84561	-0.0472717	0.9627	0.986592	-7.38668	FALSE
LINC01871	-0.693176	-1.51276	-1.09608	0.284254	0.566247	-5.2801	FALSE
LINC00494	-0.0477121	-3.97281	-0.0458864	0.963792	0.986944	-5.52479	FALSE
AL356599.1	-0.40038	-4.04623	-0.529294	0.601614	0.819296	-5.36118	FALSE
LINC00894	-0.138919	-1.53395	-0.255211	0.800802	0.922736	-5.90277	FALSE
DICER1-AS1	1.94156	-0.6622	5.46253	1.43393e-05	0.00031843	3.19997	TRUE
AC009299.3	-0.667254	-1.36632	-1.18707	0.247175	0.523398	-5.22677	FALSE
KIAA0040	1.32257	6.99804	4.66675	0.00013837	0.00203417	0.373684	TRUE
AC093157.2	0.0380847	-2.61595	0.047045	0.962879	0.986623	-5.74387	FALSE
OLMALINC	-0.543554	-2.42512	-0.487579	0.630409	0.836563	-5.5489	FALSE
BHLHE40-AS1	-0.687047	1.12434	-1.68171	0.105996	0.319538	-5.12723	FALSE
B3GALT4	0.653801	2.86535	3.65504	0.00130044	0.0121879	-1.61646	TRUE
GSN-AS1	0.163794	2.64987	0.856334	0.400544	0.674884	-6.68972	FALSE
AC114776.1	-2.75348	-3.47027	-2.73113	0.011831	0.0689066	-2.73685	FALSE
ASH1L-AS1	-0.19637	-0.084554	-0.507192	0.616792	0.828694	-6.07585	FALSE
EGOT	-0.295108	-3.59443	-0.306142	0.762218	0.903518	-5.41921	FALSE
PNMA6A	0.456538	-2.78918	1.07599	0.292959	0.575953	-5.60841	FALSE
AC018816.1	-0.118623	2.01264	-0.349626	0.729763	0.889009	-6.68492	FALSE
LINC01814	0.509111	-2.93548	0.6998	0.490988	0.744993	-5.59464	FALSE
ASMTL-AS1	0.0142431	-1.52213	0.0227179	0.982069	0.994645	-5.92687	FALSE
AL359265.3	0.781162	-2.53063	1.2922	0.208972	0.477892	-5.00492	FALSE
AL020995.1	-1.13629	-1.84965	-1.4796	0.152389	0.397782	-4.73585	FALSE
ZBTB22	-0.325029	3.27288	-1.87424	0.0735036	0.252608	-5.36843	FALSE
TMEM147-AS1	0.445799	-0.229468	1.01753	0.319363	0.600684	-5.60832	FALSE
AC006369.1	-1.47932	-2.55707	-2.13593	0.0434224	0.176549	-3.74834	FALSE
AC073127.1	-0.952535	-2.94855	-1.30457	0.204793	0.472108	-5.02844	FALSE
AC091132.2	0.114251	-1.65384	0.185115	0.854743	0.944291	-5.91033	FALSE
MYO16-AS1	1.13717	-3.03848	1.71186	0.100218	0.309441	-4.52433	FALSE
AC009404.1	-0.267683	1.03618	-0.868886	0.393781	0.668927	-6.17828	FALSE
AC234582.2	-0.690711	0.182884	-1.98934	0.0585407	0.215914	-4.55046	FALSE
Z98884.1	-0.397586	-2.35509	-0.558681	0.581715	0.806139	-5.61825	FALSE
ZBED5	-0.0098218	3.81359	-0.0508539	0.959876	0.985452	-7.11716	FALSE
AL138921.2	0.921251	-1.2366	1.71122	0.100336	0.309541	-4.67195	FALSE
AL354719.2	0.721588	-0.0825059	2.56736	0.0171305	0.0910665	-3.56327	FALSE
AC005220.1	-0.317013	-2.33499	-0.597053	0.556236	0.790639	-5.7933	FALSE
AC092941.2	0.187134	-0.78089	0.372855	0.71263	0.880893	-6.06039	FALSE
LINC01134	-1.01405	-3.36584	-1.20243	0.241287	0.515786	-4.99747	FALSE
AC010894.3	-0.583285	-1.90349	-0.912533	0.370844	0.648159	-5.49608	FALSE
AC107081.2	0.276544	-1.77593	0.380412	0.707089	0.877715	-5.80342	FALSE
AC006547.1	0.363289	-0.572612	1.02367	0.316514	0.598426	-5.73849	FALSE
ZNF853	0.830457	-2.10571	1.10354	0.281074	0.562842	-5.24574	FALSE
AC127070.2	-0.331612	-2.73967	-0.425925	0.674075	0.862227	-5.62005	FALSE
AC068282.1	-0.653114	2.11138	-3.38601	0.00251379	0.0207359	-2.12516	TRUE
LINC01010	-1.13002	0.592362	-2.75951	0.011087	0.0652409	-3.17939	FALSE
AC007666.1	0.0712357	-1.46402	0.122698	0.9034	0.962533	-5.97987	FALSE
INTS6-AS1	-0.275382	-0.0029648	-0.690043	0.496991	0.747638	-6.00065	FALSE
AL391650.1	1.04016	-3.43457	1.25566	0.221697	0.49433	-4.90883	FALSE
LINC00299	-0.322576	-1.00845	-0.441081	0.663225	0.856407	-5.80664	FALSE
NIFK-AS1	0.34249	0.722901	1.04227	0.307991	0.591448	-5.89211	FALSE
LINC00106	0.736047	-2.71162	0.933345	0.360224	0.639894	-5.33614	FALSE
LINC01852	-2.47518	-3.12375	-3.36466	0.00264757	0.0216218	-1.51617	TRUE
AP003774.4	-0.0758907	-1.452	-0.177372	0.86075	0.946637	-6.13714	FALSE
AL031005.1	-0.731905	-3.0737	-0.594083	0.558188	0.791492	-5.41985	FALSE
C3orf84	0.683239	-3.41329	1.06938	0.295863	0.579514	-5.3115	FALSE
AL157938.2	-1.0372	-3.04614	-1.40823	0.17228	0.428312	-4.8201	FALSE
EDRF1-AS1	0.998635	-3.05321	1.27003	0.216624	0.487539	-4.93515	FALSE
AC245052.4	-0.369083	0.172474	-1.0853	0.288901	0.571798	-5.65737	FALSE
ZEB1-AS1	-0.384657	4.06582	-2.38378	0.0256673	0.121862	-4.55772	FALSE
PRMT5-AS1	-0.664982	-0.234907	-1.55136	0.134307	0.369297	-4.98525	FALSE
LINC01792	-2.24381	-3.50944	-1.68508	0.105472	0.318411	-4.38649	FALSE
B3GNT9	0.479736	-0.115435	1.06963	0.295752	0.579445	-5.71504	FALSE
AC147651.3	-0.14318	0.837366	-0.358092	0.723502	0.886771	-6.44654	FALSE
CDKN2AIPNL	0.737947	0.270815	2.39142	0.0252449	0.120332	-3.74514	FALSE
ZNF295-AS1	0.6805	-1.46872	1.45323	0.15951	0.409379	-5.02174	FALSE
LINC00987	0.511726	-4.40911	0.704991	0.487811	0.741983	-5.28072	FALSE
CATIP-AS2	-1.44561	-2.35866	-2.05067	0.0517232	0.199545	-3.99283	FALSE
TTN-AS1	-0.301837	3.46699	-1.90643	0.0690144	0.241597	-5.37855	FALSE
AL034397.2	0.556894	-3.35535	0.621745	0.540152	0.780045	-5.57407	FALSE
PITRM1-AS1	0.408705	-0.0147615	0.749125	0.461287	0.723435	-5.90383	FALSE
FOXD2-AS1	0.507963	-1.79293	0.773429	0.447053	0.713449	-5.5928	FALSE
ZNF737	0.422198	-0.210391	1.06546	0.297598	0.581459	-5.73426	FALSE
RGL2	-0.130151	7.07465	-1.21353	0.2371	0.511301	-6.63384	FALSE
LINC01684	-0.226049	-3.31967	-0.288335	0.775642	0.910928	-5.59631	FALSE
AC007384.1	0.500763	3.42445	2.67841	0.0133404	0.0756559	-3.81697	FALSE
AL391832.1	0.25182	-0.922766	0.702418	0.489384	0.743604	-6.03312	FALSE
HLA-DQA2	-0.577008	0.446412	-1.29417	0.208301	0.476964	-5.10314	FALSE
AC099063.1	-0.692944	0.340762	-1.21573	0.236276	0.509998	-5.51615	FALSE
LINC01888	0.171652	2.91603	0.701029	0.490235	0.744226	-6.76836	FALSE
AL591846.2	-0.0085223	-3.81721	-0.0097531	0.992301	0.997473	-5.46758	FALSE
FRY-AS1	-0.500618	-2.29048	-0.923534	0.365205	0.643983	-5.4944	FALSE
LINC02245	-0.428164	-4.14928	-0.422651	0.676429	0.862795	-5.46875	FALSE
KIFC1	-0.0575292	0.00236673	-0.148403	0.883303	0.954691	-6.25277	FALSE
C2orf74	-1.4894	-3.68872	-1.56757	0.130477	0.363081	-4.51802	FALSE
IRGM	2.56824	-2.58667	3.85543	0.00079168	0.00819025	-0.478208	TRUE
AC079922.2	0.217999	0.588095	0.706867	0.486667	0.741307	-6.26527	FALSE
FAM200B	-0.378381	4.70417	-3.09554	0.00505532	0.0354567	-3.10294	FALSE
AC092620.1	-0.450165	-1.9717	-0.814042	0.423871	0.692735	-5.63754	FALSE
AL356356.1	0.551796	0.494943	2.11215	0.0456077	0.182918	-4.47572	FALSE
AC010894.4	-0.556324	-1.53422	-0.930312	0.361759	0.641672	-5.46125	FALSE
LINC00211	-1.74307	5.48999	-9.44592	1.98009e-09	1.97265e-07	11.634	TRUE
LINC00398	0.614387	-0.721278	1.59314	0.124621	0.35244	-5.07237	FALSE
DGUOK-AS1	-0.262958	-0.604867	-0.674299	0.506764	0.754705	-5.9001	FALSE
NALT1	-0.436299	-1.12897	-0.767108	0.450729	0.715201	-5.85484	FALSE
AL078604.2	-2.02887	3.28282	-8.34825	1.86867e-08	1.2253e-06	9.58103	TRUE
AL450998.3	-0.238593	-0.174017	-0.6919	0.495845	0.747068	-6.01721	FALSE
LINC00649	-0.332179	-2.24655	-0.434935	0.667616	0.858747	-5.68613	FALSE
AL391069.3	-1.21008	-1.69815	-2.27403	0.0324939	0.144318	-3.6259	FALSE
OR2I1P	1.08909	-4.49349	1.01304	0.321458	0.602713	-5.06722	FALSE
LINC01679	-0.796206	-1.13129	-0.882935	0.3863	0.662838	-5.49311	FALSE
AL391832.2	0.528458	2.57558	3.30196	0.00308182	0.024134	-2.42827	TRUE
AC093110.1	-3.33218	-3.6634	-4.01602	0.00053064	0.00595425	-0.318122	TRUE
AC009133.1	-0.227024	1.21192	-0.557184	0.582721	0.806636	-6.30791	FALSE
ZEB2-AS1	-0.811355	0.723589	-1.84209	0.0782398	0.263676	-4.63465	FALSE
LINC01352	0.0242161	-5.10601	0.0222836	0.982412	0.994729	-5.42753	FALSE
LINC01410	0.0270405	-0.942271	0.0538174	0.95754	0.984399	-6.03886	FALSE
LINC00426	-0.349988	0.935373	-1.34516	0.191534	0.455017	-5.70388	FALSE
MAP3K20-AS1	0.404055	-3.67288	0.381717	0.706134	0.877292	-5.50398	FALSE
AC116366.2	0.105214	1.81325	0.41208	0.684052	0.866696	-6.82625	FALSE
TNFRSF14-AS1	-0.552913	6.23936	-2.6523	0.0142224	0.0793352	-4.1563	FALSE
PAXBP1-AS1	-0.0214076	-0.966959	-0.035066	0.972326	0.989781	-6.09784	FALSE
TMEM250	1.78511	1.68171	5.28915	2.20067e-05	0.00045196	2.6151	TRUE
AC069549.1	-0.681375	-2.36427	-0.846906	0.405672	0.678767	-5.52898	FALSE
AL513320.1	0.952575	-2.16239	1.74781	0.0936781	0.29656	-4.65485	FALSE
BX470102.1	-0.127293	-1.19769	-0.284371	0.778641	0.912547	-6.20238	FALSE
AC008040.1	-1.03675	-2.14138	-1.25853	0.22068	0.492854	-5.11226	FALSE
TXNDC5	1.38405	-1.52798	2.18439	0.0392578	0.164458	-3.9477	FALSE
CASTOR1	-0.835276	-1.72871	-1.29607	0.207658	0.476215	-5.13018	FALSE
RNF103	-0.0761063	4.4146	-0.488872	0.629507	0.836128	-7.14299	FALSE
RBM14	0.168684	4.68987	1.10161	0.281892	0.563996	-6.63918	FALSE
ALKBH6	0.434024	-2.0064	0.613967	0.545192	0.782653	-5.69057	FALSE
ASB14	-1.29155	-2.62341	-1.66626	0.109066	0.324963	-4.51454	FALSE
Z68871.1	0.51926	-3.37178	0.682451	0.50169	0.751298	-5.51599	FALSE
AP001469.3	0.00824671	-3.70634	0.00794269	0.99373	0.997881	-5.60983	FALSE
AC073517.1	0.624809	-2.90367	1.08063	0.290931	0.573718	-5.38184	FALSE
KMT2E-AS1	0.228831	2.34002	1.31357	0.201794	0.468549	-6.04029	FALSE
IGKV2D-30	-0.574548	-1.4145	-0.956386	0.348706	0.629543	-5.488	FALSE
AC004865.2	-0.406267	-0.564335	-0.766063	0.451339	0.715651	-5.80835	FALSE
PSMD6-AS2	-0.274142	3.2705	-1.10652	0.279808	0.561422	-6.41318	FALSE
NME1	-0.724128	0.859294	-1.85383	0.07648	0.259436	-4.81888	FALSE
TNFSF12	0.326334	0.714313	1.31836	0.200211	0.466134	-5.71037	FALSE
APOBEC3G	-0.486453	4.92705	-3.1935	0.00400118	0.0295815	-2.79761	FALSE
TLR9	-0.428969	-1.46931	-0.847088	0.405572	0.678727	-5.62141	FALSE
MRPS17	-0.0967805	-0.386163	-0.221885	0.826339	0.933461	-6.08562	FALSE
IGKV1D-8	-1.0259	-1.90884	-1.32781	0.197118	0.461718	-4.98807	FALSE
DEFA3	0.283373	1.1104	1.66828	0.108659	0.324288	-5.72056	FALSE
IGKV1-6	-0.587731	0.104106	-1.37123	0.18338	0.443258	-5.41102	FALSE
GET4	0.781734	5.59994	4.49979	0.00015797	0.00225308	0.224423	TRUE
IGKV1-37	-1.46089	-4.45097	-1.85985	0.0755926	0.257726	-4.11429	FALSE
C1orf226	0.90645	-2.37899	1.12212	0.273255	0.553136	-5.38172	FALSE
ADSL	-0.0780193	0.288548	-0.216892	0.830182	0.935265	-6.26398	FALSE
PRKAG2-AS1	3.15434	-1.85608	3.86514	0.00077281	0.00803816	-0.44686	TRUE
AC108718.1	1.29913	-1.89323	2.61257	0.0154798	0.0845852	-3.0148	FALSE
IGKV3-20	-0.612047	1.8162	-2.55847	0.0174739	0.0922662	-3.70765	FALSE
LILRA4	0.479786	0.445054	1.54408	0.136058	0.372675	-5.27147	FALSE
IGKV1D-33	-0.885949	-2.26654	-1.11685	0.275456	0.555801	-5.25294	FALSE
LILRA2	0.311849	7.40787	2.45908	0.0217756	0.108379	-4.59558	FALSE
AMY2B	-0.0210998	0.6967	-0.0707682	0.944187	0.979826	-6.53505	FALSE
IGHJ4	-0.281745	1.16071	-0.760805	0.454413	0.718584	-6.15897	FALSE
LY6G5B	-0.171632	1.63196	-0.84908	0.404486	0.678104	-6.37022	FALSE
AC078785.1	-1.41887	-2.58242	-1.45185	0.159891	0.409946	-4.73043	FALSE
PSMB9	0.149349	6.9596	0.794141	0.435136	0.702088	-7.03907	FALSE
AC005996.1	-0.494494	3.11997	-2.31641	0.0296819	0.135194	-4.52075	FALSE
ERICH6-AS1	-0.512547	-2.46241	-0.650091	0.521999	0.76688	-5.51493	FALSE
PCDHGC3	-2.11609	-3.45539	-1.57257	0.129402	0.361035	-4.5152	FALSE
SMKR1	-0.280805	-3.2725	-0.345243	0.733012	0.890445	-5.57075	FALSE
AL512306.2	-0.166564	0.0371982	-0.429177	0.671741	0.860734	-6.20865	FALSE
COX19	-0.0958198	4.14164	-0.687034	0.49885	0.748608	-6.98131	FALSE
B4GALT4-AS1	1.92676	-2.67503	2.49576	0.0200849	0.102049	-3.23873	FALSE
AL450384.2	-2.38075	0.58358	-4.99403	4.58391e-05	0.00082906	2.12419	TRUE
PPIL3	-0.405372	0.0836915	-1.15609	0.259373	0.537032	-5.59733	FALSE
IGKV1-17	0.471512	-2.38811	0.545095	0.590874	0.812401	-5.5921	FALSE
AC012358.3	1.04274	-3.21645	0.973659	0.340237	0.620598	-5.15263	FALSE
KIR3DL2	0.564264	1.16791	1.12673	0.271341	0.55083	-5.70032	FALSE
AC005586.1	-0.219198	0.54818	-0.678092	0.5044	0.752907	-6.17099	FALSE
TNFRSF13B	-0.427678	2.40425	-1.57856	0.127932	0.35832	-5.43623	FALSE
AC104564.1	1.33567	-2.42386	2.5424	0.0181112	0.094942	-3.2178	FALSE
L1TD1	-1.49156	-0.528793	-2.86677	0.00865554	0.053764	-2.71556	FALSE
IGKV1-8	-0.311832	-1.57022	-0.391346	0.699101	0.874216	-5.75683	FALSE
ISY1	-0.272881	4.84417	-2.03119	0.053808	0.204883	-5.30141	FALSE
AL512306.3	0.533849	-1.55654	1.01151	0.322172	0.603387	-5.5017	FALSE
TMEM189	0.417423	1.33388	1.28713	0.210704	0.480089	-5.77605	FALSE
RDH14	0.458803	0.692973	1.2116	0.237822	0.51156	-5.65084	FALSE
AC093627.4	-2.05765	-2.43694	-2.18432	0.0392631	0.164458	-3.74253	FALSE
IGKV1-16	-0.387762	-0.281929	-0.736903	0.468545	0.727765	-5.80866	FALSE
NDUFB2-AS1	-2.19511	-2.47804	-2.6757	0.0134227	0.0759929	-2.84533	FALSE
PLCXD2	-0.277737	0.506468	-0.476995	0.637814	0.841152	-6.08826	FALSE
MIF	-0.524374	2.02191	-1.52229	0.141409	0.381491	-5.51558	FALSE
NSUN6	-1.72915	2.91246	-5.69074	8.18989e-06	0.00020065	3.60525	TRUE
HLA-DOB	-0.328773	1.18939	-0.758561	0.455729	0.719337	-6.11625	FALSE
YAE1D1	0.462227	-1.37828	0.889171	0.383009	0.659387	-5.59087	FALSE
ARHGAP31-AS1	-2.60968	-1.69059	-2.48172	0.020717	0.104436	-3.17123	FALSE
LINC00877	-1.10888	5.82135	-8.39561	1.69064e-08	1.1291e-06	9.4312	TRUE
IGKV1D-16	-0.126693	-2.86703	-0.211306	0.834488	0.936249	-5.74731	FALSE
CRCP	0.839235	3.23946	4.88129	6.07446e-05	0.0010285	1.38954	TRUE
IGKV2-24	0.0768451	-2.48899	0.102761	0.919033	0.968978	-5.80647	FALSE
RPL36A	-1.30771	0.580657	-3.96914	0.00059648	0.0065544	-0.32424	TRUE
IGKV3-11	-1.14432	1.75863	-3.87968	0.00074537	0.00781877	-0.636206	TRUE
PDXP	-0.0531558	-1.52975	-0.066945	0.947197	0.980762	-5.79406	FALSE
RPP21	-0.396064	-0.826796	-0.83085	0.414501	0.685462	-5.72222	FALSE
CD302	0.543117	3.58317	3.44433	0.00218096	0.0184202	-2.24374	TRUE
AC093010.2	0.585801	-3.61966	0.796165	0.433982	0.701	-5.26728	FALSE
ARPC4	0.100957	7.03324	0.911157	0.371553	0.649147	-6.95117	FALSE
IGKV2D-24	-0.400836	-3.64802	-0.509957	0.614884	0.827679	-5.40408	FALSE
AL031733.2	2.31227	1.29794	7.58588	9.75633e-08	4.81989e-06	7.9577	TRUE
ARPC1A	0.078348	3.66393	0.599457	0.55466	0.789869	-7.00368	FALSE
IGKV1-9	-1.43671	-1.11744	-1.80214	0.0844913	0.276637	-4.4657	FALSE
AC002467.1	0.385593	-0.162263	1.29907	0.206642	0.474924	-5.67191	FALSE
LINC00893	-0.0767673	-1.01757	-0.131545	0.896475	0.959567	-6.03886	FALSE
PLEKHO2	-1.14781	10.4824	-6.70669	7.21704e-07	2.63437e-05	5.56922	TRUE
C8orf58	0.590214	1.67394	3.00634	0.0062437	0.0417451	-2.93456	TRUE
PISD	-0.111526	7.78546	-1.05982	0.300102	0.584011	-6.81535	FALSE
PWP2	-0.121556	-3.23849	-0.164704	0.870599	0.94955	-5.66903	FALSE
PI4KA	0.332747	5.64432	2.37075	0.0264025	0.124313	-4.71568	FALSE
AKAP2	-0.184423	-2.25116	-0.265153	0.793226	0.919557	-5.76691	FALSE
PRR34-AS1	-0.134435	-1.04027	-0.332107	0.742781	0.894859	-6.05801	FALSE
KIR3DL3	0.605182	-3.25148	0.874836	0.390602	0.665973	-5.28289	FALSE
HYPK	-0.589588	3.14912	-2.80982	0.00987538	0.0596159	-3.43857	FALSE
IGKV1-33	-0.312289	-2.27328	-0.402284	0.691146	0.869392	-5.7362	FALSE
AMACR	0.214847	-0.901855	0.499217	0.622313	0.831207	-6.08074	FALSE
MTFP1	0.124227	-0.892121	0.226796	0.822562	0.931605	-5.97599	FALSE
AC004884.2	0.253194	1.91355	1.12037	0.273982	0.553986	-6.19399	FALSE
AC017015.2	-1.45888	-1.72371	-1.94206	0.0643278	0.230151	-4.13763	FALSE
ARFGAP3	-0.441825	6.76921	-2.63603	0.0146831	0.0813911	-4.20231	FALSE
LINC00996	-2.36501	-2.02635	-2.63032	0.0148731	0.0821415	-2.92366	FALSE
C22orf39	-0.154223	3.66202	-1.06119	0.299494	0.583204	-6.61139	FALSE
PEG10	0.835858	-0.365757	1.02586	0.315605	0.597589	-5.5237	FALSE
AC108488.1	0.0813882	-3.16452	0.100884	0.920506	0.969883	-5.62986	FALSE
NPPA-AS1	-0.452367	1.70527	-1.51941	0.142129	0.382346	-5.60832	FALSE
IGKV1-39	-1.05762	-1.83533	-1.67939	0.106452	0.32026	-4.60641	FALSE
EIF6	0.0353221	5.42989	0.289808	0.77453	0.910129	-7.27238	FALSE
IGHJ5	-0.287164	0.187444	-0.70605	0.487165	0.741375	-5.98949	FALSE
AC093627.5	-1.08246	-2.42328	-1.34543	0.191447	0.455012	-4.92208	FALSE
MRPL20	-0.108554	3.53481	-0.680136	0.503128	0.752086	-6.83351	FALSE
ARPIN	-1.87202	-2.64507	-1.92622	0.0663752	0.235005	-4.12746	FALSE
KLHL6-AS1	-0.787702	-1.89158	-0.880584	0.387545	0.663523	-5.3351	FALSE
IGKV2D-28	0.191978	-1.01346	0.334873	0.74072	0.893721	-5.92301	FALSE
SERPINB10	-0.607642	-0.0259783	-1.39739	0.175475	0.432316	-5.30779	FALSE
AP001432.1	-0.752386	-0.595669	-1.54726	0.13529	0.371147	-4.99547	FALSE
HLA-DMB	-0.395773	3.69448	-2.33383	0.0285918	0.131556	-4.47875	FALSE
IGKV1D-43	-1.27689	-2.00046	-1.81603	0.0822708	0.271868	-4.35746	FALSE
DECR2	0.0924909	0.26112	0.244074	0.809312	0.927096	-6.2725	FALSE
GNG10	0.167043	1.35214	0.519929	0.608024	0.823176	-6.48656	FALSE
AC092910.3	-0.734876	-0.741887	-1.49791	0.147597	0.391551	-5.02396	FALSE
AC108693.2	0.298035	-1.35371	0.674563	0.506599	0.754646	-5.85393	FALSE
CNTF	-0.566765	-2.52813	-0.748873	0.461436	0.723459	-5.52523	FALSE
RTL5	0.479221	-1.56242	0.641992	0.527152	0.770683	-5.82757	FALSE
IGKV1D-17	-0.976719	-2.6016	-1.33973	0.193268	0.45687	-4.88517	FALSE
AP5Z1	-0.328798	8.21831	-2.35618	0.0272473	0.12722	-4.79924	FALSE
AL591895.1	-0.122289	-1.71595	-0.238342	0.813701	0.928708	-5.87268	FALSE
IGHJ3	0.14688	-0.568103	0.324982	0.748098	0.896757	-6.08486	FALSE
FLNC-AS1	-0.823306	-2.64711	-1.22674	0.232185	0.505831	-5.06377	FALSE
GK-AS1	-0.589811	1.65321	-1.87627	0.0732139	0.25209	-4.95968	FALSE
EIF4EBP3	-0.61933	1.67024	-1.89921	0.0700013	0.244057	-4.92823	FALSE
IGKV3-7	-0.751265	-1.15943	-1.21108	0.238018	0.511798	-5.24712	FALSE
MRPL33	-0.0526134	3.81877	-0.372765	0.712697	0.880893	-7.1064	FALSE
AL162431.2	0.485631	-2.29496	0.983676	0.33539	0.615799	-5.59309	FALSE
MICAL3	-0.274261	-0.693553	-0.480059	0.635667	0.839576	-5.89013	FALSE
AC110769.1	-0.485085	-0.882074	-1.11594	0.275838	0.556304	-5.43165	FALSE
AC006252.1	0.604406	-1.93114	1.08878	0.287398	0.569867	-5.5186	FALSE
IGKV2-30	-0.745625	0.106914	-1.71145	0.100294	0.309463	-4.80972	FALSE
AP002884.1	0.489226	-1.58027	1.02705	0.314955	0.596993	-5.47154	FALSE
IGKV2D-29	0.543272	-2.08899	0.752046	0.459562	0.721911	-5.54392	FALSE
AC020636.1	1.19474	-1.88041	2.20943	0.0372499	0.158907	-3.95441	FALSE
PRAF2	0.216376	3.1253	1.12976	0.270087	0.549623	-6.43016	FALSE
VSIG8	0.887363	-3.25592	1.20572	0.240041	0.514345	-5.00692	FALSE
IGKV1-12	-0.890269	-1.1168	-1.4061	0.172906	0.429217	-5.01304	FALSE
KCTD7	-0.239907	4.54716	-1.85967	0.0756192	0.257763	-5.5962	FALSE
EFNA4	-0.242901	0.449791	-0.576278	0.569959	0.798972	-6.353	FALSE
TICAM2	-0.420057	-2.0779	-0.646918	0.524014	0.768287	-5.62288	FALSE
AC010973.1	-0.0971853	-3.00912	-0.157128	0.876499	0.951504	-5.70113	FALSE
C4orf48	1.21414	0.273345	3.30308	0.0030735	0.0240963	-1.92257	TRUE
IGKV1-5	-0.505914	3.09087	-2.17224	0.0402661	0.167608	-4.62415	FALSE
UPK3B	0.160915	-3.33397	0.167577	0.868364	0.949002	-5.75213	FALSE
IL10RB	-0.226033	6.6924	-1.33522	0.194719	0.458572	-6.4648	FALSE
ZNF487	-0.159412	1.10612	-0.641386	0.527538	0.770707	-6.45849	FALSE
WDR92	-0.443294	-2.4558	-0.768374	0.449991	0.715148	-5.53023	FALSE
NME2	-0.112279	-0.0989059	-0.285313	0.777928	0.912165	-6.14415	FALSE
AC006254.1	-0.0618957	-1.48052	-0.0959422	0.924388	0.971791	-5.89873	FALSE
DUBR	-1.25763	-3.95924	-1.30994	0.202998	0.470047	-4.81703	FALSE
PLA2G4B	1.07293	-2.0745	1.54914	0.134839	0.370322	-4.76472	FALSE
CFAP57	0.398586	-2.72229	0.53427	0.598222	0.817359	-5.62014	FALSE
NPIPB5	-0.198833	1.03242	-0.457502	0.651553	0.850347	-6.30439	FALSE
TTC4	-0.226487	-0.891807	-0.374783	0.711215	0.880148	-5.88751	FALSE
TMEM35B	-0.457662	-1.93741	-0.679937	0.503252	0.752197	-5.62895	FALSE
KIR2DL3	0.095088	0.660523	0.209021	0.83625	0.937004	-6.21792	FALSE
JMJD7	-0.439853	1.08357	-1.19819	0.242901	0.51773	-5.74355	FALSE
APOBEC3D	-2.93118	-2.08086	-3.65268	0.00130803	0.0122345	-0.953797	TRUE
RN7SL832P	-0.77424	-3.12304	-0.719093	0.479242	0.73537	-5.39332	FALSE
TUBA4B	1.86322	-3.02082	3.27782	0.00326676	0.0252925	-1.71415	TRUE
MRPS6	-0.29289	4.22973	-1.62443	0.117752	0.340288	-5.93575	FALSE
ZNF512	-0.0741587	2.70725	-0.431959	0.669746	0.859747	-6.87035	FALSE
AC073359.1	0.683375	-2.86334	1.48352	0.151352	0.396638	-5.09276	FALSE
ACY1	0.0858454	-3.42337	0.107895	0.915004	0.967136	-5.58997	FALSE
NFS1	0.0160946	0.471212	0.0356428	0.971871	0.989486	-6.29822	FALSE
AC073320.1	-1.34543	-0.352364	-3.22326	0.00372541	0.0279334	-1.92859	TRUE
DDOST	-0.0800305	5.34315	-0.772513	0.447585	0.713477	-6.96031	FALSE
LINC01011	0.74325	-1.28889	0.948583	0.352579	0.633111	-5.50553	FALSE
TMEM199	-0.0340757	4.12286	-0.260995	0.796392	0.920665	-7.17618	FALSE
IGKV2-28	-0.130768	-0.521571	-0.245236	0.808423	0.926261	-6.03287	FALSE
AC010973.2	-0.390637	-0.739715	-0.878017	0.388908	0.66472	-5.68221	FALSE
P2RY11	-0.735406	-0.85892	-1.49176	0.149194	0.393371	-4.97428	FALSE
TMEM141	0.0519958	-0.604905	0.120747	0.904928	0.963168	-6.16695	FALSE
IFITM10	-2.02959	1.07313	-4.49484	0.00015994	0.00227442	0.92287	TRUE
SIAH2-AS1	2.38522	-3.88413	2.89755	0.00805747	0.0508549	-2.44167	FALSE
DBNDD2	-0.337708	0.0515034	-0.872814	0.39168	0.667281	-5.78506	FALSE
AC134772.1	0.220714	1.65894	1.00697	0.324306	0.605246	-6.24148	FALSE
ETV5	0.935795	0.17224	2.72518	0.011993	0.0696808	-3.34296	FALSE
IGKV3-15	-0.174883	1.59601	-0.623825	0.538809	0.77901	-6.46738	FALSE
AC147067.1	0.616517	-2.24632	1.15933	0.258076	0.535442	-5.26706	FALSE
RBM12	0.168982	6.08042	1.30585	0.204362	0.471597	-6.48726	FALSE
ERVFRD-1	-1.36077	-2.43499	-1.90837	0.0687523	0.241101	-4.21725	FALSE
LILRA6	0.401629	5.50623	2.36848	0.0265327	0.124691	-4.7207	FALSE
AL021707.5	0.384745	-0.47362	0.956477	0.348661	0.629543	-5.81417	FALSE
APOBEC3C	-0.618137	4.15188	-3.89969	0.00070915	0.00753087	-1.02108	TRUE
AC109587.1	-0.122416	-1.43638	-0.269704	0.789765	0.91777	-5.91996	FALSE
IGKV1-27	-0.104383	-1.218	-0.163765	0.87133	0.949853	-6.14382	FALSE
CCDC13	-0.438213	-0.441255	-1.34672	0.191039	0.454462	-5.37547	FALSE
ASPRV1	0.482028	5.49368	3.65889	0.00128814	0.0121104	-1.85931	FALSE
MIATNB	0.0661548	1.46384	0.291178	0.773494	0.909912	-6.66893	FALSE
UBE2V1	0.215934	-1.35473	0.431661	0.66996	0.859876	-5.90111	FALSE
AC004918.1	-0.361078	-2.63568	-0.387639	0.701806	0.875049	-5.57648	FALSE
C4A	-1.39004	-3.13013	-1.82809	0.0803836	0.268521	-4.22452	FALSE
HBB	0.0137432	2.05333	0.0418277	0.966993	0.988313	-6.74108	FALSE
N4BP2L2	-0.0509489	6.45132	-0.436317	0.666628	0.858282	-7.25399	FALSE
GABPB1-AS1	1.95975	1.99607	7.77626	6.41047e-08	3.33954e-06	8.3063	TRUE
AC136604.2	-0.504063	-2.14954	-0.713468	0.48265	0.737869	-5.60305	FALSE
AC107959.1	-0.686312	-1.51825	-0.840293	0.409294	0.681161	-5.54118	FALSE
LINC00847	0.190124	5.95083	1.32999	0.196409	0.460716	-6.46681	FALSE
IGFBP7-AS1	1.74725	-3.81037	2.04264	0.0525735	0.201575	-3.86389	FALSE
AC068189.1	-0.786304	-3.6914	-0.678348	0.50424	0.752811	-5.32457	FALSE
A2M-AS1	1.71485	-4.26961	2.25171	0.0340708	0.149286	-3.54075	FALSE
ARAP1-AS2	-0.414528	2.37583	-1.88251	0.0723277	0.250041	-5.24298	FALSE
RNF139-AS1	-0.457171	-1.72476	-0.694503	0.494242	0.746341	-5.6369	FALSE
AP001107.1	0.303099	2.48825	1.50876	0.144816	0.386729	-5.85757	FALSE
LINC00861	-0.0567285	0.510823	-0.12332	0.902912	0.962423	-6.14739	FALSE
AL133375.1	-0.0270785	-1.21389	-0.0395374	0.968799	0.9889	-5.92701	FALSE
SAP30L-AS1	1.02661	-2.22787	1.18794	0.246837	0.52315	-5.11019	FALSE
AC124242.1	-0.796007	0.534057	-1.61605	0.119559	0.343405	-5.16058	FALSE
AC097460.1	0.48798	-0.269303	1.23957	0.227488	0.500964	-5.50059	FALSE
AL357153.1	2.25757	-2.19503	4.27924	0.00027465	0.00353493	0.484633	TRUE
AC026250.1	-0.632448	-2.90498	-0.87369	0.391213	0.666763	-5.3707	FALSE
NEAT1	-0.23098	10.4283	-1.04178	0.308721	0.592124	-6.85442	FALSE
RORA-AS1	0.272248	-3.5065	0.33034	0.744098	0.895315	-5.49394	FALSE
AP000787.1	0.252554	-1.94642	0.389536	0.700421	0.875049	-5.84267	FALSE
SCAMP1-AS1	0.0830503	-0.130517	0.211812	0.834098	0.936249	-6.11122	FALSE
AC022075.1	-0.563169	-3.03431	-0.656821	0.517739	0.763482	-5.41129	FALSE
ZNF585B	0.490058	0.494828	0.955251	0.349268	0.630115	-5.90358	FALSE
AF250324.1	0.0926502	-2.53056	0.164418	0.870822	0.949635	-5.91651	FALSE
AC009292.1	-1.30122	-2.27644	-1.60417	0.122162	0.348217	-4.67367	FALSE
AC097382.2	1.36137	-1.06016	2.89432	0.00811821	0.0511614	-2.59038	FALSE
CEBPA	0.738257	-0.239336	1.8453	0.0777552	0.262611	-4.76208	FALSE
AP004609.1	-0.440189	-1.60618	-0.608356	0.548843	0.785052	-5.59487	FALSE
LINC01184	-0.330098	-0.974986	-0.613503	0.545493	0.782729	-5.83469	FALSE
LINC02273	-1.49859	-4.14022	-1.27557	0.214694	0.485497	-4.8076	FALSE
AP003352.1	0.156275	0.460634	0.429107	0.671791	0.860734	-6.24376	FALSE
LINC01513	-0.320198	-1.8868	-0.635263	0.531453	0.773596	-5.72434	FALSE
RAB30-AS1	-0.0101631	0.795671	-0.0340147	0.973155	0.990181	-6.44463	FALSE
AC016065.1	1.70265	-0.809347	2.61835	0.0152796	0.0837951	-3.10629	FALSE
AP002026.1	-0.564941	-3.52969	-0.602003	0.552992	0.788265	-5.424	FALSE
LINC00900	-0.621044	-3.52336	-0.832005	0.413862	0.684908	-5.55518	FALSE
AC107959.2	-0.221199	-0.595949	-0.716796	0.480632	0.736781	-6.12375	FALSE
AC022113.1	2.44389	-1.87625	4.08516	0.00044646	0.00517061	0.0483057	TRUE
AC087521.2	-0.611543	-2.04375	-0.767782	0.450337	0.715148	-5.5523	FALSE
UBR5-AS1	0.384095	3.18858	2.28924	0.0314577	0.140721	-4.73321	FALSE
SBF2-AS1	-0.407284	-0.421733	-0.988505	0.333071	0.613477	-5.7485	FALSE
PRR7-AS1	-0.807964	-1.47411	-1.58404	0.126678	0.356249	-4.85575	FALSE
EXTL3-AS1	2.72081	-2.44634	4.41314	0.00019631	0.00268584	0.779136	TRUE
LINC02458	-2.13371	-1.67154	-3.00677	0.00623738	0.0417183	-2.23007	TRUE
LACTB2-AS1	-0.420779	-1.57212	-0.61201	0.546464	0.783169	-5.71383	FALSE
AC008781.2	-0.874429	-2.12277	-1.17265	0.252798	0.530547	-5.19943	FALSE
AL049840.1	0.936374	-0.201549	2.87568	0.00847815	0.0529173	-2.77387	FALSE
AF131216.1	1.51635	-2.47798	2.55667	0.0175444	0.09253	-3.09592	FALSE
LINC002481	-0.41488	0.941502	-1.38739	0.178465	0.436641	-5.59152	FALSE
AC079089.1	-0.924619	-3.3962	-0.751418	0.459932	0.722242	-5.3236	FALSE
LINC02288	2.25977	0.582285	8.4014	1.67011e-08	1.11953e-06	9.68933	TRUE
AC018797.2	0.14717	-1.03701	0.362921	0.719939	0.884931	-6.0513	FALSE
CACNA1C-AS1	-1.01113	-4.19194	-1.15918	0.258139	0.535442	-4.93471	FALSE
H2AFJ	0.204173	1.72971	0.937523	0.358117	0.637847	-6.25853	FALSE
AP000977.1	0.341201	-1.68541	0.661665	0.514684	0.761093	-5.80883	FALSE
STARD4-AS1	-0.375	-3.68931	-0.337643	0.738659	0.892752	-5.55517	FALSE
AP000487.1	-0.479281	-2.14894	-0.831781	0.413986	0.684987	-5.50559	FALSE
UBAP1L	2.13631	-3.85982	2.39863	0.0248523	0.119153	-3.30307	FALSE
PGAM5	1.46076	0.14803	3.97861	0.00058256	0.00640536	-0.265184	TRUE
SNHG10	0.350996	0.0607186	0.916893	0.368602	0.646726	-5.87138	FALSE
MIR210HG	-1.23345	-3.0232	-1.37098	0.183456	0.443264	-4.77852	FALSE
AC009126.1	0.281099	0.129276	0.62024	0.541126	0.780857	-6.10368	FALSE
AC091948.1	0.0190876	-1.46273	0.0387197	0.969444	0.989081	-6.03796	FALSE
UBL7-AS1	0.106175	-0.455439	0.285947	0.777448	0.912165	-6.2302	FALSE
ZBED5-AS1	-0.184129	0.706303	-0.751659	0.45979	0.722144	-6.25659	FALSE
AL359220.1	0.993871	-2.07286	1.58633	0.126159	0.355345	-4.70078	FALSE
ZCCHC3	1.28781	2.23214	5.19953	2.74844e-05	0.00054642	2.35405	TRUE
AC090061.1	2.23095	-3.05571	3.00388	0.00628003	0.0418894	-2.23022	TRUE
AC055713.1	-0.607852	-1.50435	-1.06068	0.299718	0.583451	-5.3096	FALSE
CARS-AS1	-0.51515	0.36706	-1.64645	0.11311	0.332074	-4.9949	FALSE
GPRC5D-AS1	-0.156422	-1.43851	-0.305118	0.762988	0.904024	-5.93702	FALSE
MIR4458HG	0.622871	-2.19902	0.66365	0.513435	0.760272	-5.46607	FALSE
CKMT2-AS1	-0.324843	-1.442	-0.593953	0.558273	0.791538	-5.77596	FALSE
TWF2	0.263685	5.88846	1.47439	0.153776	0.399827	-6.28167	FALSE
MARS2	0.0204037	1.00009	0.0579774	0.954261	0.983224	-6.41341	FALSE
AC139795.2	0.398042	-2.36636	0.420503	0.677975	0.863698	-5.61355	FALSE
STX18-AS1	-0.188521	-3.58326	-0.219926	0.827846	0.934209	-5.57931	FALSE
TMEM161B-AS1	-0.359412	-0.79403	-0.75585	0.457321	0.720023	-5.76646	FALSE
AC006064.2	-0.206919	-0.270965	-0.427699	0.672802	0.861334	-6.08737	FALSE
AC024896.1	0.940308	-2.5357	1.05894	0.300493	0.584267	-5.28881	FALSE
AL139807.1	0.834124	-1.76634	1.2729	0.215621	0.486606	-5.13305	FALSE
AC022364.1	-0.294621	-3.08975	-0.349679	0.729724	0.889009	-5.59844	FALSE
SEC24B-AS1	0.133568	-2.18525	0.226756	0.822594	0.931605	-5.77642	FALSE
LINC00926	-0.264957	3.14861	-1.02825	0.314399	0.596826	-6.41008	FALSE
NRAV	-0.318645	-1.85318	-0.469198	0.643294	0.843893	-5.72063	FALSE
AC005329.1	-0.352531	-1.61849	-0.435119	0.667484	0.858747	-5.8243	FALSE
FAM13A-AS1	0.185148	2.38816	0.945874	0.35393	0.634505	-6.47004	FALSE
UBA6-AS1	-0.321155	-0.476003	-0.625758	0.537562	0.777892	-5.92614	FALSE
NNT-AS1	-0.74776	-1.32927	-1.0276	0.314699	0.596891	-5.38538	FALSE
BCKDHA	0.40284	1.21392	1.7187	0.098944	0.306978	-5.25826	FALSE
INSL3	0.755444	-1.63007	1.1343	0.268216	0.547484	-5.29184	FALSE
AC098487.1	0.653586	-2.77385	1.07385	0.293896	0.577166	-5.32453	FALSE
MEF2C-AS1	-0.175248	-1.39985	-0.403016	0.690615	0.86913	-5.98203	FALSE
LUCAT1	-0.652287	8.54698	-3.56116	0.0016385	0.0146337	-2.13599	TRUE
CDK11B	0.257324	3.35897	1.28405	0.21176	0.481825	-6.28618	FALSE
TARM1	-0.739282	-0.0697778	-1.98686	0.0588321	0.216723	-4.47933	FALSE
SEMA6A-AS1	-1.18977	-3.27684	-1.24701	0.224797	0.498108	-4.92016	FALSE
LINC02217	0.300609	-2.55865	0.475314	0.638994	0.841784	-5.77068	FALSE
POU5F2	0.0911689	-0.990873	0.168874	0.867355	0.948669	-6.17465	FALSE
ABHD14A	-0.7694	-0.641478	-1.3396	0.19331	0.456909	-5.12975	FALSE
LINC02062	-0.756046	-0.210151	-2.13842	0.0431994	0.17592	-4.14438	FALSE
SRP14-AS1	-0.0999378	-2.2983	-0.144527	0.886329	0.955421	-5.76676	FALSE
AC008676.1	0.0845926	1.74656	0.308741	0.760265	0.902389	-6.83237	FALSE
AC109454.2	-1.05741	-1.42724	-2.14091	0.0429766	0.175369	-3.92254	FALSE
AC106882.1	-1.03398	-0.430583	-1.91748	0.0675309	0.237975	-4.44191	FALSE
AC010273.1	-0.713836	-2.42994	-1.02563	0.315609	0.597589	-5.24897	FALSE
CCDC153	0.19229	-0.191858	0.507164	0.616812	0.828694	-6.19265	FALSE
AC021127.1	-0.719967	-1.2391	-1.37325	0.18276	0.442129	-5.14083	FALSE
LINC01948	0.116667	-2.33477	0.172435	0.864587	0.947855	-5.79113	FALSE
AC008906.1	0.182945	-1.33101	0.341453	0.735826	0.891912	-6.00746	FALSE
LINC02432	0.157952	-0.648857	0.43604	0.666825	0.858381	-6.11629	FALSE
FMN1	4.17654	-3.50083	4.35696	0.00023047	0.00305122	0.612122	TRUE
AC097103.2	-0.285379	-2.74037	-0.406059	0.688408	0.867986	-5.66284	FALSE
AC027607.1	-0.0973252	-2.48221	-0.133482	0.894959	0.958773	-5.74298	FALSE
AC019163.1	1.32686	-1.59542	2.13435	0.0435649	0.176968	-3.96367	FALSE
AC145098.1	-0.535536	5.67179	-3.65535	0.00129945	0.0121879	-1.86511	TRUE
AC008771.1	-1.3054	0.393068	-3.72361	0.00109782	0.0106795	-0.872827	TRUE
ZNF436-AS1	-0.168548	-2.0562	-0.178997	0.859489	0.946356	-5.69575	FALSE
LINC02362	-1.27479	-0.417259	-2.18741	0.0390107	0.163843	-3.91778	FALSE
HAUS5	-0.333695	1.99887	-0.979642	0.337336	0.617418	-6.12019	FALSE
AL159163.1	0.922386	-2.03295	1.59483	0.124241	0.35174	-4.68459	FALSE
LINC01093	0.919381	-0.764937	1.25887	0.220558	0.492765	-5.17562	FALSE
AC008534.1	-0.972946	-2.59276	-0.982402	0.336004	0.616173	-5.24958	FALSE
AC027801.3	1.31259	-3.52067	1.56946	0.130037	0.362191	-4.57402	FALSE
AC020900.1	0.633135	0.571643	2.43307	0.0230535	0.113024	-3.92528	FALSE
LINC02265	1.14541	-4.21158	1.23952	0.227506	0.500964	-4.83583	FALSE
AC020703.1	1.42109	0.942536	6.79759	5.84125e-07	2.23156e-05	6.21692	TRUE
NAIP	0.0305543	3.54734	0.2226	0.825789	0.933165	-7.17934	FALSE
ZNF324B	-0.35406	-1.45297	-0.397344	0.694748	0.871392	-5.84111	FALSE
AC008467.1	-0.0946079	-1.03958	-0.136046	0.892955	0.957794	-6.06835	FALSE
AC006160.1	-0.99322	-1.50775	-1.50439	0.145932	0.388405	-4.84195	FALSE
AC106864.1	-0.518591	-0.741884	-1.19247	0.245093	0.52074	-5.38269	FALSE
AC139887.2	0.540423	-0.666801	1.08867	0.287444	0.569867	-5.49675	FALSE
AC008438.1	-0.105921	-3.72486	-0.115791	0.908812	0.964599	-5.55024	FALSE
LINC02218	-0.195437	0.90215	-0.649507	0.52237	0.767232	-6.37985	FALSE
NOP14-AS1	0.264778	1.29082	0.886917	0.384197	0.66028	-6.22411	FALSE
AC079921.2	0.542023	-2.6772	0.656112	0.518186	0.763753	-5.57309	FALSE
ZNF564	0.556299	-1.71216	0.808148	0.427189	0.695662	-5.66252	FALSE
AC026725.1	-1.02635	-4.13719	-1.08824	0.287631	0.570077	-4.98481	FALSE
AC008691.1	-0.636257	-1.16745	-1.47679	0.153136	0.39895	-5.11087	FALSE
EAF1-AS1	-0.010759	-3.43841	-0.0082911	0.993455	0.997813	-5.53843	FALSE
AC092490.1	-0.179601	-3.08089	-0.224012	0.824703	0.932631	-5.7033	FALSE
PVT1	-0.305405	-0.688418	-0.661402	0.514849	0.761179	-5.88649	FALSE
AC005920.2	-0.348017	-2.24118	-0.42515	0.674632	0.862362	-5.67706	FALSE
RNF103-CHMP3	-1.07459	-1.1053	-2.13759	0.0432734	0.176083	-4.07066	FALSE
MCPH1-AS1	-0.189882	-1.74816	-0.29011	0.774301	0.910096	-5.88639	FALSE
PDCD6	0.14242	5.14064	1.32137	0.199222	0.464461	-6.43348	FALSE
TRGV7	-0.154454	-0.902678	-0.315906	0.754889	0.899799	-5.91935	FALSE
TMEM158	-0.491149	-3.12789	-0.533612	0.59867	0.81763	-5.53677	FALSE
IGKV1D-37	-0.76329	-4.22441	-0.893314	0.380833	0.657498	-5.17855	FALSE
YJEFN3	-1.63849	-2.81476	-1.88415	0.0720959	0.249362	-4.13478	FALSE
DNAH10OS	0.889626	-2.456	1.16517	0.255752	0.533332	-5.19734	FALSE
ANKRD33B-AS1	-0.258748	-3.30776	-0.280464	0.781599	0.913606	-5.55411	FALSE
AC018682.1	0.300304	1.42045	1.33909	0.193473	0.457235	-5.69296	FALSE
AC008957.1	-0.647933	-2.00831	-1.05994	0.300048	0.583969	-5.38558	FALSE
PTTG2	-0.328439	-2.58743	-0.536777	0.596516	0.816204	-5.75831	FALSE
AC034199.1	-0.52667	6.15067	-3.54931	0.00168684	0.0149461	-2.10892	TRUE
AP002884.3	-0.315645	1.68464	-1.48241	0.151645	0.396682	-5.79034	FALSE
ZNF718	0.0615971	0.106212	0.149497	0.882449	0.95453	-6.25212	FALSE
SMIM20	-0.0325583	0.92922	-0.103367	0.918557	0.968978	-6.50551	FALSE
CHCHD10	0.480832	-2.70895	0.675491	0.50602	0.754207	-5.57282	FALSE
FAM218A	-0.0684644	-4.24618	-0.0835394	0.934137	0.976315	-5.49196	FALSE
GPR162	-0.344989	0.851524	-1.54961	0.134727	0.370109	-5.60687	FALSE
AL355916.1	-0.844987	1.99601	-2.79035	0.0103285	0.0618089	-3.18851	FALSE
ATP6V1E2	1.55897	-0.657772	2.42929	0.023245	0.113636	-3.51751	FALSE
GLI4	1.06372	-2.04358	1.5877	0.125848	0.354744	-4.75902	FALSE
AC012645.1	0.156618	2.65839	0.735318	0.469491	0.728191	-6.8189	FALSE
AC068580.4	-1.30952	3.07209	-4.34011	0.00023577	0.00310551	0.157568	TRUE
AC009123.1	6.72502	-4.21844	5.03192	5.88514e-05	0.00100443	1.80671	TRUE
AL391335.1	1.38732	-1.14891	2.76749	0.0108858	0.0644216	-3.00402	FALSE
LINC01262	-0.338166	1.14174	-1.21527	0.236447	0.510185	-5.90057	FALSE
AC025178.1	1.03292	-2.38293	1.85081	0.0769298	0.260511	-4.33746	FALSE
AC112484.3	-0.518364	-1.32294	-1.00872	0.323481	0.604391	-5.40832	FALSE
AL161781.2	-1.80353	-3.09766	-2.28847	0.0315099	0.140919	-3.49611	FALSE
AC098869.2	-0.830831	1.96096	-2.50644	0.0196162	0.100517	-3.85092	FALSE
SNHG21	0.623373	-1.63296	1.03521	0.311207	0.594144	-5.38514	FALSE
THAP9-AS1	-1.4818	5.38559	-8.45567	1.48972e-08	1.03318e-06	9.6139	TRUE
AC037459.2	0.217882	-1.55683	0.289565	0.774713	0.910251	-5.83755	FALSE
AC091173.1	-0.478518	3.43641	-2.39757	0.02491	0.119335	-4.40195	FALSE
AF117829.1	0.609518	3.50523	2.41757	0.0238478	0.115598	-4.32127	FALSE
AP002490.1	-0.595766	-1.05588	-0.897243	0.378777	0.655862	-5.60887	FALSE
AC020661.1	-1.16717	3.48634	-4.92299	5.47333e-05	0.00094954	1.53268	TRUE
TMEM92-AS1	-0.668872	-0.669466	-2.27027	0.0327548	0.14519	-4.02634	FALSE
ZNF674	-0.36459	3.01653	-1.79339	0.0859165	0.279597	-5.4894	FALSE
MIR3945HG	0.893255	5.40957	2.79092	0.0110552	0.0651569	-3.76135	FALSE
ZNF345	-0.319546	-0.422262	-0.540261	0.59415	0.814767	-5.94903	FALSE
AC004069.1	0.846836	-0.813946	2.13353	0.0436382	0.177146	-4.14964	FALSE
LINC02384	0.263645	0.00830734	0.624102	0.53863	0.778824	-5.98285	FALSE
AP003086.1	-1.38451	0.875043	-3.15075	0.00443216	0.0321095	-2.15659	TRUE
AC107884.1	2.00413	-2.02312	2.43392	0.0230108	0.112876	-3.38032	FALSE
ZNF550	0.107864	1.73165	0.364893	0.718486	0.884231	-6.50475	FALSE
AC099550.1	-1.92737	-2.09028	-2.51413	0.0192848	0.0991541	-3.16095	FALSE
LINC00958	0.256558	-3.16034	0.334792	0.740781	0.893735	-5.68358	FALSE
LINC01094	-1.62788	1.92332	-9.13917	3.64979e-09	3.25807e-07	11.1715	TRUE
CENPS-CORT	-0.526543	-3.34562	-0.667933	0.510746	0.757944	-5.4587	FALSE
LIX1-AS1	0.655298	-3.64041	0.859171	0.399009	0.673431	-5.32589	FALSE
IGKV1D-39	-1.11392	-2.20277	-1.51956	0.142092	0.382315	-4.71242	FALSE
AC136475.1	1.1325	0.727293	4.33798	0.00023704	0.00311534	0.406522	TRUE
AC090198.1	-0.962951	-2.83344	-1.23294	0.229908	0.503384	-5.0551	FALSE
AC091114.1	-0.430325	-0.203298	-1.0287	0.314192	0.59672	-5.76608	FALSE
IGLV2-34	0.306784	-4.50953	0.32631	0.747106	0.896328	-5.46538	FALSE
IGHV3-62	-0.937858	-3.96279	-1.11988	0.27419	0.554065	-5.00769	FALSE
WASHC5-AS1	-1.45301	-1.36501	-2.7604	0.0110642	0.0651569	-2.79684	FALSE
AC037459.3	-0.377237	1.63091	-1.55277	0.133972	0.368992	-5.51041	FALSE
AC040970.1	0.498039	2.37115	3.08508	0.00518246	0.0361649	-2.7918	FALSE
AC079209.1	0.268797	3.94405	1.67662	0.106999	0.32133	-5.81525	FALSE
IGLV2-5	-0.690248	-1.55196	-0.742616	0.465144	0.725675	-5.5762	FALSE
IGLVI-70	-1.5022	-1.89791	-1.90329	0.0694419	0.242644	-4.15934	FALSE
IGHV3-50	0.197433	-4.30917	0.334431	0.741049	0.893837	-5.49497	FALSE
C8orf88	-0.590044	-2.84464	-0.59288	0.558979	0.79173	-5.45347	FALSE
AC134043.1	0.0799791	-0.317434	0.252081	0.803191	0.923847	-6.33195	FALSE
AC008680.1	-0.601377	-2.48232	-0.870251	0.39305	0.668387	-5.47937	FALSE
CCDC71L	1.41062	3.95519	6.21143	2.32487e-06	7.08144e-05	4.56437	TRUE
HOXA10	1.1274	-2.88139	1.12947	0.270206	0.54974	-5.09465	FALSE
PCDHGB6	0.447639	-3.37885	0.439765	0.664163	0.856695	-5.57126	FALSE
AC011676.1	0.319798	1.48886	1.20077	0.241921	0.516617	-5.9622	FALSE
LINC01932	-0.626405	0.917617	-1.8005	0.0847556	0.277119	-5.01942	FALSE
AZIN1-AS1	1.30752	-1.77386	2.42004	0.0237197	0.115132	-3.40408	FALSE
RAD21-AS1	-0.441494	-2.98006	-0.611894	0.546539	0.783186	-5.5415	FALSE
AC087439.1	0.409185	-1.16051	0.955626	0.349082	0.630002	-5.78665	FALSE
AL928742.1	0.210589	-1.4768	0.370337	0.71448	0.881888	-5.83175	FALSE
AC083973.1	0.0765431	-1.53865	0.121381	0.904431	0.963019	-5.81143	FALSE
IGKV2-4	0.0509399	-4.03522	0.0681032	0.946285	0.980552	-5.57032	FALSE
IGLV3-6	0.308248	-4.4315	0.451735	0.655641	0.85189	-5.43834	FALSE
IGKV2OR22-3	1.07195	-3.9188	1.31254	0.202135	0.469038	-4.831	FALSE
IGKV1-35	0.354256	-4.03802	0.450816	0.656294	0.852308	-5.43511	FALSE
IGKV1OR22-1	0.42668	-3.90212	0.41498	0.681957	0.865643	-5.47592	FALSE
IGKV1-13	-1.47758	-4.41264	-1.56631	0.130771	0.363506	-4.47914	FALSE
NACA2	-0.379377	1.32114	-1.34047	0.193032	0.456662	-5.70489	FALSE
MIR3142HG	-2.73704	-0.938432	-3.42488	0.00228686	0.0190382	-1.38801	TRUE
AC120193.1	0.205007	-1.9848	0.217312	0.829859	0.935235	-5.66508	FALSE
IGHV3-52	-0.142538	-3.73278	-0.143712	0.886965	0.955706	-5.47171	FALSE
HOXA-AS2	-0.0302329	-1.38294	-0.0623496	0.950817	0.98145	-6.11204	FALSE
AC110741.1	-2.41953	-1.96411	-2.56026	0.0174042	0.0920328	-3.05253	FALSE
AC104316.1	0.0110863	-0.933732	0.0278922	0.977986	0.992349	-6.09367	FALSE
AC107959.3	-0.0416938	0.81305	-0.161444	0.873137	0.950164	-6.75538	FALSE
EIF5AL1	-0.196782	-3.14423	-0.232626	0.818085	0.930111	-5.52957	FALSE
AC009185.1	1.53704	1.45257	7.58195	9.84169e-08	4.84878e-06	7.91598	TRUE
IGKV2OR22-4	0.303989	-3.81478	0.333091	0.742048	0.894545	-5.47037	FALSE
IGHEP1	0.718821	-4.21977	1.0096	0.323067	0.604182	-5.08016	FALSE
ALG11	0.0511823	1.47062	0.200875	0.842542	0.938985	-6.55631	FALSE
MINCR	0.825681	-3.04441	0.970632	0.341711	0.622316	-5.30065	FALSE
ATXN7L3B	0.0139595	4.2835	0.0861945	0.932049	0.975586	-7.18638	FALSE
AC022973.2	-0.401401	-2.49861	-0.481505	0.634654	0.839193	-5.68961	FALSE
PRKDC	1.6374	7.31223	9.08675	4.05674e-09	3.55103e-07	10.8313	TRUE
AC022217.3	1.36298	0.258965	4.7697	8.03055e-05	0.00128946	1.48368	TRUE
OTUD6B-AS1	0.32486	2.50185	1.60383	0.122236	0.348325	-5.64815	FALSE
IGHV3-60	-1.97132	-2.60544	-2.04245	0.0525937	0.201609	-3.92638	FALSE
AC025442.1	-1.22091	-2.47399	-1.57272	0.129279	0.360839	-4.68757	FALSE
IGHGP	-0.107318	2.39624	-0.472209	0.641175	0.843057	-6.7227	FALSE
IGHV3-6	-1.09602	-2.29395	-1.07106	0.295123	0.578787	-5.16837	FALSE
UTP14C	-0.752274	1.48683	-2.58723	0.0163856	0.0883042	-3.58418	FALSE
IGLV1-41	-0.202583	-3.303	-0.248884	0.805634	0.925104	-5.60044	FALSE
PCDHGA10	-0.536392	-3.9578	-0.627769	0.536267	0.777404	-5.37988	FALSE
IGHV3-19	-0.230346	-3.11892	-0.294742	0.770804	0.908559	-5.68616	FALSE
PCDHGB2	0.0953531	-3.9878	0.0979441	0.922815	0.970954	-5.66225	FALSE
IGHV3-63	-1.02836	-2.37765	-1.15038	0.261668	0.539863	-5.1508	FALSE
AC104986.2	-0.481331	-1.98057	-0.907023	0.37369	0.651303	-5.44966	FALSE
CLDN23	-0.512257	-3.12457	-0.405114	0.689124	0.868424	-5.53298	FALSE
AC100810.1	0.342402	0.569756	1.11795	0.274997	0.555166	-5.92976	FALSE
IGKV2-29	-0.780528	-1.47287	-1.09445	0.284953	0.566983	-5.27964	FALSE
AC003991.2	-0.179771	-0.670794	-0.337946	0.738433	0.892694	-6.02935	FALSE
ZNF260	-0.0861259	0.890197	-0.278193	0.783321	0.914644	-6.34517	FALSE
AC104232.1	-0.815975	-2.40495	-1.17216	0.252993	0.530894	-5.12717	FALSE
AC044849.1	3.66065	2.21445	16.4405	2.62812e-14	1.9746e-11	22.6683	TRUE
IGHEP2	1.36323	-1.15009	2.14468	0.0426423	0.174281	-3.97575	FALSE
AC011676.2	1.16645	-0.825739	2.64545	0.0143741	0.079998	-3.0613	FALSE
AC083843.1	-2.59047	-3.17976	-3.82724	0.00084913	0.00865547	-0.624299	TRUE
AC087273.2	0.899304	-3.40173	1.21283	0.237362	0.511302	-5.09018	FALSE
IGHV3-71	-0.417692	-3.78584	-0.469606	0.643006	0.843773	-5.43497	FALSE
LYN	0.963878	9.10847	6.96257	3.98991e-07	1.61314e-05	6.17577	TRUE
PINX1	-0.0745282	0.5817	-0.198035	0.844737	0.93968	-6.25607	FALSE
IGKV2-26	-1.19722	-3.84956	-1.78279	0.08767	0.283106	-4.22748	FALSE
PCDHGB7	-1.03818	-4.61451	-1.03064	0.313301	0.596047	-5.01824	FALSE
IGKV2-18	0.320601	-4.02099	0.362456	0.720282	0.884999	-5.44878	FALSE
IGHV1-12	-0.341431	-3.9183	-0.34439	0.733646	0.890855	-5.49873	FALSE
IGHV3-75	0.541151	-3.98938	0.569359	0.574567	0.801795	-5.39416	FALSE
AC079209.2	1.9481	-3.47093	1.94515	0.063935	0.229154	-4.05351	FALSE
AC011676.3	-1.43386	-2.27414	-1.702	0.102076	0.312684	-4.41532	FALSE
IGKV2D-18	1.00586	-4.01925	1.16111	0.257366	0.534718	-4.98999	FALSE
AP003550.1	0.746863	-2.58216	1.16613	0.255372	0.532847	-5.21225	FALSE
AC022973.3	0.274485	-0.34199	0.692399	0.495537	0.747055	-6.01821	FALSE
AP003354.2	-1.42553	4.04706	-5.06511	3.83952e-05	0.0007227	1.95171	TRUE
AC007991.4	0.518713	-2.11114	0.690623	0.496633	0.747638	-5.51049	FALSE
AC022973.4	-0.819431	-1.32857	-1.59716	0.123719	0.351016	-4.7814	FALSE
AC022784.7	-0.257545	-2.09586	-0.401969	0.691374	0.869619	-5.71424	FALSE
IGHV4-55	-0.107931	-3.56906	-0.133471	0.894968	0.958773	-5.56302	FALSE
AL355432.1	1.92128	-2.57534	4.92215	5.48484e-05	0.00094954	1.95807	TRUE
AC091564.2	-0.451562	-1.2808	-0.757565	0.456313	0.719676	-5.75972	FALSE
CHKB-CPT1B	1.77823	-0.966234	3.99211	0.00056328	0.00622747	-0.166754	TRUE
SIGLEC14	-0.660825	7.48487	-4.79112	7.61126e-05	0.00123534	0.905408	TRUE
AC084083.1	-0.169252	-2.50033	-0.281548	0.780778	0.913542	-5.80275	FALSE
AP002765.1	-0.55545	0.989509	-2.16966	0.0404834	0.168286	-4.33212	FALSE
AP5B1	0.80848	8.66198	4.05949	0.00048383	0.0055148	-0.940331	TRUE
AP000640.1	-0.176415	3.01578	-0.596942	0.556309	0.790646	-6.75856	FALSE
AP000911.2	0.752499	-0.933003	1.7254	0.0977115	0.304221	-4.72996	FALSE
AP003068.1	0.525364	-2.22858	0.827804	0.416189	0.68624	-5.53041	FALSE
CHMP4A	-0.521907	-0.527949	-1.15593	0.259439	0.537054	-5.48794	FALSE
SIGLEC12	-0.530664	-1.52508	-0.594186	0.55812	0.791492	-5.59294	FALSE
AP000757.1	-0.55929	-4.41871	-0.689032	0.497615	0.747998	-5.40503	FALSE
AC080023.1	-0.231596	3.94055	-1.14358	0.264423	0.542972	-6.49832	FALSE
AL035078.1	0.356419	-1.8762	0.59339	0.558643	0.79173	-5.73529	FALSE
CSNK2A3	0.143031	0.539453	0.410406	0.685262	0.86671	-6.35384	FALSE
AP003068.2	1.86852	-2.46773	2.92893	0.00748828	0.047874	-2.39624	TRUE
AP003119.1	-1.43554	-3.07228	-2.03819	0.0530503	0.202713	-3.977	FALSE
WAC-AS1	0.398479	2.76918	1.73773	0.0954747	0.299941	-5.54606	FALSE
AC116021.1	0.90733	-3.681	1.21255	0.237468	0.511387	-5.13391	FALSE
AP003086.3	-1.47484	-1.88411	-2.52154	0.0189704	0.0981001	-3.15368	FALSE
FPGT	0.741876	1.497	3.34708	0.00276291	0.0223111	-2.09382	TRUE
AC010768.1	-1.73469	-0.341243	-4.27138	0.00028011	0.00358982	0.462776	TRUE
SENCR	1.09985	-0.138837	3.36434	0.00264961	0.0216287	-1.7764	TRUE
IGLL5	-0.546688	2.15519	-2.02995	0.0539425	0.205252	-4.76097	FALSE
AC008750.1	-0.581999	-0.893287	-1.48125	0.151953	0.397277	-5.07738	FALSE
CKLF-CMTM1	0.356	1.59956	1.7098	0.100603	0.309993	-5.56527	FALSE
AC073172.1	-0.166707	-0.124538	-0.52769	0.602709	0.820292	-6.36571	FALSE
AC022182.2	1.02021	-3.14775	1.13576	0.267618	0.547191	-4.99217	FALSE
SYS1-DBNDD2	0.14688	-1.31971	0.304688	0.763311	0.90422	-5.94703	FALSE
AP003031.1	-0.184593	-2.20841	-0.274474	0.786142	0.916164	-5.7553	FALSE
AP006284.1	-0.522053	-3.09739	-0.670768	0.50897	0.756304	-5.48201	FALSE
SLC22A18AS	-0.795358	2.89426	-3.57015	0.00160271	0.0143997	-1.85282	TRUE
MPV17L2	-0.238727	1.75844	-0.763081	0.45308	0.717366	-6.37299	FALSE
AC067930.4	1.40195	-0.360123	5.39441	1.69627e-05	0.00036631	2.93923	TRUE
TMEM9B-AS1	-0.497061	-2.4257	-0.616504	0.543545	0.781988	-5.62168	FALSE
PTPRJ-AS1	-1.12141	-2.51796	-1.3783	0.181216	0.440507	-4.82366	FALSE
BORCS8	0.152055	2.79603	0.971996	0.341046	0.621563	-6.59766	FALSE
AC136475.2	1.22083	-1.74191	2.14265	0.0428216	0.174853	-3.91998	FALSE
SCARNA9	0.573979	-2.24673	0.808985	0.426717	0.695396	-5.51503	FALSE
DPP3	-0.0765508	2.82691	-0.431273	0.670238	0.859996	-6.77054	FALSE
STX16-NPEPL1	0.756736	-0.81506	2.24969	0.0342173	0.14965	-3.96375	FALSE
ANKHD1-EIF4EBP3	0.0473386	-1.14385	0.0796661	0.937184	0.977162	-6.00801	FALSE
BRK1	-0.098905	5.75763	-0.799555	0.432053	0.699891	-7.00405	FALSE
AC136475.3	1.72202	3.30901	10.4255	3.03845e-10	4.21456e-08	13.5611	TRUE
AC110058.1	1.00082	-2.60105	1.49598	0.148097	0.392142	-4.85003	FALSE
AP002807.1	0.177692	2.26364	0.958977	0.347427	0.628681	-6.52411	FALSE
AC067930.5	0.353035	3.4938	1.5379	0.137559	0.375203	-6.04783	FALSE
AC009656.1	-2.03089	-4.26517	-2.16641	0.040759	0.169152	-3.66198	FALSE
AC010768.2	-0.810345	-0.420353	-1.94051	0.0645256	0.230675	-4.43333	FALSE
AP006621.1	0.436917	-1.16733	0.968705	0.342652	0.623571	-5.60609	FALSE
CHMP1B	-0.441255	7.61117	-3.29716	0.00311777	0.0243481	-2.75071	FALSE
AP003392.4	1.07322	-3.47245	1.23572	0.228889	0.502475	-4.94222	FALSE
AP002360.2	-0.343811	-3.03576	-0.366171	0.717545	0.883828	-5.6222	FALSE
AP000442.2	0.320523	0.00201491	0.914828	0.369663	0.647413	-5.84843	FALSE
EID3	-0.333371	3.05573	-1.24101	0.226966	0.500324	-6.21505	FALSE
TOLLIP-AS1	-1.86792	-3.28637	-2.12674	0.044256	0.17905	-3.78378	FALSE
AC131934.1	-0.652651	-2.383	-0.9224	0.365784	0.644323	-5.42987	FALSE
AC090559.1	-0.0432827	3.84958	-0.266939	0.791867	0.918896	-7.15105	FALSE
SNHG9	-0.0230515	1.09499	-0.0498194	0.960691	0.985791	-6.43647	FALSE
CARD17	-0.498695	3.37914	-1.51657	0.143108	0.384179	-5.82523	FALSE
AC109322.1	0.292362	0.708482	0.956881	0.348462	0.629416	-6.097	FALSE
AP001636.3	-1.72707	-2.90391	-1.96419	0.0615595	0.22332	-4.04489	FALSE
AP006621.3	1.78283	-2.11529	2.77392	0.0107262	0.0636022	-2.68557	FALSE
AP003557.1	-0.140927	-3.66249	-0.174419	0.863045	0.94708	-5.55745	FALSE
EID1	0.15183	4.13782	1.17543	0.251706	0.529301	-6.43185	FALSE
AC004923.4	1.85721	-2.56859	2.90567	0.00790621	0.0500579	-2.44911	FALSE
AP000759.1	0.283733	-2.74774	0.414761	0.682115	0.865643	-5.62626	FALSE
AC068389.4	-0.994275	-2.55259	-1.60275	0.122476	0.348727	-4.59385	FALSE
AC136475.5	1.32758	0.195247	6.1456	2.72175e-06	8.11218e-05	4.66849	TRUE
AL133352.1	-0.288848	-1.58392	-0.568991	0.574813	0.802049	-5.75415	FALSE
AP001189.5	-0.717268	-2.05888	-0.759432	0.455217	0.71897	-5.4612	FALSE
Z97989.1	-0.723349	-0.998243	-1.35702	0.187791	0.450299	-5.1538	FALSE
HCAR3	-2.50504	11.9317	-6.89118	1.88703e-06	5.90746e-05	4.7883	TRUE
AP002340.1	-1.3694	-1.82438	-2.05004	0.051789	0.199628	-4.00812	FALSE
EBLN2	-0.215997	2.66144	-1.22504	0.232813	0.506507	-6.17346	FALSE
AL354813.1	-0.872728	-1.90486	-1.44986	0.16044	0.410331	-5.0847	FALSE
CD44-AS1	-1.64628	3.33544	-6.65655	8.11358e-07	2.90863e-05	5.7904	TRUE
AP003486.1	-0.860423	-1.9367	-0.955947	0.348923	0.629872	-5.38099	FALSE
AC011092.2	-0.409248	-3.72215	-0.464432	0.646653	0.846369	-5.59392	FALSE
AP003031.2	-0.495212	0.802837	-1.50837	0.144915	0.386793	-5.35921	FALSE
AP002990.1	0.10799	-1.0632	0.177052	0.860999	0.946679	-5.96439	FALSE
AL356215.1	-3.88889	0.359303	-5.34038	1.9386e-05	0.000406	2.78069	TRUE
POLR2M	0.0303584	1.59246	0.116152	0.908528	0.964589	-6.59064	FALSE
AP003733.3	-0.791064	-2.42831	-1.19642	0.24358	0.518625	-5.21278	FALSE
AP001266.2	-0.817848	-0.240397	-1.78851	0.0867201	0.281046	-4.66691	FALSE
ZNF252P-AS1	1.26433	-1.15552	2.68919	0.0130177	0.0742832	-3.16176	FALSE
FDXACB1	-0.146422	-0.439698	-0.259422	0.79759	0.921074	-6.00538	FALSE
MIR9-3HG	-0.359233	-1.12199	-0.514082	0.612041	0.82586	-5.69498	FALSE
RAB44	-0.665343	0.6959	-2.24809	0.0343333	0.150012	-4.09943	FALSE
IFNG-AS1	-0.84569	-2.04762	-1.44023	0.163119	0.41416	-4.95186	FALSE
AGAP2-AS1	-0.177372	-2.94472	-0.257312	0.799199	0.921783	-5.71182	FALSE
LINC02422	0.0667739	0.0373306	0.223984	0.824724	0.932631	-6.50597	FALSE
AC005845.1	-1.02338	-3.62612	-1.1765	0.25129	0.528638	-5.07375	FALSE
AC092746.1	3.72901	0.491455	13.8728	9.61424e-13	4.14126e-10	18.7846	TRUE
KLRC4-KLRK1	-0.753717	-4.63693	-0.850393	0.40377	0.677683	-5.15643	FALSE
MTRNR2L8	-0.542881	-1.05574	-1.3436	0.192032	0.455513	-5.23317	FALSE
TIFAB	-2.96578	-2.97913	-2.59352	0.0161562	0.0873093	-2.97756	FALSE
PXN-AS1	0.4337	-0.111133	1.34472	0.191674	0.455191	-5.53217	FALSE
LINC00346	-1.89651	-1.02212	-2.29318	0.0311945	0.140041	-3.58569	FALSE
AC091814.1	-0.192981	-2.38098	-0.263092	0.794794	0.920176	-5.6742	FALSE
AP000786.1	-0.603468	-2.07459	-0.904053	0.37523	0.652474	-5.47143	FALSE
AC117500.3	0.0270305	-2.43116	0.0440837	0.965214	0.987783	-5.83669	FALSE
AC115676.1	0.388097	1.88052	1.63092	0.116367	0.337514	-5.58593	FALSE
CTSO	0.0928951	1.72136	0.29668	0.769343	0.908024	-6.53724	FALSE
APOPT1	0.0936578	1.53935	0.406643	0.687986	0.867839	-6.58744	FALSE
AC003002.1	-0.456969	1.02162	-1.3861	0.178853	0.43735	-5.61496	FALSE
URB1-AS1	0.136165	-1.40566	0.182723	0.856597	0.944921	-5.87701	FALSE
ZNF432	-0.108628	1.39072	-0.392308	0.6984	0.873763	-6.55493	FALSE
AC137767.1	-0.201419	-0.272537	-0.453487	0.654398	0.851211	-6.06114	FALSE
AP001453.1	0.225894	-0.217488	0.645398	0.524981	0.769052	-6.1028	FALSE
LINC00944	-0.75625	-2.73658	-0.938694	0.357528	0.63738	-5.25032	FALSE
AC018523.2	-0.904196	-2.53259	-1.56409	0.131291	0.364335	-4.68155	FALSE
MTRNR2L3	-0.0803433	-1.0008	-0.185836	0.854184	0.944029	-6.0263	FALSE
ZNF10	0.240492	0.319008	0.660532	0.515398	0.761585	-6.04767	FALSE
ZNF486	0.129037	0.716886	0.416645	0.680755	0.865194	-6.56106	FALSE
SMIM3	2.40864	4.13357	5.38881	3.99704e-05	0.00074457	1.79459	TRUE
AC026333.3	-1.70834	0.67209	-3.92187	0.00067106	0.00719413	-0.348725	TRUE
USP30-AS1	0.0897119	-0.137621	0.162264	0.872498	0.950164	-6.14591	FALSE
HMBS	-0.704862	0.432187	-1.79124	0.0862696	0.280232	-4.75935	FALSE
ZNF225	-0.179848	0.851768	-0.447945	0.658335	0.853305	-6.31861	FALSE
DND1	1.0336	-1.12143	2.45744	0.0218542	0.108647	-3.50055	FALSE
POLG2	-0.0334482	1.05743	-0.099426	0.921651	0.970454	-6.5412	FALSE
SMIM10L1	-0.184571	1.77318	-0.781748	0.442243	0.709298	-6.31666	FALSE
AL049650.1	1.01422	-2.64194	1.0519	0.303646	0.587795	-5.23513	FALSE
LINC02361	1.50554	-1.04265	2.9954	0.00640672	0.0425667	-2.36923	TRUE
MTRNR2L1	0.817054	-1.91022	1.68786	0.104795	0.317536	-4.6135	FALSE
ZBTB11-AS1	-0.170773	-0.561531	-0.362433	0.720299	0.884999	-6.02029	FALSE
AP005019.1	0.678308	-1.65728	1.02392	0.316398	0.598415	-5.51758	FALSE
CLEC12B	-0.76374	0.291149	-1.10139	0.281988	0.563996	-5.46241	FALSE
ZNF350	0.107239	4.82664	0.811408	0.425352	0.694238	-6.95541	FALSE
AP001160.1	0.150174	-1.19679	0.272151	0.787906	0.917028	-5.90948	FALSE
AL137779.1	0.882398	-3.16681	1.11681	0.275472	0.555801	-5.08697	FALSE
PLBD1-AS1	0.275155	-1.16051	0.615574	0.544149	0.782151	-5.85342	FALSE
ZNF253	0.143181	0.440557	0.413895	0.68274	0.86613	-6.23499	FALSE
AC024224.2	-1.30662	-2.744	-1.69437	0.103536	0.31562	-4.43926	FALSE
C17orf100	-0.540493	-0.970746	-1.17115	0.253391	0.531168	-5.35549	FALSE
CAPNS2	-0.592498	-0.071145	-1.32846	0.196907	0.46142	-5.40892	FALSE
AC018653.3	-1.05626	-2.15806	-1.28367	0.211892	0.481943	-5.03694	FALSE
AC135782.1	-0.202697	-1.65224	-0.321711	0.750543	0.897656	-5.81541	FALSE
HP	-0.852412	1.90727	-3.78935	0.00093283	0.00933451	-1.0629	TRUE
AP003721.4	-0.815214	-2.61787	-1.04449	0.306985	0.59046	-5.2717	FALSE
KIAA1147	0.516297	1.73801	1.74061	0.0949584	0.298777	-5.18142	FALSE
CLIP1-AS1	-1.30275	-1.11077	-2.69721	0.0127823	0.0733115	-2.94136	FALSE
LSM14A	0.0703561	6.18585	0.698231	0.491951	0.745456	-7.09944	FALSE
NHLRC4	0.945454	-3.78597	1.33614	0.194422	0.458278	-4.94545	FALSE
TAS2R38	1.47626	-2.89956	2.38277	0.0257239	0.122067	-3.42028	FALSE
TMPO-AS1	0.726571	-2.35668	1.04248	0.307899	0.591448	-5.33559	FALSE
AC009318.1	0.334278	-0.880107	0.739163	0.467198	0.727003	-5.93412	FALSE
AC084398.2	-2.615	-3.85355	-2.98273	0.00660071	0.0434394	-2.30067	TRUE
GATC	0.149754	2.51663	0.797679	0.43312	0.70021	-6.5366	FALSE
AC007569.1	0.234907	-1.23346	0.470743	0.642206	0.843582	-5.86632	FALSE
AC008014.1	0.585398	-3.12753	0.638393	0.52945	0.772165	-5.57196	FALSE
AL139020.1	-0.255853	-1.32602	-0.433222	0.668842	0.859014	-5.93383	FALSE
AC127164.1	-0.0510271	-3.43151	-0.0621831	0.950948	0.98145	-5.65771	FALSE
AL132780.1	0.925685	-0.219835	1.66976	0.108363	0.323787	-4.89123	FALSE
AC073896.2	-0.514416	-0.551541	-1.06878	0.296129	0.57972	-5.44593	FALSE
ZBED6	0.512213	-2.61012	0.72495	0.475708	0.732332	-5.53822	FALSE
MGAM	0.350403	7.445	2.94609	0.00719345	0.0464752	-3.55498	FALSE
AC068888.1	-0.292892	-0.124268	-0.724922	0.475725	0.732332	-5.88043	FALSE
AC048341.2	0.216476	-1.05775	0.303666	0.764081	0.904631	-6.01632	FALSE
FNTB	0.301945	1.85183	1.44866	0.160773	0.410689	-5.84152	FALSE
AC004241.1	0.234371	0.243319	0.757922	0.456104	0.719581	-6.18691	FALSE
AC004551.1	-0.982054	-2.8839	-1.13653	0.2673	0.546913	-5.03559	FALSE
AC011611.3	-1.25699	-4.00529	-1.64881	0.112621	0.331395	-4.43755	FALSE
KRT73-AS1	-0.690615	-3.63303	-0.788513	0.438355	0.705612	-5.3174	FALSE
AC121761.1	0.723751	-1.58155	1.15651	0.259205	0.53687	-5.33219	FALSE
AL157935.2	-0.075262	-1.45573	-0.10945	0.913784	0.966745	-5.89967	FALSE
GALNT4	-0.118639	0.385523	-0.391086	0.699291	0.874356	-6.32421	FALSE
AC078778.1	-2.20683	-3.67607	-2.45593	0.021927	0.108802	-3.21321	FALSE
OVCH1-AS1	-0.048591	-2.37635	-0.150756	0.881467	0.954206	-6.29719	FALSE
AC073611.1	-1.32274	-0.563441	-3.47278	0.00203457	0.0174039	-1.37401	TRUE
PSMA3-AS1	-0.0184742	5.98506	-0.155547	0.877731	0.95203	-7.33792	FALSE
AC025265.1	0.0141976	-2.74561	0.0174689	0.986211	0.995843	-5.77571	FALSE
AC084033.3	-0.0075528	-0.0689021	-0.0215213	0.983013	0.994931	-6.29764	FALSE
LBX2-AS1	0.0334029	0.749746	0.12278	0.903336	0.962533	-6.55816	FALSE
INAFM1	0.468045	2.26704	2.75426	0.0112211	0.0658229	-3.58664	FALSE
AC007298.1	1.00353	-0.55764	2.39771	0.0249024	0.11933	-3.62929	FALSE
CNPY2	-0.240552	0.483065	-0.611351	0.546892	0.78341	-6.05962	FALSE
MGAM2	-1.05431	0.637075	-3.42092	0.00230903	0.0191961	-1.74783	TRUE
AC121757.1	-1.45762	-2.99595	-2.09437	0.0473063	0.187767	-3.84098	FALSE
AC007298.2	1.05993	3.70777	6.0513	3.41412e-06	9.64583e-05	4.18303	TRUE
DDN-AS1	-0.711047	0.806908	-2.10168	0.0466009	0.186058	-4.38128	FALSE
CUX1	0.276797	4.37161	1.97119	0.0607049	0.221169	-5.37129	FALSE
LINC02416	-1.03189	-3.00147	-1.19462	0.244267	0.519553	-4.96719	FALSE
P2RX5-TAX1BP3	0.430446	0.500977	1.25157	0.223161	0.496055	-5.62352	FALSE
AC011603.2	0.20694	-2.18674	0.263791	0.794263	0.920091	-5.778	FALSE
AC073569.1	0.0735052	-1.41913	0.129745	0.897883	0.959855	-6.10391	FALSE
AC009779.2	-0.617541	3.91248	-3.75558	0.00101428	0.00999212	-1.43745	TRUE
BCDIN3D-AS1	-0.693648	-2.39718	-0.69171	0.495962	0.747068	-5.42182	FALSE
AL391832.3	0.568404	2.97857	3.5461	0.00170021	0.0150359	-1.88302	TRUE
OR9A4	-1.97021	-2.07231	-2.70789	0.0124754	0.071917	-2.85077	FALSE
AC079313.1	-0.400942	0.886323	-1.41517	0.170261	0.425051	-5.64486	FALSE
AC010173.1	-0.606342	-0.167653	-1.36709	0.184656	0.445221	-5.28924	FALSE
MAP1LC3B2	0.362399	6.13599	2.50944	0.0194861	0.0999358	-4.46256	FALSE
AC007622.2	0.531309	-2.57706	0.737253	0.468336	0.727752	-5.54858	FALSE
AC025569.1	0.0631427	-3.70511	0.0816363	0.935634	0.976804	-5.57919	FALSE
AC073655.1	-0.423114	-1.06528	-1.08596	0.288615	0.571651	-5.59552	FALSE
AC008149.1	-0.351447	-3.52725	-0.384416	0.70416	0.875926	-5.52287	FALSE
CLEC5A	-0.762378	5.4476	-3.98163	0.00057819	0.00636775	-1.05458	TRUE
AC073896.5	1.13038	-3.39863	1.58239	0.127056	0.357093	-4.61095	FALSE
CHURC1	0.262774	5.46602	2.07897	0.0488228	0.191897	-5.27921	FALSE
AP001157.1	-0.313605	2.08988	-0.998562	0.328276	0.608624	-6.20926	FALSE
AC025034.1	-1.18991	2.66107	-4.3912	0.00020742	0.00281432	0.377472	TRUE
AC009779.3	-0.380909	3.61482	-2.0848	0.0482436	0.190403	-5.0629	FALSE
C17orf49	-0.560713	2.15985	-2.47949	0.0208193	0.104835	-3.98398	FALSE
AC034102.6	0.344512	-1.89857	0.597395	0.556011	0.790569	-5.8017	FALSE
AC073655.2	-0.262386	-1.56452	-0.36436	0.718879	0.884417	-5.91085	FALSE
RTEL1	0.228301	-1.3799	0.386719	0.702477	0.875341	-5.89829	FALSE
PPT2-EGFL8	-0.306546	-0.620954	-0.942878	0.355429	0.635758	-5.84109	FALSE
LINC02320	0.671802	0.305685	1.94254	0.0642668	0.230151	-4.76552	FALSE
AL512791.1	0.588313	-2.73615	0.795692	0.434252	0.701148	-5.47563	FALSE
PDF	0.580931	-1.86621	1.03535	0.311143	0.594144	-5.41711	FALSE
AC023510.1	-0.253564	-0.124232	-0.701313	0.490061	0.744087	-6.16534	FALSE
AC012651.1	-0.107387	-1.31458	-0.203828	0.840259	0.938112	-5.86658	FALSE
AL049779.1	-0.0777434	-2.5533	-0.116207	0.908485	0.964589	-5.82884	FALSE
AL355922.2	0.246689	-1.17906	0.456636	0.652165	0.850493	-5.9038	FALSE
LINC02207	3.38566	3.0998	18.964	1.18252e-15	1.67813e-12	25.8058	TRUE
SPESP1	-0.914843	-3.43823	-0.938912	0.357418	0.637359	-5.25775	FALSE
LINC00239	0.476988	2.8767	2.50441	0.0197045	0.100741	-4.1532	FALSE
AL355075.2	-0.757107	-1.65791	-1.16189	0.257057	0.534447	-5.23296	FALSE
AL157871.2	-1.53178	-2.67118	-1.90991	0.0685442	0.240652	-4.07169	FALSE
AL049830.3	-0.271757	-3.35908	-0.342621	0.734959	0.89144	-5.57883	FALSE
AC068896.1	0.898836	-2.42957	1.13589	0.267563	0.547141	-5.18566	FALSE
AC025162.1	-1.56069	-1.8341	-2.58401	0.0165044	0.0887319	-3.03183	FALSE
AL133467.1	-0.219253	-3.52825	-0.320373	0.751544	0.897995	-5.65014	FALSE
AL121820.1	-1.41911	-0.630203	-2.94094	0.00728067	0.0469882	-2.60846	TRUE
AL160006.1	-0.650791	-1.1164	-1.25597	0.221588	0.494208	-5.26714	FALSE
AL049780.1	0.0364061	-3.83226	0.029718	0.976545	0.991565	-5.55243	FALSE
AC005520.1	0.616387	-3.13075	0.693447	0.494892	0.746887	-5.39577	FALSE
TRIM34	-0.311315	-3.4311	-0.469106	0.643359	0.843893	-5.63663	FALSE
AL157871.4	-0.766636	1.12384	-2.09885	0.0468733	0.186789	-4.24605	FALSE
HIF1A-AS2	-1.44701	1.54597	-4.63869	0.0001115	0.00169388	1.16575	TRUE
LINC01269	1.59203	-3.00563	2.53663	0.0183451	0.0957174	-3.16381	FALSE
LINC00638	-1.41538	-3.73553	-1.88208	0.0723883	0.250106	-4.13315	FALSE
AL135999.1	0.26636	3.12336	1.66528	0.109262	0.325385	-5.66967	FALSE
ITPK1-AS1	1.14837	0.905125	4.07576	0.00045708	0.00527322	-0.383564	TRUE
LINC02328	-0.389988	-1.99331	-0.543906	0.591679	0.812826	-5.69823	FALSE
AL121603.2	0.00252295	2.17031	0.00995937	0.992139	0.997473	-6.72796	FALSE
AL358334.3	0.327226	0.314664	1.23008	0.230956	0.504555	-5.7837	FALSE
LINC01579	3.24232	-2.48163	7.00182	3.64585e-07	1.48402e-05	6.53585	TRUE
AC005479.1	0.711891	1.31117	3.90554	0.00069891	0.00744402	-0.752986	TRUE
HIF1A-AS1	-3.10866	-2.16859	-3.46797	0.00205865	0.0175931	-1.35693	TRUE
LINC02289	2.45867	1.7849	12.663	6.33061e-12	1.75621e-09	17.4099	TRUE
AC103996.2	2.67556	-0.01928	9.57016	1.55093e-09	1.61655e-07	11.9972	TRUE
MC1R	0.628234	0.510049	1.74067	0.0949475	0.298777	-4.99413	FALSE
AL133163.2	-1.55376	-3.14863	-1.75108	0.093103	0.295722	-4.31988	FALSE
LINC01146	-1.46716	-1.60413	-2.83721	0.00926956	0.0567953	-2.58128	FALSE
AC007040.2	-0.301638	-3.64173	-0.31892	0.752632	0.898772	-5.41538	FALSE
CEP95	-0.3252	3.10666	-2.01269	0.0558561	0.20944	-5.07363	FALSE
AL355075.3	-1.05025	0.00303329	-3.32808	0.00289312	0.0230327	-1.80437	TRUE
AL049836.1	0.0723739	1.61479	0.214948	0.83168	0.935684	-6.80587	FALSE
FOXN3-AS1	0.754813	-0.408193	1.42415	0.167673	0.421086	-5.25271	FALSE
AC009779.5	-1.16797	-1.89194	-2.6547	0.0140765	0.0787304	-2.97244	FALSE
AL355916.2	0.179281	-1.79684	0.205778	0.838754	0.937549	-5.66876	FALSE
AL358333.2	-2.1546	-1.40604	-3.07177	0.0053488	0.0369681	-2.09777	TRUE
AL132639.2	0.6782	-1.52948	1.12855	0.270588	0.550162	-5.34018	FALSE
AC004846.2	-0.252362	-0.047807	-0.745876	0.463209	0.724194	-6.14376	FALSE
AL096870.1	1.89656	-2.73409	2.99084	0.00647598	0.0428669	-2.26678	TRUE
AC013451.2	-1.50783	-1.11943	-3.56626	0.00161809	0.0145083	-1.17834	TRUE
AC243965.1	-2.43788	-3.16461	-2.87957	0.00840181	0.0525499	-2.4679	FALSE
LINC02285	0.367057	-1.84861	0.648492	0.523014	0.767589	-5.73072	FALSE
AC005479.2	-0.164412	1.00666	-0.449359	0.65733	0.852815	-6.41074	FALSE
ACTN1-AS1	0.122273	-2.51102	0.194789	0.847248	0.941086	-5.67209	FALSE
LINC00639	0.301836	-0.129524	0.983726	0.335366	0.615799	-5.83444	FALSE
POC1B-GALNT4	0.326883	-2.42831	0.466331	0.645314	0.8456	-5.6929	FALSE
AL137779.2	-0.703844	-3.47806	-0.570125	0.574056	0.801563	-5.469	FALSE
AL139022.1	-0.196714	-0.191394	-0.574947	0.570844	0.799264	-6.08559	FALSE
AL049780.2	2.37765	-3.45164	4.22699	0.00031307	0.00392259	0.360902	TRUE
AC005476.2	0.630183	-2.06088	1.07453	0.293599	0.576708	-5.33781	FALSE
AL391262.1	0.0301955	-1.55731	0.055634	0.956108	0.983713	-5.91962	FALSE
AC019254.1	-0.540174	-1.65451	-1.04825	0.30529	0.5892	-5.46138	FALSE
AC020658.2	-1.06856	-4.05002	-0.769122	0.449556	0.715039	-5.23224	FALSE
AC090971.2	-0.349213	-1.70761	-0.689958	0.497043	0.747638	-5.61849	FALSE
ITGB3	0.398502	-3.30876	0.457812	0.651333	0.850274	-5.58563	FALSE
LINC02345	-1.03451	-1.72401	-2.17182	0.040302	0.167719	-3.8989	FALSE
AC092755.2	0.621963	-0.19315	1.99073	0.0583779	0.215668	-4.43219	FALSE
USP3-AS1	1.19558	2.18808	6.38041	1.55472e-06	4.99726e-05	5.08801	TRUE
AC018904.1	-0.274861	-2.02529	-0.558437	0.581879	0.806271	-5.78502	FALSE
AC007950.1	2.27655	-3.84034	3.2737	0.00329941	0.0254361	-1.69711	TRUE
ZNF710-AS1	-1.02755	1.93418	-4.11636	0.00041296	0.00486719	-0.188936	TRUE
LIPC-AS1	-0.222124	0.76692	-1.00357	0.325908	0.606478	-6.18167	FALSE
AC012170.2	0.19619	-1.63528	0.324441	0.748502	0.896789	-5.90085	FALSE
ZHX1-C8orf76	0.372531	-1.2621	0.89602	0.379416	0.656586	-5.60071	FALSE
AF111167.2	3.09602	-0.373596	7.01599	3.52925e-07	1.4398e-05	6.73552	TRUE
AL136295.2	0.196393	1.11829	0.63906	0.529024	0.771793	-6.35835	FALSE
AC116158.1	-0.0736461	-2.43538	-0.0872098	0.931251	0.97539	-5.58968	FALSE
INAFM2	-0.979726	4.29003	-4.76983	8.02789e-05	0.00128946	1.01198	TRUE
ST20-MTHFS	-0.428781	-4.03246	-0.540285	0.594133	0.814767	-5.44834	FALSE
IGHV1OR15-2	-0.126543	-3.82756	-0.148058	0.883572	0.954691	-5.59066	FALSE
AC025580.1	-2.61155	-2.87882	-2.59971	0.0159333	0.0864088	-2.96751	FALSE
TMC3-AS1	-0.751065	-3.50182	-0.839702	0.409618	0.681357	-5.287	FALSE
AC015914.1	3.49236	-4.39263	4.53752	0.0001437	0.00208804	0.867304	TRUE
AC025580.2	-2.25682	1.4407	-4.95708	5.02664e-05	0.0008895	2.02461	TRUE
AC087286.2	0.160513	-3.24186	0.156841	0.876723	0.951504	-5.60707	FALSE
AC103740.1	0.753445	-4.76914	0.922923	0.365517	0.644218	-5.09106	FALSE
AC021739.2	0.56886	-3.18917	0.612097	0.546407	0.783151	-5.50273	FALSE
THTPA	0.0962096	0.751576	0.239806	0.81258	0.928384	-6.36116	FALSE
AC010247.2	-0.937539	0.946847	-2.09778	0.0469765	0.187105	-4.35188	FALSE
AC090970.2	-3.08493	-0.818774	-4.79928	7.45747e-05	0.00121366	1.4398	TRUE
LINC02352	1.04029	-0.660662	2.83905	0.00923029	0.0566317	-2.77723	FALSE
ADNP-AS1	-0.0042739	-2.04533	-0.0060542	0.995221	0.998245	-5.81221	FALSE
AC079203.2	-0.0633917	0.701859	-0.262524	0.795227	0.920231	-6.5241	FALSE
LINC02205	0.938788	-1.67673	2.51986	0.0190415	0.0982186	-3.34812	FALSE
AC023355.1	0.704743	-3.26853	0.534393	0.598225	0.817359	-5.49426	FALSE
IGHV3OR15-7	-1.30898	-4.2875	-1.70751	0.101035	0.310753	-4.3296	FALSE
MRPL46	-0.107081	0.325856	-0.299224	0.767425	0.90671	-6.22056	FALSE
AL136295.4	-1.09464	-2.43176	-1.51412	0.143459	0.384605	-4.72314	FALSE
AL136295.5	-0.401557	4.12251	-2.28948	0.0314418	0.140685	-4.73886	FALSE
AC091045.1	-0.719014	-0.76524	-1.69271	0.103857	0.316182	-4.7296	FALSE
AC021739.4	-0.0014275	-3.42196	-0.0017989	0.99858	0.99936	-5.64959	FALSE
AC021483.1	0.641812	-0.859829	1.73348	0.0962404	0.301077	-4.8405	FALSE
CERNA1	0.209313	-3.23511	0.205608	0.838885	0.937549	-5.71544	FALSE
AC015712.2	1.26956	-3.1911	1.49281	0.148921	0.393196	-4.75794	FALSE
AC012170.3	-0.684092	-1.83367	-1.20459	0.240467	0.514916	-5.21705	FALSE
ST20-AS1	0.214643	3.79636	1.25284	0.222706	0.495705	-6.4268	FALSE
AC066613.1	-1.50622	-0.870087	-3.17021	0.00423064	0.0308979	-1.94929	TRUE
IQCH-AS1	-0.928883	-2.92499	-0.772277	0.447722	0.713477	-5.28782	FALSE
AC136428.1	-0.385366	-3.77627	-0.423218	0.676021	0.862795	-5.46816	FALSE
LINC01220	1.69247	-1.13508	4.92236	5.48198e-05	0.00094954	1.93599	TRUE
AC023906.4	1.17108	-3.74553	1.15214	0.260959	0.539079	-4.98706	FALSE
AC023906.5	-3.12178	-2.45763	-3.79524	0.0009193	0.0092379	-0.718336	TRUE
LINC00677	-0.764803	-0.718599	-1.5633	0.131479	0.364799	-4.88916	FALSE
AC004943.2	1.10451	-3.33018	1.31065	0.202764	0.469651	-4.93304	FALSE
AC012236.1	-0.476384	-2.60018	-0.710561	0.484416	0.739349	-5.61311	FALSE
AC012640.2	-1.10163	-3.10926	-1.00477	0.325339	0.606088	-5.22787	FALSE
AC138028.3	0.827681	-1.21351	1.82418	0.0809911	0.27	-4.56976	FALSE
AC083843.2	-0.485305	-0.362675	-1.0438	0.3073	0.590931	-5.70427	FALSE
AC072061.1	1.26726	-1.93377	2.42744	0.0233391	0.113959	-3.37685	FALSE
AL365361.1	-0.540154	-3.11174	-0.523615	0.605497	0.822225	-5.48604	FALSE
SH3RF3-AS1	4.22224	-4.06705	6.34478	1.69191e-06	5.36923e-05	4.66714	TRUE
AL390728.6	0.17882	1.46478	0.577707	0.569009	0.798311	-6.50376	FALSE
AC009113.1	-0.0305465	0.319466	-0.103853	0.918176	0.96893	-6.439	FALSE
AC092384.2	-1.12114	-1.84313	-1.35434	0.188632	0.451538	-4.93975	FALSE
AC107375.1	0.760758	-2.05624	1.27459	0.215034	0.485838	-5.15564	FALSE
AC023813.1	-2.46279	-0.371376	-4.65395	0.00010732	0.00164417	1.26641	TRUE
AC109449.1	-0.885377	-2.4906	-1.0002	0.3275	0.607894	-5.32292	FALSE
AL050341.2	0.654153	-0.173633	1.40486	0.173271	0.429875	-5.37084	FALSE
IL21R-AS1	-1.1644	-2.57881	-1.39224	0.177011	0.434596	-4.79928	FALSE
RBM15B	1.10037	2.33024	4.64863	0.00010876	0.00166339	0.997474	TRUE
AC107068.1	-0.336177	-2.05607	-0.296086	0.76979	0.908314	-5.64027	FALSE
AL133338.1	1.84495	-2.85607	2.00551	0.0566696	0.211479	-3.97925	FALSE
AC027601.1	0.381144	1.04346	1.34446	0.191757	0.455329	-5.70689	FALSE
HOXB7	0.505223	-3.77209	0.55058	0.587168	0.809413	-5.44935	FALSE
NORAD	0.489116	3.41562	3.16862	0.00424683	0.0309709	-2.8269	FALSE
AL031600.1	-0.203666	2.7881	-0.694342	0.494341	0.746341	-6.72295	FALSE
AC023813.3	-0.1196	-0.386295	-0.298743	0.767787	0.90696	-6.15431	FALSE
AC092620.3	-0.310124	-2.59697	-0.375155	0.710942	0.87993	-5.78343	FALSE
AC104794.2	-0.643146	-1.76765	-0.790064	0.437466	0.704761	-5.47768	FALSE
MIR762HG	-0.0712523	-2.95711	-0.0951362	0.925021	0.97214	-5.68454	FALSE
AC007611.1	-1.2537	1.04052	-3.51098	0.00185305	0.0160722	-1.42227	TRUE
AC008074.3	-0.196201	0.162741	-0.502141	0.620286	0.830117	-6.28339	FALSE
AC138028.4	-0.0584639	-1.05776	-0.115927	0.908705	0.964599	-5.977	FALSE
MMP2-AS1	-1.05904	-1.68347	-1.16122	0.257442	0.534811	-5.27178	FALSE
AC008915.2	1.08548	-2.88183	1.58681	0.12605	0.355146	-4.56756	FALSE
AC124798.1	-2.1518	1.34983	-4.89336	5.8939e-05	0.00100453	1.88446	TRUE
AC106782.2	0.265197	-0.758909	0.602287	0.552806	0.788183	-5.91857	FALSE
AC009119.1	-0.0734524	-2.8775	-0.100285	0.920977	0.970119	-5.82808	FALSE
AC099778.1	-0.831241	2.3512	-3.20679	0.00387565	0.0288189	-2.47471	TRUE
AC007608.3	-0.231037	-1.48012	-0.421704	0.67711	0.863117	-5.84619	FALSE
AP001063.1	-1.40845	-2.9256	-1.62512	0.117602	0.340059	-4.5322	FALSE
AL035071.1	-0.0930299	3.59698	-0.601001	0.553648	0.788951	-6.96293	FALSE
SNHG19	0.484547	-3.62803	0.570652	0.573704	0.801342	-5.40474	FALSE
AC026471.1	-0.224834	0.260453	-0.696295	0.49314	0.745495	-6.0987	FALSE
AL359711.2	-0.114482	0.637748	-0.308779	0.760236	0.902389	-6.42149	FALSE
AC068338.2	-0.464165	0.626176	-1.43834	0.163648	0.414748	-5.39255	FALSE
AC022167.2	-0.375561	-2.45007	-0.451417	0.655867	0.852061	-5.59646	FALSE
AC098818.2	-1.54124	1.02531	-4.35851	0.00022514	0.00299806	0.569735	TRUE
AC137932.1	0.852105	-1.83034	1.74532	0.0941192	0.297278	-4.62413	FALSE
AL133367.1	-0.668389	0.0222656	-2.17498	0.0400366	0.166884	-4.13173	FALSE
AP005482.1	-0.0411154	-3.7617	-0.042894	0.966152	0.988075	-5.55559	FALSE
AC009088.2	0.150081	1.11223	0.672452	0.507918	0.755556	-6.37452	FALSE
AC092375.2	-1.13706	-0.104967	-2.58028	0.0166429	0.0893167	-3.24333	FALSE
HSPB9	0.523478	-0.992728	0.806777	0.427963	0.696231	-5.75486	FALSE
HEXA-AS1	-0.69064	0.579544	-2.01598	0.0554876	0.208753	-4.57934	FALSE
AC092287.1	-0.422757	-1.91881	-0.454309	0.653815	0.851155	-5.59848	FALSE
AC109460.1	-0.600231	1.73366	-1.95659	0.0624983	0.225529	-4.91427	FALSE
AC120024.1	-1.38672	-3.70896	-1.02865	0.314323	0.596743	-5.10531	FALSE
AC109597.1	0.0686971	-3.16536	0.109143	0.914025	0.966745	-5.77729	FALSE
AL031709.1	-0.733257	-2.35768	-1.17938	0.250161	0.527036	-5.09553	FALSE
LMF1-AS1	0.287439	-4.19706	0.328193	0.7457	0.896119	-5.44911	FALSE
AC018557.1	0.363675	0.52368	0.946544	0.353596	0.634279	-5.98537	FALSE
AC126696.2	-0.426648	-2.92429	-0.516658	0.61027	0.824688	-5.51125	FALSE
AC018552.2	-0.0727036	3.21243	-0.449326	0.657353	0.852815	-7.04829	FALSE
AL353719.1	0.345021	-1.43673	0.549825	0.587677	0.80992	-5.79628	FALSE
AC109347.1	-0.0763615	-1.33652	-0.135931	0.893045	0.957794	-5.91199	FALSE
FAM157C	-0.33745	-0.13846	-0.74832	0.461762	0.723477	-5.88449	FALSE
AC132872.1	0.95335	0.816393	4.26313	0.00028596	0.00364668	0.202687	TRUE
AP000223.1	-0.277384	-3.64989	-0.347239	0.731532	0.890232	-5.49732	FALSE
AC027702.1	1.3124	-1.60024	2.18115	0.0395245	0.165169	-3.85855	FALSE
STAM-AS1	-0.564773	-2.80755	-0.797232	0.433374	0.700512	-5.41794	FALSE
AC007728.1	-1.79572	-2.18704	-1.99581	0.0577862	0.21439	-3.99734	FALSE
AC025917.1	0.539017	-2.86987	0.635317	0.531419	0.773596	-5.59329	FALSE
SNAI3-AS1	0.0580842	0.981493	0.183699	0.85584	0.944433	-6.58851	FALSE
AF213884.3	-2.68605	-0.310494	-5.40259	1.66238e-05	0.00035986	2.9059	TRUE
AC113208.3	-0.752187	-2.6138	-1.21846	0.235258	0.508898	-5.0887	FALSE
AL591848.3	-2.94348	-4.16086	-2.1099	0.0459336	0.183979	-3.76404	FALSE
AL118516.1	-1.32958	3.74827	-5.86628	5.34029e-06	0.00014182	3.88582	TRUE
AC009133.3	-0.307731	-0.75859	-0.49844	0.622852	0.831761	-6.02806	FALSE
AC009690.1	-1.31198	-3.00946	-1.4214	0.168462	0.422197	-4.75852	FALSE
AC092338.2	0.31593	-4.2531	0.333969	0.741393	0.893981	-5.40233	FALSE
AC003102.1	-0.128605	-1.60139	-0.222921	0.825542	0.933042	-5.91239	FALSE
LINC01963	0.411995	-2.76913	0.561838	0.579597	0.80475	-5.65202	FALSE
AC092803.2	-0.617402	3.42093	-2.59353	0.016156	0.0873093	-3.96499	FALSE
AL163051.1	-0.0170312	-2.01279	-0.0180282	0.98577	0.995765	-5.66563	FALSE
AC009041.2	-0.787814	-4.31869	-0.845535	0.406421	0.679142	-5.19324	FALSE
AP003096.1	-0.185033	-2.27321	-0.289418	0.774824	0.910322	-5.8144	FALSE
AL135818.2	1.198	-3.5463	1.00094	0.32715	0.607536	-5.13705	FALSE
AC018552.3	0.754019	-3.65969	0.911978	0.37113	0.648533	-5.17287	FALSE
FBXL19-AS1	0.076467	0.801534	0.252663	0.802746	0.923453	-6.40886	FALSE
AC109460.2	-0.182328	-0.0592388	-0.4141	0.682592	0.866064	-6.08823	FALSE
AL049634.2	0.570261	-1.93961	1.19865	0.242728	0.517599	-5.22052	FALSE
LINC01960	0.425543	0.379766	1.66006	0.110317	0.327393	-5.39103	FALSE
ADPGK-AS1	0.0884449	2.93284	0.359728	0.722294	0.886026	-6.94473	FALSE
AC135050.3	-0.458925	0.956927	-1.54486	0.13587	0.372455	-5.42815	FALSE
CCPG1	0.173746	3.88542	1.12632	0.27151	0.550884	-6.59161	FALSE
LINC02193	-0.327646	-3.74027	-0.443493	0.661505	0.855396	-5.52568	FALSE
LINC01311	-0.0275963	-2.03799	-0.0363203	0.971337	0.989295	-5.81515	FALSE
LINC02555	1.39576	1.9536	5.73053	7.43142e-06	0.00018432	3.60957	TRUE
AC022167.3	0.273545	-3.36483	0.332133	0.742762	0.894859	-5.57944	FALSE
AC244034.2	0.302569	-4.24874	0.351843	0.728122	0.888569	-5.42454	FALSE
AC036103.1	-1.01564	-2.62652	-1.32223	0.19894	0.464251	-4.90808	FALSE
LINC01572	0.552711	-3.7219	0.660009	0.515727	0.761776	-5.374	FALSE
AL450468.2	-2.13643	0.857438	-5.72779	7.48122e-06	0.0001853	3.79958	TRUE
AC009053.2	-0.772908	-1.73528	-1.39487	0.176225	0.433163	-5.07793	FALSE
AP003469.4	1.46205	-2.89353	1.91992	0.0672063	0.237277	-4.14681	FALSE
LINC00563	-1.13534	-2.58948	-1.27122	0.216208	0.487211	-4.92989	FALSE
TMEM178B	-1.29515	-4.8771	-1.47884	0.152591	0.398194	-4.58404	FALSE
AC092123.1	0.641277	-2.06559	1.07025	0.295482	0.579245	-5.49008	FALSE
AC023908.3	-0.409181	-2.00472	-0.34884	0.730433	0.889583	-5.69766	FALSE
EPPK1	0.161844	-1.55926	0.27027	0.789335	0.917687	-5.93268	FALSE
Z95115.1	-0.479103	-3.15044	-0.520716	0.607484	0.822816	-5.55799	FALSE
AL031717.1	0.586278	-3.56728	0.596793	0.556407	0.790695	-5.50904	FALSE
AL031123.2	0.929515	-3.72288	0.960327	0.346762	0.627792	-5.22055	FALSE
AC099524.1	0.226721	1.9868	1.27602	0.214535	0.485382	-6.12757	FALSE
AC103706.1	0.171288	-0.200383	0.449268	0.657394	0.852815	-6.2285	FALSE
ZNF865	1.72533	-2.04671	2.39397	0.0251056	0.119922	-3.50039	FALSE
AC064805.1	-0.910991	-0.686275	-1.53856	0.137398	0.374934	-4.96676	FALSE
AC021483.2	0.500563	-2.03885	0.902139	0.376225	0.653636	-5.51333	FALSE
BOP1	0.35715	2.22413	1.42408	0.167692	0.421086	-5.6817	FALSE
AL136038.3	-0.347814	-2.29942	-0.554886	0.584267	0.807937	-5.61876	FALSE
AC112236.1	0.276222	-2.77682	0.500925	0.621129	0.83039	-5.95722	FALSE
ATP2C2-AS1	-0.14907	-1.61948	-0.343441	0.73435	0.891017	-6.41342	FALSE
FIGNL2	0.184012	-3.4562	0.208196	0.836887	0.937139	-5.77447	FALSE
LINC01355	-1.22925	-1.03847	-1.19325	0.244913	0.520449	-5.16432	FALSE
AC116348.2	-0.0796655	-1.55369	-0.165326	0.870115	0.949429	-5.91232	FALSE
AC116348.3	-0.330371	-0.297711	-0.760923	0.454344	0.718584	-5.84862	FALSE
AC116913.1	3.41452	0.265755	9.72658	1.14346e-09	1.26496e-07	12.1542	TRUE
PYCARD-AS1	1.46391	-2.76393	1.66144	0.110038	0.326833	-4.5043	FALSE
AC010491.1	-0.714838	-3.04345	-0.862635	0.39714	0.671705	-5.27044	FALSE
PECAM1	0.127085	8.36914	0.835812	0.41176	0.683185	-7.03502	FALSE
VPS9D1-AS1	0.0191872	1.55514	0.0650467	0.948692	0.981233	-6.70838	FALSE
AC027682.5	-0.353826	-1.83263	-0.698917	0.49153	0.74529	-5.71014	FALSE
AC012645.3	2.16433	-1.56899	4.53261	0.00014548	0.00210692	1.06066	TRUE
TMEM202-AS1	1.6431	-1.59049	2.45627	0.0219104	0.10878	-3.30835	FALSE
AC023830.1	-0.283933	-2.38987	-0.468856	0.643535	0.843971	-5.78666	FALSE
AC109446.3	0.496367	-3.54722	0.768196	0.450095	0.715148	-5.39368	FALSE
AC103724.3	-0.421036	1.64672	-1.65025	0.112323	0.330733	-5.48001	FALSE
LINC01003	1.09232	2.88308	4.36843	0.00021961	0.00293989	0.148616	TRUE
TUBB8	-1.03501	-4.21771	-1.37721	0.181549	0.440781	-4.76131	FALSE
AC009690.2	-0.360127	6.22162	-1.86766	0.0744529	0.255134	-5.66355	FALSE
AC092145.1	0.651999	2.39957	2.67444	0.0134611	0.0761149	-3.75009	FALSE
AC026471.4	-0.057104	-2.62799	-0.0845111	0.933373	0.976013	-5.75189	FALSE
PAN3-AS1	0.824334	0.179283	2.89422	0.00812023	0.0511614	-2.89516	FALSE
LINC01686	-0.243596	-4.39305	-0.211245	0.834535	0.936249	-5.43714	FALSE
AL031714.1	0.142298	1.60501	0.552476	0.585889	0.808502	-6.45075	FALSE
AC012615.1	-0.83033	2.68196	-4.63363	0.00011293	0.00170976	0.885372	TRUE
AC011978.2	-0.755153	-0.975392	-1.71626	0.0993961	0.307904	-4.73845	FALSE
AC135782.3	-0.128568	-1.16055	-0.212239	0.833768	0.936249	-5.93962	FALSE
AL157402.2	-0.945032	-0.74126	-1.93791	0.0648582	0.231295	-4.28119	FALSE
AL121753.1	0.294172	-1.91014	0.42006	0.678294	0.863954	-5.76724	FALSE
AC010531.3	-0.259817	-1.1209	-0.519371	0.608406	0.823447	-5.98796	FALSE
AC114947.2	-0.670492	-1.98811	-0.878478	0.388663	0.66449	-5.41992	FALSE
GAN	0.0550655	0.0848202	0.122299	0.903712	0.96265	-6.24298	FALSE
AC106730.1	2.13954	0.238632	5.43794	1.52354e-05	0.000333	3.14444	TRUE
AC083837.1	-0.907223	-3.84122	-0.962459	0.345713	0.626813	-5.09264	FALSE
AC007728.2	-0.401947	3.6929	-2.18722	0.0390255	0.163843	-4.83241	FALSE
C15orf65	-0.0457455	-3.1974	-0.0692615	0.945373	0.980409	-5.75614	FALSE
AC134682.1	0.763436	-2.55583	1.14585	0.263504	0.541914	-5.17194	FALSE
IGHV1OR16-1	0.613539	-3.21724	0.60266	0.552562	0.788113	-5.44361	FALSE
AC239868.2	0.160876	0.333993	0.533184	0.598961	0.817784	-6.38133	FALSE
AL031708.1	0.674041	-3.01434	0.736925	0.468532	0.727765	-5.33693	FALSE
AL049597.2	1.98625	-0.231656	6.13036	2.8231e-06	8.37273e-05	4.74678	TRUE
BOLA2-SMG1P6	0.696362	-3.65803	0.800654	0.431429	0.699535	-5.2996	FALSE
AC008555.1	-1.60812	-3.09881	-1.75125	0.0930728	0.295722	-4.34818	FALSE
LOXL1-AS1	-0.501384	-0.0292353	-0.984073	0.335199	0.615723	-5.67333	FALSE
AC007342.4	-0.273069	1.65459	-1.62045	0.118607	0.341923	-5.72407	FALSE
LINC02141	-2.09859	-4.44659	-1.96808	0.0610837	0.222293	-3.96635	FALSE
AL390718.1	-2.69303	-3.19074	-3.94232	0.00063772	0.00689418	-0.363167	TRUE
LINC00662	-0.420678	-0.385319	-0.957739	0.348038	0.629259	-5.6133	FALSE
AL358933.1	-2.7968	-3.29454	-2.54006	0.0182055	0.095266	-3.06826	FALSE
AC093249.6	0.202669	-0.523403	0.489266	0.629233	0.835948	-6.04953	FALSE
AC087500.1	0.362842	-2.79279	0.424092	0.675393	0.862635	-5.56797	FALSE
AC040162.1	-0.200397	1.58143	-0.916816	0.368642	0.646726	-6.27237	FALSE
AC144831.1	-0.190561	-1.68765	-0.339613	0.737194	0.892191	-5.86352	FALSE
AC091153.4	0.588542	-0.796526	1.37765	0.181416	0.440685	-5.2265	FALSE
MMP25-AS1	0.93753	2.2411	3.499	0.00190819	0.016495	-1.86927	TRUE
AC007336.1	0.334704	0.993217	0.808563	0.426955	0.695407	-6.13008	FALSE
DLGAP1-AS2	-0.241761	3.96621	-1.41915	0.169109	0.423113	-6.20801	FALSE
AC139530.1	0.200274	1.51452	0.914346	0.369911	0.647638	-6.28872	FALSE
AC040977.1	0.13467	1.63242	0.6225	0.539665	0.779621	-6.55305	FALSE
LINC02175	-1.46825	-2.61924	-2.46893	0.0213093	0.106647	-3.23648	FALSE
OCLM	-0.699319	-3.05503	-0.709525	0.485047	0.739877	-5.39412	FALSE
CORO7	0.0158464	4.77449	0.141809	0.888451	0.955954	-7.28242	FALSE
AC004494.1	-0.230054	-2.3417	-0.210011	0.835518	0.936777	-5.76874	FALSE
AC108134.3	0.520976	3.33296	2.53678	0.0183391	0.0957137	-4.17857	FALSE
AC090617.3	0.829751	-3.70098	0.836481	0.411391	0.682887	-5.27211	FALSE
AC007613.1	-0.988709	0.410577	-2.78172	0.0105357	0.0628031	-2.99108	FALSE
LINC01569	0.286763	-3.45801	0.307555	0.761156	0.902734	-5.52053	FALSE
AL022341.2	0.338907	-3.82622	0.268744	0.790494	0.918263	-5.51547	FALSE
AC087741.1	-0.306915	3.20699	-1.27079	0.21636	0.487371	-6.26629	FALSE
SPON1	-0.0041308	-2.57724	-0.0044669	0.996474	0.998836	-5.78574	FALSE
OVCA2	-0.038672	1.25002	-0.161594	0.87302	0.950164	-6.66283	FALSE
AJ003147.2	-0.126618	-3.30018	-0.155576	0.877709	0.95203	-5.6352	FALSE
AC007342.5	-0.10534	1.55507	-0.613484	0.545506	0.782729	-6.80859	FALSE
AC032044.1	0.87729	-1.65026	1.41651	0.169873	0.424318	-5.01805	FALSE
MRPL12	0.134795	0.082781	0.35112	0.728657	0.888702	-6.22845	FALSE
AC127521.1	1.49661	-3.40363	1.69821	0.1028	0.314303	-4.42802	FALSE
C19orf84	-1.5438	-2.94874	-1.85431	0.076409	0.259332	-4.16294	FALSE
AC015921.1	-0.406428	-1.75118	-0.722824	0.476989	0.733567	-5.62318	FALSE
AC004232.2	-0.457312	-2.44874	-0.592612	0.559155	0.79173	-5.5524	FALSE
AC027796.4	0.180335	-1.44452	0.292997	0.772121	0.909396	-5.96669	FALSE
AC099489.3	-0.984395	-0.265739	-1.88751	0.0716232	0.248272	-4.50828	FALSE
GTF2I	0.345551	1.58139	1.09248	0.285803	0.567792	-6.01034	FALSE
ZNF234	0.0727799	0.578862	0.197502	0.84515	0.93968	-6.32837	FALSE
AC124319.2	-0.188807	0.714952	-0.51401	0.612091	0.82586	-6.26741	FALSE
ZNF213-AS1	-0.0184529	0.0309881	-0.0356598	0.971858	0.989486	-6.18847	FALSE
AC040162.3	0.0677125	-0.188435	0.172871	0.864248	0.947834	-6.18174	FALSE
MYZAP	0.318473	-3.18468	0.320497	0.751451	0.897995	-5.61974	FALSE
AC119396.1	0.660796	1.62088	2.18254	0.03941	0.164882	-4.56739	FALSE
AC004148.2	0.117857	-1.38331	0.171458	0.865345	0.948021	-5.87249	FALSE
TAPT1-AS1	0.375078	-3.08479	0.38893	0.700863	0.875049	-5.60322	FALSE
AF001548.2	0.175042	0.842683	0.5398	0.594463	0.815005	-6.37746	FALSE
AC006435.2	0.97731	-1.54765	1.96172	0.0618633	0.223955	-4.21567	FALSE
SRSF8	0.543262	2.41217	2.34588	0.0278596	0.129245	-4.18515	FALSE
AC006441.1	0.0436505	-0.790101	0.124655	0.901867	0.962086	-6.19195	FALSE
IKBKE	-0.561381	4.20121	-2.14536	0.0426925	0.174407	-4.96803	FALSE
AC023389.1	2.0341	-1.83364	4.08873	0.0004425	0.00513795	0.0518269	TRUE
AC005154.4	0.0888858	-3.20237	0.105674	0.916747	0.967823	-5.70915	FALSE
AC145207.5	-0.314275	0.0765587	-0.771967	0.447902	0.713623	-5.94753	FALSE
LINC00667	0.0902445	1.28218	0.303584	0.764142	0.904631	-6.50878	FALSE
AC025682.1	-0.159678	0.613339	-0.641569	0.527422	0.770707	-6.27015	FALSE
AC009831.1	0.609008	-2.1208	0.976515	0.338851	0.619189	-5.4414	FALSE
AC112907.3	-1.2606	-0.144929	-3.0183	0.00607015	0.0409185	-2.37397	TRUE
AC022211.2	0.395553	-1.80774	0.486646	0.63106	0.83681	-5.81415	FALSE
LINC00672	0.425473	-0.248324	1.2638	0.218815	0.49039	-5.51949	FALSE
AP000845.1	-0.575004	-3.0265	-0.482351	0.634107	0.83884	-5.56087	FALSE
NBPF11	-0.960247	-2.74698	-1.05576	0.301914	0.585758	-5.13147	FALSE
AC015813.1	-0.339892	1.64439	-1.49011	0.149623	0.393934	-5.63728	FALSE
AC055811.2	-0.120695	-0.428131	-0.325403	0.747783	0.896757	-6.18324	FALSE
AP005329.1	0.180678	1.98503	0.979577	0.337368	0.617418	-6.44051	FALSE
LINC00909	0.111524	3.02497	0.701624	0.48987	0.744005	-6.80438	FALSE
AC016866.1	-0.242269	-4.11365	-0.249795	0.804937	0.924794	-5.43759	FALSE
AC087749.1	-0.338967	-2.39877	-0.429246	0.671691	0.860734	-5.70953	FALSE
AC027575.2	0.80476	-3.13202	1.00259	0.326369	0.606835	-5.21837	FALSE
AC024267.3	0.925068	-2.58978	1.44242	0.162506	0.413301	-4.81211	FALSE
DYNLL2	0.649267	0.441691	2.13864	0.0431795	0.175878	-4.33393	FALSE
BX640514.1	-0.718766	-3.00893	-0.83021	0.414855	0.685726	-5.40164	FALSE
OTUD7B	-0.18726	-2.27852	-0.188343	0.85224	0.943277	-5.71052	FALSE
AC132872.2	-1.23587	-1.27914	-2.29024	0.031391	0.140632	-3.72088	FALSE
LINC00526	-0.786028	-1.62642	-1.10733	0.279463	0.561103	-5.34249	FALSE
AC010761.1	1.08273	-2.472	1.15042	0.261656	0.539863	-5.21445	FALSE
AC018521.4	0.296524	-1.5628	0.581258	0.566653	0.796841	-5.78953	FALSE
AC093484.2	-0.329681	-2.68538	-0.424312	0.675235	0.862525	-5.70041	FALSE
AC145207.8	0.217629	2.0094	0.861087	0.397974	0.672673	-6.44288	FALSE
AC100830.2	-0.450039	-1.44173	-0.839402	0.409783	0.681536	-5.62908	FALSE
TSPOAP1-AS1	-0.285223	1.92247	-0.746509	0.462835	0.724025	-6.41979	FALSE
AC100778.3	1.29864	-2.89463	1.68694	0.104974	0.317684	-4.45672	FALSE
AC010761.3	-0.354932	-1.00291	-0.706085	0.487144	0.741375	-5.78139	FALSE
AC004687.1	-0.0615261	2.9901	-0.335117	0.740538	0.893622	-7.00064	FALSE
RBM8A	0.841662	3.2435	5.04815	4.00522e-05	0.00074533	1.78454	TRUE
TIMM23	-0.233735	2.60332	-1.41317	0.17084	0.425848	-5.82865	FALSE
AP005329.2	-0.431026	-0.190824	-1.4031	0.173788	0.430401	-5.47885	FALSE
AC012447.1	-0.333747	-4.03679	-0.424969	0.674762	0.862417	-5.4904	FALSE
AC132938.3	-1.67671	-2.04622	-2.52951	0.0186376	0.0969349	-3.13078	FALSE
AC010761.4	-1.01674	-2.66119	-0.90223	0.376177	0.653616	-5.25255	FALSE
RNF115	0.451281	3.20979	1.03332	0.313436	0.596127	-6.3855	FALSE
RARA-AS1	0.846759	3.31026	4.94455	5.18641e-05	0.00090974	1.43256	TRUE
AC129510.1	-0.184988	-1.378	-0.395178	0.69631	0.872654	-5.92429	FALSE
RPL17	-0.153492	1.15218	-0.559575	0.581115	0.805788	-6.40555	FALSE
LINC01970	2.13661	-1.27072	4.63806	0.00011168	0.00169446	1.30429	TRUE
AC135178.3	0.477256	-2.75894	0.764689	0.452141	0.716432	-5.51145	FALSE
SEC22B	-0.549782	5.49096	-3.75255	0.00102193	0.0100531	-1.60054	TRUE
AC024267.4	1.07048	-2.21835	1.9802	0.0596225	0.218608	-4.20229	FALSE
AP000919.2	-0.659471	-1.55179	-1.3131	0.201949	0.468744	-5.24661	FALSE
AC037487.1	1.39498	-4.58842	1.92003	0.0671918	0.237277	-4.13383	FALSE
AC100830.3	-0.254298	0.582857	-1.02088	0.317805	0.599628	-5.9539	FALSE
TXNIP	1.97647	11.5021	17.0947	1.1329e-14	1.07518e-11	23.6946	TRUE
AC002091.1	0.53012	3.62289	3.10164	0.00498246	0.0350131	-3.00558	TRUE
SRGAP2	3.11696	2.79617	11.2887	6.40088e-11	1.24108e-08	15.1427	TRUE
AC016888.1	-0.0677962	-2.16515	-0.116462	0.908285	0.964543	-5.89189	FALSE
NDUFV2-AS1	-0.402995	2.23787	-1.87434	0.0734895	0.252608	-5.15264	FALSE
AC004585.1	-0.0640371	-3.99166	-0.0701876	0.944644	0.979999	-5.55438	FALSE
RASSF5	-0.671496	10.7585	-3.99773	0.00055543	0.00616722	-1.092	TRUE
STRADA	0.0135251	0.936717	0.0461068	0.963618	0.986859	-6.54976	FALSE
NBPF15	-0.747973	-3.8903	-0.920027	0.366997	0.645328	-5.17195	FALSE
AC002091.2	0.44008	3.31799	2.97145	0.006778	0.0443472	-3.25555	FALSE
AP002478.1	-0.602163	0.0567242	-1.79389	0.0858341	0.279397	-4.83108	FALSE
AC005972.1	2.75816	-2.2935	5.56094	1.12562e-05	0.00025989	3.35355	TRUE
NCOA4	-0.114104	8.41992	-0.734989	0.469688	0.728304	-7.10903	FALSE
AC005288.1	-0.413945	-0.69754	-0.999827	0.327676	0.608012	-5.62593	FALSE
MRPS21	0.281085	2.17631	1.18304	0.248735	0.52526	-6.05419	FALSE
AC127024.5	0.348259	-1.45273	0.68019	0.503094	0.752086	-5.79677	FALSE
AC055811.3	-0.519267	1.62438	-2.08337	0.0483848	0.190788	-4.72471	FALSE
AC037487.2	2.7834	-2.31188	4.08219	0.00044979	0.00519914	-0.0417238	TRUE
AC005224.4	2.9751	-1.53353	4.42923	0.00018855	0.00259541	0.807905	TRUE
MYO15B	0.586067	3.08753	3.13815	0.00456744	0.0327606	-2.79648	TRUE
AC093330.1	-1.66408	-1.77376	-2.35904	0.0270797	0.126667	-3.4517	FALSE
LINC00663	0.542021	-3.74795	0.668962	0.510101	0.757298	-5.40375	FALSE
LINC01841	-0.110047	-1.69996	-0.168517	0.867633	0.948669	-5.82567	FALSE
AC006213.1	1.94269	-3.83805	2.20605	0.0375158	0.159812	-3.65561	FALSE
AC022916.1	0.261564	-1.86365	0.243173	0.810002	0.92729	-5.665	FALSE
AC067852.2	0.711307	1.06666	2.16743	0.0406725	0.168871	-4.42913	FALSE
AARSD1	-0.0661813	-3.13012	-0.0743542	0.941364	0.978819	-5.65548	FALSE
AC061992.1	-0.137467	2.59542	-0.612274	0.546292	0.783151	-6.65613	FALSE
AC011511.2	-1.79976	2.13347	-5.06295	3.86028e-05	0.00072585	2.24142	TRUE
AC087289.1	-0.702438	-2.64553	-1.00682	0.324376	0.60526	-5.32812	FALSE
AL050343.1	0.530702	0.462763	1.68199	0.105941	0.319507	-5.08098	FALSE
AC060780.1	0.091611	0.732271	0.308778	0.760238	0.902389	-6.45258	FALSE
AC010980.2	-0.8515	-4.26351	-0.999965	0.327611	0.607953	-5.04987	FALSE
AC027097.1	0.0201041	-0.794121	0.0419627	0.966886	0.988313	-6.10925	FALSE
ZNF850	-0.101988	-2.39028	-0.0774219	0.938981	0.977694	-5.67817	FALSE
AC006213.2	0.203033	-2.49976	0.241348	0.811399	0.927815	-5.67106	FALSE
UXT-AS1	-1.13268	-1.95093	-1.46346	0.156718	0.404954	-4.85114	FALSE
AC015802.1	1.6129	-1.31099	3.23213	0.00364677	0.0275717	-1.86141	TRUE
ASB16-AS1	0.808353	-0.273512	2.89667	0.00807388	0.0509406	-2.77679	FALSE
AC011990.1	0.508622	-4.3236	0.56859	0.57508	0.802096	-5.3022	FALSE
AD000671.2	-0.506291	-1.58617	-1.13684	0.267176	0.546902	-5.33261	FALSE
AC008105.3	0.598526	3.59879	4.38019	0.00021323	0.00287365	0.0428757	TRUE
AC004490.1	-0.857265	-2.25744	-1.04637	0.306138	0.589728	-5.25407	FALSE
AC022098.1	-0.0592133	-1.04294	-0.11685	0.907981	0.964462	-6.03115	FALSE
AC092068.1	0.720861	-0.140619	2.06844	0.0498848	0.194796	-4.45426	FALSE
AC011476.3	-1.45417	-1.41776	-2.75922	0.0110944	0.0652494	-2.76058	FALSE
MAP3K14-AS1	-0.145364	-0.355749	-0.410968	0.684855	0.86671	-6.14623	FALSE
AC138150.2	-0.0790304	-0.968518	-0.177068	0.860987	0.946679	-6.21201	FALSE
AC008649.1	-0.286195	-3.66191	-0.275612	0.785278	0.915625	-5.53428	FALSE
AC092295.2	-1.10708	-3.92564	-1.22453	0.233002	0.506536	-4.89377	FALSE
AC027307.2	-0.4595	-0.895143	-0.956913	0.348446	0.629416	-5.70645	FALSE
AC093227.2	-0.370015	1.70813	-1.77657	0.0887136	0.285556	-5.22716	FALSE
LINC02001	0.486894	2.29157	2.93861	0.00732055	0.0471444	-3.22154	FALSE
AC087289.2	-0.361819	-1.47921	-0.570268	0.573961	0.801491	-5.68567	FALSE
AC003070.1	0.41452	1.91701	2.30328	0.0305284	0.138175	-4.38458	FALSE
AC022706.1	-0.0473448	-2.6857	-0.0646579	0.948999	0.981381	-5.66846	FALSE
KCNJ2-AS1	0.322056	2.95918	1.05764	0.301074	0.585087	-6.26207	FALSE
UPK3BL1	0.169816	-4.14005	0.235832	0.815626	0.92895	-5.52001	FALSE
AC011498.4	0.493666	0.474016	1.65227	0.111909	0.33012	-5.21702	FALSE
AC020931.1	0.219559	0.604452	0.627755	0.536276	0.777404	-6.22324	FALSE
AC036176.1	-0.111428	-2.9606	-0.119516	0.905892	0.963332	-5.71035	FALSE
AD000671.3	0.0151954	0.81166	0.055564	0.956163	0.983713	-6.51495	FALSE
AC005884.2	0.615345	-2.20808	0.675601	0.505952	0.754207	-5.55104	FALSE
ZNF582-AS1	-0.918554	-1.76587	-1.43239	0.165328	0.417769	-4.87427	FALSE
ZNF571-AS1	-0.327408	-2.97299	-0.403137	0.690527	0.86913	-5.58762	FALSE
AC100788.1	1.04982	-1.65899	1.84759	0.0774118	0.261746	-4.46206	FALSE
CIRBP-AS1	0.556354	-1.64656	1.14541	0.263682	0.542033	-5.38914	FALSE
ZNF285	-0.653578	-2.93142	-0.623367	0.539104	0.779208	-5.41376	FALSE
AC020916.1	-0.303028	7.16794	-1.84257	0.0781678	0.26361	-5.72375	FALSE
AC008735.2	-1.48433	-2.7808	-2.06151	0.0505949	0.196919	-3.91997	FALSE
MIR497HG	-0.619024	1.31371	-2.30901	0.0301564	0.136903	-4.06324	FALSE
S1PR2	-1.1221	0.973312	-3.39896	0.00243584	0.0201382	-1.61616	TRUE
AC015802.4	1.57474	-1.78728	3.01194	0.00616186	0.0413974	-2.27072	TRUE
AC005264.1	-0.859082	-1.18376	-1.38787	0.178322	0.436591	-5.11859	FALSE
AC006504.5	0.524984	0.0328832	1.12996	0.270005	0.54953	-5.57224	FALSE
AC011511.5	-2.55522	0.765019	-5.41348	1.61828e-05	0.00035115	3.01948	TRUE
AC099811.3	1.31394	-4.17633	1.30203	0.205645	0.473286	-4.78045	FALSE
FDX2	-0.610985	-1.32891	-1.25992	0.220185	0.492248	-5.19037	FALSE
ZNF224	0.219221	1.91821	0.938256	0.357748	0.637505	-6.32164	FALSE
AC020917.2	0.889798	-2.23198	1.39642	0.175764	0.432501	-5.04999	FALSE
AC005332.5	0.238358	-3.40068	0.291315	0.77339	0.909912	-5.64271	FALSE
AC020934.2	-0.261725	-2.63958	-0.387602	0.701833	0.875049	-5.7695	FALSE
AC087645.2	0.394647	-1.62512	0.559624	0.581082	0.805788	-5.6545	FALSE
AC024592.3	0.569197	-1.6345	0.802671	0.430285	0.698245	-5.55838	FALSE
AC009005.1	-0.692797	-2.82608	-0.864138	0.396331	0.671172	-5.45138	FALSE
AC099811.4	0.17482	-2.3671	0.179747	0.858907	0.946126	-5.7329	FALSE
LINC01801	-0.781648	-2.97822	-0.929687	0.362076	0.641868	-5.26609	FALSE
AC021594.2	2.85486	-4.41087	4.47112	0.00016974	0.00237643	0.626784	TRUE
AC027097.2	0.138627	-2.61871	0.177697	0.860498	0.946533	-5.63486	FALSE
LIN37	-0.13693	0.252615	-0.447367	0.658746	0.853586	-6.28786	FALSE
AC245884.8	0.536368	-2.62195	0.928559	0.362648	0.642311	-5.40277	FALSE
NDUFA7	0.25826	-1.50959	0.55041	0.587282	0.8095	-5.78883	FALSE
MZF1-AS1	0.518155	-1.19831	1.46329	0.156763	0.404954	-5.08962	FALSE
AL031666.2	5.64687	-4.55447	8.83086	6.83141e-09	5.42924e-07	8.50489	TRUE
AC026803.2	-0.812157	-1.12017	-1.56709	0.130591	0.363117	-4.86754	FALSE
AC139769.2	0.25905	-4.23218	0.29048	0.774022	0.910088	-5.50791	FALSE
AC010320.1	-0.113503	-2.16278	-0.184681	0.855079	0.94441	-5.8948	FALSE
AC022762.2	1.73453	-3.56157	2.3107	0.0300476	0.136513	-3.47675	FALSE
AC007292.1	0.0837895	-1.22663	0.202514	0.841275	0.938207	-6.01417	FALSE
CARD8-AS1	0.221704	4.27122	1.64785	0.112819	0.331595	-5.95508	FALSE
PTOV1-AS1	0.412643	1.91319	1.80848	0.0834709	0.274585	-5.3664	FALSE
AC243960.1	-0.61957	0.541095	-1.44633	0.161418	0.411755	-5.26224	FALSE
AC005253.1	-0.341754	0.58825	-1.3398	0.193246	0.45687	-5.59861	FALSE
NBPF12	-0.148742	-1.07118	-0.299622	0.767125	0.906593	-5.9516	FALSE
AC018766.1	-0.0857699	-3.82557	-0.103065	0.918794	0.968978	-5.6688	FALSE
AC020913.1	0.213737	0.365001	0.688083	0.498201	0.748381	-6.3086	FALSE
NAPA-AS1	-0.254766	5.74054	-1.5791	0.127809	0.358144	-6.08859	FALSE
AC004466.1	-0.564471	0.761827	-1.95486	0.0627127	0.226077	-4.61248	FALSE
AC123912.1	-0.609297	0.663982	-1.81158	0.0829759	0.273389	-4.93556	FALSE
AC073342.2	1.47196	-1.20305	3.70275	0.00115593	0.0111226	-0.862381	TRUE
AC007192.1	-1.03255	-3.20886	-1.34371	0.191996	0.455513	-4.86719	FALSE
AC008392.1	-0.515657	-3.95274	-0.662752	0.514	0.760707	-5.5215	FALSE
AC008763.1	1.32543	-2.52447	1.72514	0.0977589	0.304221	-4.4804	FALSE
AC005261.2	-0.293166	0.537785	-0.6971	0.492645	0.745495	-6.08293	FALSE
AC137932.3	1.20657	-0.384838	3.07377	0.00532345	0.0368634	-2.2769	TRUE
AC123912.2	-0.341355	4.85745	-1.95245	0.0630139	0.2268	-5.44038	FALSE
AIRN	-0.189134	1.86322	-0.589196	0.561406	0.793298	-6.52862	FALSE
AC243960.3	-0.388942	2.40702	-2.03051	0.0538821	0.205066	-4.96669	FALSE
AC092279.1	0.713043	1.26157	3.14962	0.00444411	0.0321316	-2.74766	TRUE
AC132192.2	-0.831827	1.43142	-2.71331	0.0123221	0.0713299	-3.32763	FALSE
AC003002.3	-0.0161995	-3.31306	-0.0204376	0.983869	0.995182	-5.6097	FALSE
AC123912.4	-0.224501	5.37696	-1.14375	0.264356	0.542972	-6.66829	FALSE
AC007228.2	-0.297721	-3.86899	-0.374386	0.711507	0.880327	-5.59477	FALSE
AC011815.1	-0.266755	-0.309336	-0.556109	0.583444	0.807047	-6.0308	FALSE
AC011466.1	0.245276	-2.48944	0.408526	0.686622	0.867198	-5.92839	FALSE
AC073389.1	-0.597981	-3.85769	-0.766805	0.450906	0.715356	-5.33814	FALSE
AC008878.2	0.433458	-3.00902	0.587978	0.562209	0.793661	-5.66689	FALSE
AC092316.1	-0.661335	-0.250843	-1.82813	0.0803771	0.268521	-4.81675	FALSE
AP003680.1	-1.78896	0.675264	-3.82484	0.0008542	0.00869244	-0.63012	TRUE
LINC00664	-0.573009	6.18739	-3.69086	0.00119041	0.0113754	-1.77472	TRUE
AC245128.3	-0.108644	6.57129	-0.594855	0.55768	0.791362	-7.18277	FALSE
AC008764.4	0.789874	-2.01528	1.5611	0.131996	0.365524	-4.76447	FALSE
AC027307.3	-0.111693	-1.14495	-0.202115	0.841583	0.938318	-5.93527	FALSE
LINC02132	-0.427605	-3.00658	-0.40611	0.688371	0.867986	-5.56944	FALSE
AC004264.1	-2.21791	-3.14328	-2.81381	0.00978491	0.0592202	-2.59308	FALSE
AC243967.2	0.22598	-1.52263	0.475875	0.6386	0.841672	-5.86697	FALSE
AL118506.1	0.727999	3.58522	3.4775	0.00201123	0.0172205	-2.13558	TRUE
A1BG-AS1	0.663265	-2.24628	0.997631	0.328718	0.608817	-5.34433	FALSE
AC012313.5	0.0917504	-3.75661	0.0788275	0.937844	0.977346	-5.56738	FALSE
AC010422.2	-1.26064	-4.1179	-1.40455	0.173361	0.429991	-4.65437	FALSE
AP001462.1	0.654587	-1.80485	1.27412	0.215196	0.485963	-5.22793	FALSE
AC063977.6	-0.804003	-1.71673	-1.37989	0.180732	0.439865	-5.07629	FALSE
AC008555.2	-0.229631	-3.60008	-0.27632	0.784741	0.915267	-5.5327	FALSE
AP001160.3	1.90004	-3.47103	2.3797	0.0258952	0.122531	-3.3762	FALSE
AC006942.1	0.923603	-0.0717872	3.28839	0.00318447	0.0247724	-1.97294	TRUE
LINC00528	-1.97424	6.1044	-10.5017	2.63943e-10	3.77732e-08	13.6667	TRUE
AC010422.3	-0.0093079	-1.52331	-0.0175633	0.986137	0.995843	-5.94195	FALSE
AC008894.2	0.129616	0.77356	0.416746	0.680683	0.865194	-6.44174	FALSE
AC011445.2	1.13364	-0.3727	2.82468	0.00954212	0.058012	-2.95913	FALSE
ZSCAN16-AS1	-0.312341	-0.616252	-0.690064	0.496978	0.747638	-5.8754	FALSE
AC020907.3	0.237185	-1.61167	0.425591	0.674316	0.862227	-5.75286	FALSE
MAGIX	0.28619	-0.135735	0.764325	0.452354	0.716707	-6.0912	FALSE
AC007292.2	-1.05928	-1.31514	-2.36237	0.0268854	0.125889	-3.55391	FALSE
IKBKG	0.218441	3.92476	1.49244	0.149017	0.393196	-6.10946	FALSE
ZNF587B	0.318564	1.35635	1.44871	0.160758	0.410689	-5.60799	FALSE
PTOV1-AS2	0.047926	-0.121622	0.135982	0.893005	0.957794	-6.26482	FALSE
RAB11B-AS1	0.134704	-2.06411	0.23257	0.818128	0.930111	-5.84349	FALSE
AC008764.6	0.417339	-0.915197	0.788459	0.438386	0.705612	-5.76089	FALSE
SPIB	-0.959832	2.53984	-3.9924	0.00056286	0.00622666	-0.487866	TRUE
LINC01224	-1.25847	-1.8409	-2.45016	0.0222065	0.109887	-3.43726	FALSE
AC024075.3	-0.300527	-1.36672	-0.680621	0.502827	0.752086	-5.73932	FALSE
AC010618.3	0.53433	-0.917571	1.16162	0.257165	0.534485	-5.46359	FALSE
AC020913.2	-0.339616	-0.93499	-0.679481	0.503535	0.752378	-5.86442	FALSE
AC010319.4	-1.44104	-1.21757	-2.52015	0.019029	0.0982186	-3.17986	FALSE
AC008635.1	-0.34127	-1.15773	-0.791251	0.436787	0.704044	-5.8284	FALSE
AC110792.3	0.0283695	-1.91942	0.0529645	0.958212	0.984585	-5.90171	FALSE
AC024257.3	-0.383958	-0.69672	-0.685371	0.499879	0.749279	-5.78545	FALSE
TMEM185A	0.281461	-0.366792	0.866813	0.394893	0.669925	-6.04317	FALSE
AP001350.1	-1.3906	-2.60442	-1.7635	0.0909409	0.290908	-4.38916	FALSE
L34079.3	0.3681	-3.16406	0.444077	0.661088	0.855087	-5.5333	FALSE
AC008760.1	-1.08698	-2.30263	-1.22106	0.234289	0.507954	-4.99641	FALSE
AC010422.6	0.0101526	-2.29617	0.0166883	0.986828	0.995922	-5.81882	FALSE
AC008763.3	-0.856081	-3.73438	-1.14812	0.262584	0.541099	-5.04095	FALSE
NBPF9	-0.747105	-2.76197	-0.968674	0.342667	0.623571	-5.30491	FALSE
SLC25A53	-0.199693	0.0427797	-0.697785	0.492224	0.745456	-6.08516	FALSE
KCNQ1OT1	-0.513626	1.65221	-2.0292	0.0540251	0.205277	-4.76185	FALSE
AC008537.2	-0.756274	-1.26717	-1.46266	0.156933	0.405259	-4.99106	FALSE
EGLN2	0.137376	5.41081	1.14765	0.262775	0.541155	-6.66893	FALSE
SNHG8	0.0567415	1.46945	0.191304	0.849947	0.942358	-6.56008	FALSE
AL049840.2	1.35281	-2.91437	2.60102	0.0158867	0.0862596	-3.07248	FALSE
AC004817.3	2.57662	-0.578098	6.94089	4.19405e-07	1.68435e-05	6.47009	TRUE
AL158152.1	-0.870023	-2.54142	-1.13118	0.2695	0.54889	-5.18074	FALSE
AL158152.2	0.276359	-1.72874	0.474706	0.639421	0.842158	-5.88063	FALSE
MKNK1-AS1	1.61789	-1.41803	3.81281	0.0008801	0.00891567	-0.616127	TRUE
SPACA6P-AS	-0.151062	-2.68168	-0.205264	0.83915	0.937635	-5.81522	FALSE
AC010359.1	-0.654449	-2.02287	-1.19423	0.244418	0.519796	-5.25148	FALSE
AC010969.2	-1.30215	-3.84937	-1.40749	0.172498	0.428499	-4.70748	FALSE
AC018809.2	-0.731074	-0.236022	-1.85409	0.0764422	0.259391	-4.63201	FALSE
AC078795.1	-0.278745	-0.537284	-0.616284	0.543688	0.781988	-5.85959	FALSE
AC232271.1	-0.067339	-2.06157	-0.0757428	0.940271	0.978246	-5.74355	FALSE
AC110769.2	0.226219	-1.38666	0.37871	0.708336	0.878454	-5.80258	FALSE
Z93241.1	-0.279798	-2.2904	-0.434662	0.667811	0.858747	-5.60577	FALSE
AC136475.7	0.6709	-1.33925	1.25467	0.22205	0.494933	-5.42429	FALSE
AC009061.2	-0.355916	-0.314357	-1.04664	0.306016	0.589727	-5.75062	FALSE
MIR222HG	-1.91295	0.623414	-4.47931	0.00016629	0.00234107	0.90584	TRUE
GAS5-AS1	0.0545187	-3.72044	0.0687389	0.945785	0.980475	-5.61912	FALSE
AC027020.2	1.70978	-3.36111	1.72278	0.0981918	0.305065	-4.33911	FALSE
LINC01480	0.254149	1.73858	1.12996	0.270003	0.54953	-6.0949	FALSE
NCBP2-AS2	0.276738	2.4664	1.12829	0.270696	0.550241	-6.20693	FALSE
AC023509.4	-0.761475	-2.33943	-1.27557	0.214692	0.485497	-4.98928	FALSE
AC097359.2	0.223649	-0.168063	0.554041	0.584835	0.808054	-6.06532	FALSE
AC016773.1	0.359141	0.139278	1.04619	0.306218	0.589728	-5.8576	FALSE
AC104695.2	-1.01361	0.106963	-2.52047	0.0190156	0.0982186	-3.4617	FALSE
AC009948.3	0.291416	-0.829252	0.845364	0.406514	0.679169	-5.85329	FALSE
IGHV3OR16-11	-0.289198	-3.67992	-0.373371	0.712252	0.88081	-5.5422	FALSE
POC1B-AS1	-0.649485	1.3955	-2.05094	0.0516946	0.199477	-4.58137	FALSE
HMGN3-AS1	-0.996101	-2.38474	-1.17376	0.252363	0.530315	-5.10789	FALSE
HEATR9	-0.698455	-3.84812	-0.976671	0.338775	0.619113	-5.14484	FALSE
CAHM	0.445687	-0.604946	1.25207	0.222981	0.495928	-5.49337	FALSE
AC093424.1	-0.0048442	-1.62295	-0.0090283	0.992873	0.997631	-5.93842	FALSE
IGHV3OR16-12	0.648136	-3.7103	0.758296	0.455884	0.719456	-5.33957	FALSE
AL391422.3	0.579812	-2.34205	0.924792	0.364564	0.643442	-5.44573	FALSE
IGHV3-30	-0.399664	-0.224885	-0.830164	0.41488	0.685726	-5.77248	FALSE
AC097634.1	1.10499	-2.88473	1.17324	0.252567	0.530315	-5.15731	FALSE
AC010680.2	-0.0687509	-0.984336	-0.147938	0.883666	0.954691	-5.97765	FALSE
AL158163.1	-0.263454	-2.86451	-0.265887	0.792667	0.919306	-5.55008	FALSE
AL353622.1	0.441527	-0.731495	0.872578	0.391807	0.667386	-5.7354	FALSE
NBPF14	-0.556751	1.10337	-1.64511	0.113387	0.332616	-5.26696	FALSE
AC104695.3	-0.514223	1.54538	-1.61544	0.119691	0.343729	-5.30989	FALSE
TAF15	0.173963	0.941419	0.587605	0.562455	0.793661	-6.29476	FALSE
YTHDF3-AS1	-0.455026	-0.847572	-0.914861	0.369646	0.647413	-5.62676	FALSE
AC095055.1	0.890331	-3.66263	0.808599	0.426934	0.695407	-5.29449	FALSE
AC005034.3	-0.129466	-2.27484	-0.161535	0.873066	0.950164	-5.75959	FALSE
AC016727.1	0.00641398	0.924281	0.0239029	0.981134	0.994201	-6.61305	FALSE
AC009948.4	-0.134687	-1.79923	-0.229867	0.820203	0.930534	-5.86471	FALSE
LPP-AS2	0.201142	3.23874	0.938615	0.357568	0.63738	-6.61794	FALSE
AC136475.9	1.31819	-0.231461	5.85551	5.48175e-06	0.00014494	3.99972	TRUE
AC091982.3	-0.645246	0.250491	-1.97759	0.0599348	0.219218	-4.56919	FALSE
AC112220.2	1.43888	-2.18449	2.18312	0.0393618	0.164833	-3.77359	FALSE
AC020907.4	-0.75166	-1.78434	-1.02987	0.313657	0.596412	-5.32479	FALSE
TMEM56-RWDD3	0.242422	-3.83109	0.243836	0.809495	0.927096	-5.50186	FALSE
AC008555.5	-0.115495	-2.13682	-0.16733	0.868556	0.949028	-5.81193	FALSE
AC026412.3	-1.67142	-3.16	-1.70046	0.10237	0.313348	-4.39075	FALSE
AC018647.2	0.418026	0.110757	0.837821	0.410653	0.682038	-5.98739	FALSE
IGHV3OR16-8	-0.411462	-3.70355	-0.468825	0.643556	0.843971	-5.49963	FALSE
AC004130.1	-1.14112	-3.57375	-1.19141	0.245501	0.521299	-4.93537	FALSE
AC016737.1	-0.355544	-1.90019	-0.63545	0.531334	0.773596	-5.84042	FALSE
IGHV3OR16-13	-0.341135	-1.95724	-0.488308	0.6299	0.836465	-5.69645	FALSE
AC016831.5	-0.0610875	3.77697	-0.396644	0.695243	0.87181	-7.10602	FALSE
AC240274.1	-1.32229	-4.08351	-1.36941	0.183941	0.443961	-4.73458	FALSE
TMCC1-AS1	-0.593267	-2.29511	-1.0424	0.307933	0.591448	-5.48034	FALSE
SRXN1	1.40265	3.16297	4.90792	5.98548e-05	0.00101438	1.40242	TRUE
AL117336.3	0.45527	-3.16462	0.591675	0.559772	0.792106	-5.67555	FALSE
NBPF19	-1.17466	1.92166	-3.54354	0.00171093	0.015101	-1.4902	TRUE
NBPF10	0.138518	-1.18937	0.302941	0.764626	0.904945	-6.03201	FALSE
MMP28	-0.716402	-4.46543	-0.846737	0.405764	0.678823	-5.20885	FALSE
CCL5	-0.289403	4.46324	-1.59582	0.124019	0.351573	-5.70587	FALSE
AC018638.7	0.296152	-2.68719	0.434291	0.668077	0.858747	-5.72276	FALSE
IGKV1OR2-6	-1.09545	-3.24017	-1.49748	0.147708	0.391687	-4.71695	FALSE
AL359504.2	0.849001	-3.2661	0.906222	0.374105	0.651817	-5.29687	FALSE
AC011416.3	-0.0517939	-2.36218	-0.109794	0.913514	0.966745	-5.81088	FALSE
LIX1L	2.14162	2.56521	5.33427	2.8721e-05	0.00056725	2.29521	TRUE
MILR1	-0.989141	0.417689	-2.29112	0.0313323	0.140436	-3.95858	FALSE
ATP2B1-AS1	-1.00784	7.53399	-7.45794	1.29726e-07	6.17209e-06	7.33604	TRUE
AC112220.4	1.38757	-1.72271	2.01011	0.0561481	0.210273	-4.09106	FALSE
AC010998.2	-0.546322	-3.21093	-0.565971	0.57683	0.803374	-5.46201	FALSE
AC010501.1	-0.0071293	-4.0172	-0.0076954	0.993926	0.997914	-5.5424	FALSE
AL390208.1	2.7103	-3.27405	3.95335	0.00062043	0.00674917	-0.30352	TRUE
Z98200.1	-0.0125833	1.78008	-0.0571079	0.954947	0.983381	-6.82424	FALSE
AP003392.5	0.0741018	-2.05187	0.153961	0.878967	0.952611	-5.91828	FALSE
AL118558.3	-1.06409	3.51258	-3.69269	0.00120003	0.0114431	-1.51511	TRUE
AC008494.3	0.696349	-2.50414	0.793273	0.435632	0.702684	-5.4208	FALSE
AL590822.2	1.80157	-0.213633	7.0381	3.35484e-07	1.38431e-05	6.75921	TRUE
AL662844.3	1.75316	-0.696715	5.61139	9.94557e-06	0.00023504	3.54694	TRUE
AL031281.2	-2.09195	-3.27159	-2.13227	0.0437523	0.177569	-3.7554	FALSE
AC012557.1	-1.09676	-2.82161	-1.38791	0.178309	0.436591	-4.7218	FALSE
AC073195.1	1.2441	-2.29047	1.64951	0.112477	0.331092	-4.5789	FALSE
LINC01215	-1.62301	1.9341	-3.25201	0.00352656	0.0268656	-2.10331	TRUE
AC104118.1	-0.262113	-2.67223	-0.376154	0.71021	0.879645	-5.69976	FALSE
AC026979.3	1.29437	0.375688	4.80452	7.36023e-05	0.00120108	1.57208	TRUE
AC024060.1	0.410251	-1.46986	0.761414	0.454056	0.718347	-5.64588	FALSE
AL136162.1	0.364638	-1.40774	0.877147	0.389371	0.66509	-5.73212	FALSE
AL109811.3	-0.339148	-1.35185	-0.664829	0.512694	0.759884	-5.76172	FALSE
AL035530.2	-2.02704	4.69616	-8.89185	6.02875e-09	4.85983e-07	10.6401	TRUE
AC034236.2	0.413909	-2.86308	0.433238	0.668831	0.859014	-5.5337	FALSE
AL603756.1	-0.432478	1.0571	-1.43599	0.16431	0.41607	-5.44262	FALSE
AC012073.1	0.124181	-3.23028	0.187004	0.853278	0.943782	-5.73608	FALSE
AC103724.4	0.00484156	-2.41482	0.00707227	0.994417	0.998008	-5.95505	FALSE
AC104184.1	0.920472	-0.785027	2.8121	0.00982355	0.0593627	-2.88735	FALSE
AC017076.1	-0.527807	-4.45867	-0.492296	0.627122	0.834654	-5.33886	FALSE
AC012467.2	-0.982288	-2.62782	-1.30159	0.205793	0.473566	-4.88679	FALSE
AC012640.4	0.520889	-2.4785	0.657539	0.517285	0.763188	-5.51828	FALSE
AL008726.1	-0.522315	4.83188	-1.80187	0.0860552	0.279815	-5.68205	FALSE
AC013400.1	-1.40049	-1.06032	-1.82685	0.0805752	0.268912	-4.38569	FALSE
AL139274.2	-1.90824	2.20257	-4.84046	6.72731e-05	0.00111857	1.60097	TRUE
AL121944.1	-0.366534	3.04026	-1.51023	0.144443	0.386094	-5.91997	FALSE
AC010240.3	-1.23398	-2.86733	-1.36661	0.184804	0.445327	-4.89756	FALSE
ANKRD34A	1.99447	-2.61276	2.53336	0.0184788	0.09622	-3.15326	FALSE
AP002907.1	-0.664327	-1.33481	-1.27486	0.214938	0.485795	-5.18579	FALSE
AC016405.2	-1.38697	-2.80559	-1.58854	0.125658	0.354428	-4.52706	FALSE
GTF2H5	0.116819	0.426523	0.305107	0.762996	0.904024	-6.27813	FALSE
AC004492.1	0.150523	-2.04794	0.224371	0.824427	0.932631	-5.80798	FALSE
AC124045.1	-0.244751	-3.59849	-0.265648	0.792849	0.919435	-5.52146	FALSE
AL139423.1	-0.769881	-0.598682	-1.66887	0.10854	0.324082	-4.74658	FALSE
AC004233.3	0.105448	-1.26294	0.313221	0.756902	0.901067	-6.28112	FALSE
AC025181.2	1.62999	-1.47245	3.94294	0.00063674	0.0068918	-0.286736	TRUE
AC087623.3	0.459188	-0.782621	0.9372	0.35828	0.637948	-5.70177	FALSE
AL513218.1	-1.26471	-2.21283	-1.6404	0.114369	0.334463	-4.55496	FALSE
AL691432.2	0.244093	1.53076	0.866752	0.394926	0.669925	-6.34441	FALSE
AC008906.2	0.765526	-3.2819	1.19563	0.243882	0.518961	-5.05581	FALSE
NFYC-AS1	0.308566	0.455183	0.958366	0.347729	0.629037	-5.97547	FALSE
ARF4-AS1	-0.744683	-3.02104	-1.00147	0.326898	0.607386	-5.27729	FALSE
AL365330.1	1.24934	-3.45282	1.53971	0.137116	0.374479	-4.63391	FALSE
AC055822.1	-0.800976	-2.39982	-1.38402	0.179481	0.438266	-5.03676	FALSE
U47924.2	-0.901574	-3.0462	-0.893847	0.380554	0.657237	-5.27329	FALSE
AC135507.1	1.40087	-2.18492	2.15431	0.0417976	0.171958	-3.87945	FALSE
AP003392.6	-1.84294	-1.58136	-2.83421	0.00933423	0.0570752	-2.58124	FALSE
AL356512.1	1.83979	-2.24892	2.45963	0.0217495	0.10828	-3.25206	FALSE
HIST2H2AA4	0.0951241	-1.97735	0.17518	0.862453	0.94695	-6.09082	FALSE
AC114760.2	1.70614	0.258877	5.28611	2.21733e-05	0.00045435	2.76815	TRUE
AL645933.2	0.11776	0.27635	0.397753	0.694437	0.871355	-6.39061	FALSE
AC080013.5	0.174398	-0.89223	0.354065	0.726477	0.887981	-6.06367	FALSE
AC009686.2	-0.62178	-4.00886	-0.709475	0.485077	0.739877	-5.33353	FALSE
AL138724.1	-0.368982	-0.16711	-0.636348	0.530759	0.773145	-5.95442	FALSE
AC092687.3	-1.24409	-3.39478	-1.40008	0.17468	0.43156	-4.76471	FALSE
AL031963.3	0.997439	-0.645427	1.61946	0.118821	0.342152	-4.85733	FALSE
LINC02084	0.588981	-0.905998	0.933681	0.360054	0.639801	-5.528	FALSE
AL451165.2	0.0201499	2.00644	0.110018	0.913338	0.96668	-6.81525	FALSE
NUDT3	0.109307	2.67621	0.619453	0.541635	0.781138	-6.76877	FALSE
KMT2B	-0.347961	2.51312	-1.60758	0.12141	0.347282	-5.61543	FALSE
AC011816.2	0.231542	-4.65039	0.290115	0.774297	0.910096	-5.40762	FALSE
AL137003.2	-0.499029	1.96965	-1.75038	0.0932254	0.295731	-5.40297	FALSE
AL031775.1	-0.425731	-0.608746	-1.04943	0.304755	0.588555	-5.61627	FALSE
AL080317.3	-2.34627	-2.95835	-3.03233	0.00587228	0.0398378	-2.19099	TRUE
AC018754.1	0.775442	-1.87413	1.52613	0.140452	0.380109	-4.95411	FALSE
AC074032.1	0.473697	-1.48277	0.744248	0.464175	0.72499	-5.67483	FALSE
AC008035.1	0.817085	-3.22242	0.698021	0.492079	0.745456	-5.36143	FALSE
Z97832.2	-0.497299	-2.40169	-0.759892	0.454948	0.718737	-5.46226	FALSE
AC016405.3	-1.01455	-1.27743	-1.6603	0.110268	0.3273	-4.69706	FALSE
POM121C	0.0534012	1.07638	0.193393	0.848329	0.94159	-6.5928	FALSE
CD24	0.26471	3.12235	1.44966	0.160494	0.410331	-5.99938	FALSE
AL031775.2	-0.140484	-1.17253	-0.269213	0.790138	0.918143	-6.00429	FALSE
AC137630.3	0.252006	-2.01026	0.309234	0.759895	0.902306	-5.76279	FALSE
AL135925.1	0.983411	-1.3722	2.16154	0.0411738	0.170481	-3.95456	FALSE
AL139246.5	-1.01542	6.58083	-4.73154	9.05003e-05	0.00142898	0.764904	TRUE
AL391244.3	-0.237493	-3.95117	-0.25257	0.802818	0.923476	-5.51281	FALSE
U91328.2	-0.611205	-0.258357	-1.22678	0.232172	0.505831	-5.41965	FALSE
AL357054.4	0.836252	-3.63927	1.0162	0.319982	0.60122	-5.13757	FALSE
AC090922.1	1.14858	-3.59388	1.24547	0.225352	0.498305	-4.94123	FALSE
AL662844.4	1.54722	2.74217	8.68225	9.28243e-09	7.03281e-07	10.1823	TRUE
AC104958.2	-0.532743	-3.93011	-0.546897	0.589655	0.811529	-5.41634	FALSE
AL357078.3	-1.31084	-2.80195	-1.42583	0.167193	0.420322	-4.81092	FALSE
AL645608.8	-0.706855	-0.648925	-1.42824	0.166506	0.419611	-5.06171	FALSE
LINC01023	0.836205	-3.1335	1.21634	0.236047	0.509688	-5.04305	FALSE
AC009974.1	-1.57743	1.34943	-5.04167	4.07044e-05	0.00075323	2.0322	TRUE
AL512343.2	0.345137	0.353013	0.900887	0.376876	0.65415	-6.04361	FALSE
AC109347.2	-0.945487	-2.94819	-1.04109	0.308527	0.591846	-5.11565	FALSE
AC139887.4	0.0970846	-2.59068	0.134476	0.894182	0.958386	-5.80013	FALSE
ZSWIM8-AS1	-0.0738102	-2.16423	-0.103816	0.918205	0.96893	-5.84635	FALSE
ZNF595	-0.246906	0.815036	-0.709121	0.485293	0.7399	-6.15647	FALSE
AC015982.1	0.367498	-0.717592	1.00569	0.324905	0.605773	-5.63086	FALSE
AP000919.4	-0.169566	0.37032	-0.527293	0.602981	0.820476	-6.4013	FALSE
AL731563.3	-0.0243646	-1.04066	-0.0518159	0.959118	0.985122	-6.10207	FALSE
DOC2B	0.825402	-3.16728	0.918876	0.367586	0.645814	-5.37166	FALSE
AL358472.2	0.0649515	-2.56545	0.0682383	0.946179	0.980552	-5.59929	FALSE
AC021097.1	1.02298	-2.34076	1.68154	0.10603	0.319562	-4.67561	FALSE
U62317.2	-0.487192	2.72276	-2.16065	0.0412503	0.170681	-4.76281	FALSE
AC012306.2	0.159778	-1.04233	0.408528	0.686621	0.867198	-6.06815	FALSE
AL021707.6	-0.149984	3.72803	-0.88339	0.386059	0.662569	-6.74663	FALSE
AC124016.1	0.24841	0.903338	0.852555	0.402594	0.67687	-6.26207	FALSE
AC006333.2	-0.145155	-1.87561	-0.187599	0.852817	0.943609	-5.89728	FALSE
AC019069.1	0.914975	-2.6213	1.25327	0.222552	0.495561	-5.12375	FALSE
AL121658.1	-1.61895	-2.47015	-1.95566	0.0626129	0.225852	-4.05636	FALSE
AP000345.2	-3.7909	-3.02833	-3.23084	0.00365817	0.0276007	-1.81918	TRUE
AC007881.3	-2.04672	0.654733	-3.71778	0.00111375	0.0108206	-0.836495	TRUE
AL592148.3	-0.217435	0.507582	-0.592211	0.559419	0.791855	-6.222	FALSE
AC083798.2	-0.086216	0.00936952	-0.256938	0.799484	0.922053	-6.32527	FALSE
AC093726.1	-0.222073	-2.54276	-0.300037	0.766812	0.906295	-5.67015	FALSE
JMJD1C-AS1	1.34085	-2.59891	1.54063	0.136895	0.373956	-4.69275	FALSE
AC004854.2	-1.70569	-1.06639	-2.08468	0.0482554	0.190403	-3.95592	FALSE
AC253536.6	0.758467	-3.07251	1.04781	0.305488	0.589402	-5.30774	FALSE
U62317.3	0.604126	0.710597	1.69904	0.102641	0.31392	-5.09139	FALSE
AL844908.1	-0.886796	-1.99852	-1.53801	0.137533	0.375187	-4.8205	FALSE
AC027644.3	-0.346603	-1.09032	-0.593371	0.558656	0.79173	-5.84922	FALSE
AL139393.2	-0.105366	-3.83147	-0.160293	0.874033	0.950527	-5.66164	FALSE
AC069544.1	0.113499	-3.82835	0.168428	0.867702	0.948669	-5.60444	FALSE
AC097534.2	3.5653	-2.64209	3.71227	0.00112903	0.0109455	-0.783949	TRUE
AL159169.2	-0.474598	-3.8788	-0.534173	0.598288	0.817359	-5.39741	FALSE
DCP1A	-0.617166	5.6166	-4.75713	8.28743e-05	0.00131664	0.899377	TRUE
AL133551.1	-1.02614	-2.33125	-1.46378	0.15663	0.404808	-4.80643	FALSE
AC004982.2	-0.113271	-2.37288	-0.148367	0.883331	0.954691	-5.80939	FALSE
AL353708.3	0.0911695	0.322421	0.292567	0.772446	0.909495	-6.41149	FALSE
AC006033.2	-0.418084	0.415782	-1.0013	0.326981	0.607408	-5.70921	FALSE
AL122035.2	0.94954	-2.62122	0.92723	0.363323	0.642317	-5.36422	FALSE
AC005696.3	0.415452	-1.53356	0.768003	0.450207	0.715148	-5.60912	FALSE
AC009237.14	-0.976331	-3.37514	-1.22499	0.232832	0.506507	-4.96453	FALSE
AC022400.6	0.889827	-0.0513374	1.49464	0.148444	0.3926	-5.14135	FALSE
AC005070.3	-0.472316	-0.688183	-1.14709	0.262999	0.54137	-5.5778	FALSE
AL391121.1	0.865411	0.701577	3.53879	0.00173094	0.0152479	-1.58731	TRUE
AC083862.2	-0.106541	4.48216	-0.525967	0.603887	0.821141	-7.09238	FALSE
AP001412.1	0.301897	-3.16442	0.394043	0.697136	0.873045	-5.65627	FALSE
AC092171.4	0.587797	-2.95472	1.13677	0.267203	0.546902	-5.30315	FALSE
AC084036.1	-1.20883	-4.24623	-1.12582	0.271717	0.551013	-4.96948	FALSE
AC012360.3	-2.81986	-0.527196	-3.83312	0.00083681	0.00856336	-0.522203	TRUE
AL355388.2	0.207764	1.43107	0.789508	0.437785	0.70496	-6.40163	FALSE
AC010864.1	-0.291402	-1.75053	-0.432153	0.669608	0.859692	-5.84844	FALSE
AL360270.3	-0.961248	-0.678808	-1.89145	0.0710733	0.246793	-4.42955	FALSE
AC008124.1	0.00539171	2.21195	0.0216709	0.982895	0.994868	-6.77171	FALSE
DGCR9	-0.0968424	-2.64831	-0.137496	0.891822	0.957051	-5.74743	FALSE
LINC02035	0.0903709	2.56391	0.469572	0.64303	0.843773	-6.9177	FALSE
C2orf15	-1.83725	-1.47576	-2.58088	0.0166203	0.0892222	-3.0804	FALSE
AL359921.2	-1.81794	-2.95041	-1.85822	0.0758325	0.258129	-4.15467	FALSE
AC017083.2	-0.26399	-1.47252	-0.454109	0.653957	0.851173	-5.84289	FALSE
AL021707.7	0.00405206	-0.061844	0.0120114	0.990519	0.996877	-6.31749	FALSE
AC092171.5	-0.325363	-3.72106	-0.53196	0.599795	0.818179	-5.71083	FALSE
AL713999.1	0.626959	-1.09173	1.51954	0.142096	0.382315	-4.95141	FALSE
AC144652.1	-1.6565	-1.7396	-2.24349	0.0346692	0.151113	-3.67493	FALSE
PACERR	-0.34672	0.223313	-1.08946	0.287105	0.569867	-5.69669	FALSE
AC116651.1	-1.25877	2.77249	-4.65976	0.00010577	0.00162453	1.04576	TRUE
NBPF26	-0.0524483	0.0480385	-0.169008	0.86725	0.948669	-6.3459	FALSE
AL022328.2	0.268775	-3.21188	0.277565	0.783797	0.914841	-5.60049	FALSE
AC073335.2	0.174724	1.87964	0.685556	0.499765	0.749232	-6.61132	FALSE
BX537318.1	0.61012	-2.14289	1.15101	0.261415	0.539712	-5.30035	FALSE
AL035563.1	-0.0619874	-0.12225	-0.191516	0.849782	0.942312	-6.24972	FALSE
AL138963.3	-0.591229	2.03024	-2.37264	0.0262948	0.12396	-4.17957	FALSE
AC073957.3	0.135943	-0.397554	0.348503	0.730595	0.889628	-6.11546	FALSE
AL121845.3	0.0536935	-0.233261	0.142908	0.887593	0.955818	-6.32189	FALSE
AC124016.2	-0.954198	-2.52777	-1.34951	0.190156	0.453194	-4.82335	FALSE
SNURF	-1.24082	-3.02582	-1.48321	0.151435	0.396638	-4.67303	FALSE
AC108673.2	-0.344448	-1.56943	-0.758106	0.455996	0.719524	-5.70506	FALSE
AL008635.1	-1.98746	1.07565	-5.03103	4.17981e-05	0.00076908	2.20906	TRUE
AC092535.4	0.978232	-0.498617	1.39399	0.176488	0.433692	-5.15369	FALSE
AL022328.3	0.452031	-1.00079	0.986307	0.334126	0.61454	-5.64662	FALSE
AL671710.1	-0.454483	-1.82218	-0.715962	0.481137	0.737179	-5.58448	FALSE
AP001437.1	0.268826	-1.27914	0.500364	0.621517	0.830716	-5.88889	FALSE
AC005776.2	-1.33889	-2.77988	-1.6786	0.106609	0.320502	-4.47398	FALSE
AC004520.1	-0.274598	0.11706	-0.836358	0.411458	0.682899	-6.00271	FALSE
Z82243.1	-0.995656	-2.09187	-1.46966	0.155042	0.401857	-4.8284	FALSE
AC097376.2	0.143228	4.27979	0.711278	0.48398	0.738836	-6.9605	FALSE
AL022328.4	0.919915	-0.115702	2.2898	0.0314206	0.140685	-4.04385	FALSE
AL121928.1	0.310309	-0.414442	0.714495	0.482027	0.737547	-5.9679	FALSE
AC090114.2	1.28346	-1.19414	2.34632	0.0278332	0.129186	-3.63269	FALSE
AP000254.1	-0.96089	-2.2561	-1.36677	0.184756	0.445327	-4.89439	FALSE
U62317.5	-0.227538	2.10497	-1.18061	0.249681	0.526394	-6.1942	FALSE
AC000068.3	1.02699	-1.73152	1.70937	0.100684	0.309997	-4.6352	FALSE
AC058791.1	0.212951	3.70583	1.00511	0.325178	0.606063	-6.66513	FALSE
AC007032.1	-0.0178496	6.35116	-0.164747	0.870566	0.94955	-7.3364	FALSE
AC078846.1	0.0487167	-0.0816356	0.114359	0.909934	0.965338	-6.29957	FALSE
AC103591.3	-1.3532	-3.99287	-1.30516	0.204593	0.471949	-4.81485	FALSE
AC004921.1	-1.33055	0.705385	-3.54762	0.00169389	0.0149873	-1.27364	TRUE
PAXIP1-AS1	-0.441331	0.600229	-1.16652	0.255219	0.532836	-5.65405	FALSE
LINC02019	-0.659392	1.12212	-2.18289	0.0393811	0.164872	-4.36899	FALSE
AC021016.3	1.551	-2.62397	2.11973	0.0449013	0.18101	-3.92728	FALSE
AC055764.2	-0.364708	-4.533	-0.298992	0.767599	0.906797	-5.39725	FALSE
AL356488.3	-0.771869	1.19827	-3.08693	0.00515982	0.0360208	-2.59343	TRUE
AC083880.1	0.69367	-3.26169	0.719675	0.47889	0.735167	-5.46643	FALSE
AC108673.3	-0.438007	-1.38342	-0.848393	0.40486	0.678238	-5.64059	FALSE
AC012510.1	-0.359564	-2.8639	-0.443864	0.66124	0.85522	-5.56394	FALSE
AC096733.2	1.75587	-2.61233	2.35409	0.0273705	0.127663	-3.45092	FALSE
AC099676.1	1.0134	-0.297932	2.68439	0.0131604	0.0748843	-3.20893	FALSE
AL139339.2	-0.558609	-1.19047	-0.799952	0.431828	0.699785	-5.64656	FALSE
CWC25	-0.40663	7.59147	-3.20262	0.00391464	0.0290728	-2.96486	FALSE
AC009283.1	-0.256197	-2.30779	-0.409867	0.685651	0.866896	-5.75481	FALSE
AL731571.1	0.00998683	2.15854	0.0416965	0.967096	0.988363	-6.92542	FALSE
EPOP	-0.773957	-1.17215	-1.03399	0.311766	0.594427	-5.31463	FALSE
ZNHIT3	0.0870556	2.49215	0.417504	0.680136	0.864956	-6.73546	FALSE
AL121832.2	1.60376	-2.33865	2.41582	0.0239388	0.115885	-3.36786	FALSE
AC015819.1	0.34651	2.58152	1.99393	0.0580048	0.21491	-5.14372	FALSE
AC009318.2	1.33024	-3.42722	2.09663	0.0470875	0.187251	-3.93137	FALSE
AC091271.1	-0.811647	3.44503	-3.70432	0.00115144	0.0110853	-1.4424	TRUE
AL139089.1	-0.417424	-3.46098	-0.457218	0.651754	0.850404	-5.47648	FALSE
AC007686.3	1.45965	-0.963523	2.52182	0.0189586	0.0980672	-3.36175	FALSE
AC022558.3	-0.202354	-3.17569	-0.206219	0.838413	0.937549	-5.61181	FALSE
CYFIP1	-0.359474	2.51356	-1.3838	0.179547	0.438342	-5.89552	FALSE
AL117379.1	0.790979	-2.04697	1.43021	0.165946	0.418802	-5.02032	FALSE
HIST1H2BG	-0.068431	-3.02929	-0.0622323	0.950909	0.98145	-5.70442	FALSE
BX640514.2	1.23558	1.78956	5.54479	1.17116e-05	0.00026902	3.11093	TRUE
USP27X	1.34192	-2.65893	2.57335	0.0169026	0.0902274	-3.05412	FALSE
TAF9	-0.260712	5.56717	-2.01835	0.055223	0.208018	-5.36852	FALSE
AC236972.3	-0.874287	-2.82155	-1.56688	0.130638	0.363192	-4.73917	FALSE
AL731566.1	0.874589	-2.52919	1.24389	0.225923	0.499002	-5.05231	FALSE
NOL12	-0.49688	2.92179	-2.56817	0.0170995	0.0910445	-4.00501	FALSE
AC068722.2	-0.636425	-3.38202	-0.726172	0.474973	0.731652	-5.32508	FALSE
CASTOR2	1.89191	-3.1485	2.43076	0.0231703	0.11338	-3.30128	FALSE
AC106739.1	0.133981	-0.205157	0.390443	0.69976	0.874675	-6.1597	FALSE
AC020910.4	0.177724	-2.95253	0.215421	0.831316	0.935474	-5.60602	FALSE
AL035661.1	0.43262	2.05814	2.39709	0.0249356	0.119399	-4.29142	FALSE
NATD1	0.252348	4.56174	1.50981	0.144549	0.386207	-6.17108	FALSE
AC011815.2	-0.616223	-1.13093	-1.56081	0.132065	0.365524	-4.97422	FALSE
SOCS7	0.5053	-0.539949	1.07198	0.294717	0.578225	-5.57044	FALSE
AC015912.3	-0.535509	5.48363	-3.10265	0.00497055	0.034991	-3.10881	TRUE
AC106028.4	-1.22923	2.49298	-5.69504	8.10411e-06	0.00019909	3.56035	TRUE
AL391597.1	0.873443	1.99829	4.80576	7.33743e-05	0.00119893	1.27975	TRUE
ADRA2B	-1.58277	-1.94052	-1.39573	0.175969	0.432794	-4.81364	FALSE
AC084018.2	0.569782	-1.00766	1.47665	0.153173	0.39895	-5.0656	FALSE
AC103691.1	-0.473334	-0.232558	-1.18769	0.246935	0.523296	-5.49835	FALSE
AC114271.1	0.0255285	4.42806	0.183438	0.856043	0.944512	-7.26226	FALSE
AC092119.2	-0.148454	0.982403	-0.386505	0.702633	0.875415	-6.46399	FALSE
AC007336.2	0.51215	-3.67654	0.470187	0.642597	0.843653	-5.45054	FALSE
TBC1D3L	-0.496769	-2.77552	-0.619293	0.541738	0.781138	-5.5738	FALSE
RCC1L	0.392538	2.26392	1.57068	0.129752	0.361622	-5.59761	FALSE
AL034397.3	1.08777	6.61779	8.12546	3.00472e-08	1.81208e-06	8.80803	TRUE
AC005332.6	-0.081307	-1.53925	-0.166703	0.869043	0.949138	-6.01637	FALSE
IGHV2-70	0.120174	-2.42377	0.141933	0.888355	0.955954	-5.82526	FALSE
DGKK	0.408465	-2.74727	0.334268	0.741217	0.893842	-5.6263	FALSE
AL355338.1	0.12512	-3.88711	0.139889	0.889951	0.956239	-5.5525	FALSE
AC106782.6	0.17225	-2.2281	0.288594	0.775446	0.910816	-5.80007	FALSE
AC108704.1	0.726846	-1.62214	1.13284	0.268817	0.548	-5.45228	FALSE
AC005332.7	0.411766	-0.35845	0.896022	0.379415	0.656586	-5.74196	FALSE
CCL23	-1.17063	-2.53745	-1.05756	0.30111	0.585087	-5.11867	FALSE
HIST1H3E	-0.455685	-0.287965	-0.968081	0.342957	0.623973	-5.7455	FALSE
AC243829.1	-1.32115	4.95158	-4.69391	0.0001164	0.00175213	0.651948	TRUE
NPHP3-ACAD11	0.902623	-2.1645	1.46389	0.1566	0.40479	-4.85912	FALSE
AC004825.2	-0.0420869	-2.60078	-0.075386	0.940552	0.978396	-5.78337	FALSE
AC068473.5	0.946256	0.295562	3.0003	0.00633325	0.0421562	-2.55142	TRUE
AL139384.1	0.780389	1.10353	2.88	0.00839344	0.0525289	-3.00915	FALSE
AC008741.2	2.37433	-2.45496	2.67541	0.0134313	0.0760177	-2.85452	FALSE
AC020656.2	-1.27301	-3.05241	-1.50242	0.146437	0.389347	-4.64549	FALSE
ZNF280B	0.642453	-2.04065	0.870242	0.393055	0.668387	-5.48294	FALSE
MLLT6	-1.28173	5.32024	-5.75966	6.92167e-06	0.00017365	3.44298	TRUE
PPP4R3B	-0.198946	6.76998	-1.93791	0.0648589	0.231295	-5.55656	FALSE
AC011468.5	-0.802252	-3.05536	-1.21005	0.238405	0.512386	-5.0818	FALSE
AC233755.1	-0.706054	0.459999	-1.85833	0.0758151	0.258129	-4.68352	FALSE
SYNRG	-0.0389543	6.11293	-0.387746	0.701727	0.875049	-7.26949	FALSE
NUDT18	0.975102	1.04345	2.97035	0.00679552	0.0444296	-2.74467	TRUE
ZNF2	-0.0605063	-0.240148	-0.120066	0.905462	0.963182	-6.13019	FALSE
AL133492.1	-0.760637	-3.40999	-0.975838	0.339179	0.619622	-5.21119	FALSE
AC018529.1	0.248247	-2.33708	0.381426	0.706347	0.877496	-5.78325	FALSE
LENG9	2.12132	-4.46935	2.85094	0.00897952	0.0554327	-2.53281	FALSE
AC092794.2	-0.344981	-2.56222	-0.56295	0.578852	0.804088	-5.6578	FALSE
AL161421.1	0.656686	2.05957	2.7186	0.0121745	0.0705659	-3.56391	FALSE
AC010503.4	-0.0007673	-1.22906	-0.0014029	0.998893	0.999599	-6.08582	FALSE
AC012150.2	3.56775	-2.85133	5.13974	3.18866e-05	0.00061561	2.24792	TRUE
CCL4	-1.81485	9.62149	-5.89095	1.03359e-05	0.000243	3.01315	TRUE
PRAG1	0.341425	-1.179	0.58569	0.56372	0.79452	-5.85688	FALSE
CCL18	-0.357261	-1.78117	-0.59178	0.559703	0.792106	-5.64801	FALSE
FCGBP	-0.0096752	-3.54432	-0.0104825	0.991726	0.997473	-5.59146	FALSE
AC020765.2	0.0904605	0.138932	0.246606	0.807375	0.925927	-6.3021	FALSE
AC105020.6	-0.341473	-1.11163	-0.708796	0.485491	0.740102	-5.94291	FALSE
AL117332.1	0.562803	-0.146275	1.38799	0.178286	0.436591	-5.36974	FALSE
FP565260.1	-0.106077	-2.89391	-0.146214	0.885011	0.9552	-5.7564	FALSE
AC025031.4	0.710638	-3.70973	0.646906	0.524022	0.768287	-5.43045	FALSE
AC243965.2	-0.861695	0.167492	-2.30202	0.0306106	0.138321	-3.89131	FALSE
AATF	-0.212071	5.87581	-1.55791	0.132749	0.366793	-6.13479	FALSE
AC090527.3	-0.592996	-0.387894	-0.810074	0.426103	0.694889	-5.60694	FALSE
HIST1H2BH	-0.589956	-3.77312	-0.628002	0.536117	0.777383	-5.36713	FALSE
HIST1H3A	-0.334891	-2.54954	-0.364061	0.719099	0.884462	-5.57631	FALSE
AC092747.4	0.0625514	-2.02764	0.111402	0.912253	0.966268	-5.90228	FALSE
TUBGCP5	0.00873399	0.345177	0.0196587	0.984483	0.995413	-6.29362	FALSE
AC009133.4	-0.38336	-0.584141	-0.737069	0.468446	0.727752	-5.83397	FALSE
AL139385.1	2.21847	-3.70043	2.50688	0.0195971	0.100448	-3.12428	FALSE
AC132872.3	0.721136	3.65408	4.64686	0.00010925	0.00166941	0.710125	TRUE
PRSS2	-0.422787	-3.2313	-0.59484	0.55769	0.791362	-5.60088	FALSE
AC139530.3	-0.640068	-2.66182	-0.919514	0.367259	0.645459	-5.37283	FALSE
AL355001.2	0.0101325	-1.61213	0.0166275	0.986875	0.995922	-5.85725	FALSE
DUSP14	-0.303207	1.17591	-1.12027	0.274026	0.554012	-5.83525	FALSE
UHRF1	0.31267	0.00059306	0.765008	0.451954	0.716263	-6.11828	FALSE
ORAI1	0.345892	4.56016	1.68125	0.106086	0.319676	-5.85965	FALSE
CCL4L2	-1.10309	9.43141	-3.96521	0.00072812	0.00769156	-1.29729	TRUE
AC027601.4	0.936511	-2.3787	1.11989	0.274186	0.554065	-5.31012	FALSE
FUT8-AS1	0.88643	-3.77631	0.940116	0.356813	0.636657	-5.21346	FALSE
AC016957.2	-0.187643	0.34652	-0.588075	0.562145	0.793658	-6.4022	FALSE
HIST1H4I	-0.107654	1.25246	-0.456496	0.652265	0.850506	-6.56441	FALSE
PIK3R6	-0.605388	1.65533	-1.76489	0.0907022	0.29035	-5.19678	FALSE
TADA2A	-0.11531	0.79765	-0.324766	0.748259	0.896757	-6.36102	FALSE
AC127024.6	-0.0365487	-2.40953	-0.0623947	0.950781	0.98145	-5.93676	FALSE
KCNE1B	3.46538	-3.68867	4.9393	5.25477e-05	0.00091747	1.68629	TRUE
PIP4K2B	-0.338195	3.58663	-0.877355	0.390504	0.665973	-6.71028	FALSE
