## Supplementary Table 13 for "Identification of robust mortality-associated neutrophil gene programs and cytokine responses using large-scale ARDS endotracheal aspirate scRNA-seq data" (part 2 of 3)

### Sheet: (a) Dex_vs_Media (continued)
	LogFC	AveExpr	t	PValue	FDR	B	signif_status
AL357033.3	1.58629	0.385781	6.10033	3.03426e-06	8.8821e-05	4.63364	TRUE
AC004556.1	-0.943748	-3.57351	-1.4209	0.168607	0.42235	-4.76958	FALSE
AC004076.2	0.381182	-4.23575	0.521847	0.606708	0.822506	-5.38029	FALSE
AC105265.4	-1.96962	-0.363646	-4.15932	0.00037088	0.00447034	0.204018	TRUE
AC025287.3	-0.746253	-0.603346	-1.7108	0.100416	0.309681	-4.78418	FALSE
PCDHGB5	-0.157944	-3.39322	-0.184351	0.855335	0.94441	-5.58104	FALSE
IGKV1D-13	-0.0880676	-3.1435	-0.106373	0.916198	0.967491	-5.70954	FALSE
RAB7B	-1.8341	-0.299079	-4.10274	0.00042727	0.00499902	0.0857076	TRUE
DACH1	-0.0711771	-1.03138	-0.178425	0.859933	0.946452	-6.09481	FALSE
AL117335.1	-0.039884	1.86786	-0.175695	0.862053	0.946848	-6.75388	FALSE
AC007950.2	-0.120529	-2.08796	-0.191253	0.849986	0.942358	-5.96923	FALSE
AC009090.3	-1.40142	-3.97483	-1.59563	0.124061	0.351573	-4.48362	FALSE
IGKV1OR1-1	-1.17083	-3.71257	-1.38086	0.18044	0.439569	-4.74783	FALSE
AL136295.6	0.915263	-1.44969	1.21216	0.237611	0.511429	-5.28847	FALSE
AC142472.1	-0.600989	-1.20659	-1.12445	0.272284	0.551789	-5.3775	FALSE
IGHV4-4	-0.866248	-1.06314	-1.25838	0.22073	0.492905	-5.15673	FALSE
AC092117.1	0.088227	-0.715889	0.19036	0.850677	0.942543	-6.13336	FALSE
AC023510.2	0.64725	-0.576874	1.7994	0.0849351	0.277555	-4.88426	FALSE
AC124319.3	0.885549	-2.75482	1.24595	0.225181	0.498305	-4.99806	FALSE
AC074050.4	-0.0368831	-4.1175	-0.0452331	0.964307	0.987248	-5.50127	FALSE
AC023157.3	-1.04121	9.51671	-6.38702	1.53053e-06	4.95159e-05	4.8146	TRUE
HIST1H4E	1.4161	-2.1852	2.41124	0.0241791	0.116773	-3.41553	FALSE
HIST1H2AE	2.0814	-2.51393	2.91215	0.00778759	0.0494806	-2.41845	TRUE
AC243829.4	-2.66803	5.51479	-7.54558	2.29873e-07	1.01347e-05	7.03241	TRUE
TYW1B	-0.818823	-1.8088	-1.51307	0.143724	0.385144	-4.81316	FALSE
PIGW	-0.0979218	1.13031	-0.353786	0.726684	0.887981	-6.42043	FALSE
AC004812.2	-0.961165	0.623588	-2.76427	0.0109666	0.0647722	-3.03161	FALSE
AC084876.1	0.0879766	-0.877451	0.239145	0.813086	0.928384	-6.23978	FALSE
AC093462.1	2.52627	-3.81491	2.74173	0.0115479	0.0674983	-2.72112	FALSE
AC010654.1	-0.774988	0.537743	-1.51045	0.144388	0.386075	-5.10765	FALSE
AC010331.1	0.805918	-2.67453	0.963014	0.34544	0.626468	-5.3426	FALSE
AL121890.4	-1.96111	0.549727	-4.10554	0.00042429	0.00498096	0.0406768	TRUE
MARCKS	-0.117085	7.10567	-0.624367	0.538459	0.778754	-7.16439	FALSE
CEBPB-AS1	1.62442	-0.667162	4.18967	0.00034374	0.0042108	0.264361	TRUE
ZNF670	-0.154457	-0.466738	-0.303375	0.764299	0.904631	-6.08732	FALSE
AC005332.8	-0.159579	0.032663	-0.501895	0.620456	0.830181	-6.22923	FALSE
AL357033.4	1.45506	2.70396	7.8917	4.98104e-08	2.75515e-06	8.47481	TRUE
AC116407.2	0.239832	0.432967	0.40103	0.692093	0.869916	-6.2314	FALSE
AC005363.2	1.17392	-2.41457	2.00861	0.0563178	0.210689	-4.05661	FALSE
CCL3	-2.29278	8.22545	-7.14516	7.65965e-07	2.77489e-05	5.69068	TRUE
AC079174.2	0.24751	-1.83026	0.388999	0.700813	0.875049	-5.80812	FALSE
TRAC	-1.2366	3.13258	-4.20505	0.00033075	0.0040906	-0.185949	TRUE
AL138995.1	0.473471	-1.09163	0.952741	0.350512	0.631285	-5.81309	FALSE
AL442128.2	-1.0008	-1.75813	-1.44949	0.160541	0.410331	-4.90565	FALSE
AC068870.2	-0.418969	-3.522	-0.48754	0.630436	0.836563	-5.46339	FALSE
PSMB3	0.0222881	6.91806	0.14825	0.883422	0.954691	-7.34831	FALSE
AC233755.2	-0.262243	-1.71553	-0.358507	0.723196	0.886698	-5.81841	FALSE
AL391988.1	0.160175	-0.517681	0.349234	0.730053	0.889241	-6.08963	FALSE
AC135279.3	-0.230776	-0.966651	-0.428401	0.672298	0.861067	-5.9481	FALSE
SENP3-EIF4A1	-0.398628	-1.61277	-0.823335	0.418674	0.688072	-5.61873	FALSE
AC006449.6	-2.2062	4.97575	-9.30113	2.63868e-09	2.53088e-07	11.4402	TRUE
CISD3	-1.10237	1.87656	-3.32852	0.00288998	0.0230327	-1.97152	TRUE
AC010542.5	0.553701	-0.420343	1.57229	0.12938	0.361032	-5.30929	FALSE
AL627171.1	0.111534	-0.333864	0.282405	0.780129	0.913164	-6.29781	FALSE
AC064801.1	0.319054	-1.42465	0.630026	0.534815	0.776216	-5.73166	FALSE
DDX52	-0.239041	3.17632	-1.29564	0.207802	0.476365	-6.1223	FALSE
AC036108.4	1.96986	-1.23461	5.67766	8.45605e-06	0.0002055	3.70596	TRUE
ZNF8	-0.118721	-0.0769686	-0.227981	0.821652	0.931123	-6.16502	FALSE
SSTR3	-1.92802	3.28847	-3.92085	0.00080526	0.00831165	-0.86054	TRUE
IGLV2-8	-0.529291	2.24182	-1.74603	0.0939941	0.297091	-5.27139	FALSE
AL133342.1	2.76167	0.0872908	8.83062	6.83473e-09	5.42924e-07	10.4216	TRUE
AL359513.1	1.14804	-3.66358	1.14554	0.26363	0.542033	-5.08497	FALSE
AC243967.3	-3.66682	-3.35188	-3.96005	0.00061016	0.00666811	-0.451406	TRUE
MYO19	0.0127479	1.61634	0.0530679	0.958131	0.984557	-6.57264	FALSE
GGNBP2	0.300732	5.63405	2.8565	0.00886446	0.0548915	-3.70546	FALSE
ZNF229	0.00351776	-2.45745	0.00419019	0.996692	0.998908	-5.71911	FALSE
AC018529.2	-1.23919	5.37244	-7.93082	4.5747e-08	2.5539e-06	8.45083	TRUE
AC138028.6	-0.618807	-2.47458	-1.00419	0.325613	0.606337	-5.2977	FALSE
AP004609.3	-0.362097	-1.14976	-0.845679	0.406342	0.679133	-5.73244	FALSE
AL354696.2	2.11734	-2.71949	2.88069	0.00837995	0.0524678	-2.48457	FALSE
IGHV3-41	0.307616	-3.32872	0.285576	0.777729	0.912165	-5.607	FALSE
DHRS11	0.145453	-1.90369	0.2175	0.829714	0.935235	-5.89018	FALSE
ACACA	-0.582307	0.837405	-1.51095	0.144259	0.386061	-5.30044	FALSE
AC003101.2	-0.678671	-2.90065	-0.870399	0.392971	0.66837	-5.32976	FALSE
AL158163.2	-0.593179	-1.90146	-1.03156	0.312878	0.595568	-5.37344	FALSE
AC015819.2	0.363663	4.43058	1.85625	0.0761221	0.258694	-5.58325	FALSE
C11orf98	-0.020861	-0.643995	-0.0467882	0.963081	0.986664	-6.05617	FALSE
MRM1	-0.291906	0.0401904	-0.595853	0.557024	0.7909	-6.0042	FALSE
NKILA	-0.777119	-3.55585	-0.64893	0.522736	0.767292	-5.40911	FALSE
AC120114.3	0.212303	-1.7915	0.310746	0.75876	0.901954	-5.87676	FALSE
AC087239.1	-0.556801	0.492273	-1.56131	0.131945	0.365524	-5.11467	FALSE
AC090510.3	0.936037	-4.20953	0.939298	0.357224	0.637264	-5.16728	FALSE
LINC00624	0.622604	-2.49085	0.849926	0.404025	0.677763	-5.46021	FALSE
AL121890.5	-1.12224	-2.13997	-1.58428	0.126624	0.35615	-4.71655	FALSE
HIST1H3H	0.138654	-1.00784	0.288626	0.775423	0.910816	-6.10473	FALSE
AL513190.1	1.85086	-3.24921	2.57578	0.0168113	0.0899266	-3.05012	FALSE
AC073508.3	0.308938	-3.47912	0.302568	0.764906	0.905098	-5.58732	FALSE
MRPL45	-0.580933	0.525228	-1.16626	0.25532	0.532847	-5.63731	FALSE
IGKV1D-12	-0.544011	-2.67396	-0.635665	0.531196	0.773596	-5.53668	FALSE
BX539320.1	-0.499577	0.983153	-1.49503	0.148342	0.39241	-5.41042	FALSE
AL358852.1	0.794771	-3.02334	1.00372	0.325834	0.606466	-5.21657	FALSE
SND1-IT1	-0.120829	-0.733116	-0.320594	0.751379	0.897995	-6.09574	FALSE
AL022322.2	-0.210839	-0.21634	-0.445526	0.660056	0.854363	-6.0792	FALSE
AC022400.7	-0.365962	0.677608	-1.13338	0.268595	0.547946	-5.79206	FALSE
AC003681.1	0.564831	4.66108	4.20279	0.00033263	0.00410729	-0.481954	TRUE
AC008764.8	-0.362451	0.616204	-0.8169	0.422269	0.691334	-6.04612	FALSE
LINC02033	0.888548	-3.52106	0.656483	0.518017	0.763707	-5.37443	FALSE
AC005899.8	0.452669	-1.34504	0.882794	0.386375	0.662903	-5.52653	FALSE
AC013394.1	0.0813261	-3.12956	0.109215	0.913968	0.966745	-5.66995	FALSE
AL031846.2	-0.43916	-3.33339	-0.492574	0.626928	0.834547	-5.52764	FALSE
LINC01126	1.65777	-1.09994	3.93039	0.00065697	0.00706829	-0.380306	TRUE
AC008079.2	0.268197	-3.27736	0.336309	0.739651	0.893388	-5.66197	FALSE
AL031595.2	1.06853	-2.09413	1.56109	0.131997	0.365524	-4.79313	FALSE
TBC1D22A-AS1	1.47366	-3.27547	2.42117	0.0236611	0.114971	-3.3253	FALSE
AC245140.2	0.122225	1.12798	0.387081	0.702213	0.875315	-6.49377	FALSE
AC026401.3	0.312901	2.04708	1.3031	0.205284	0.472847	-6.0346	FALSE
UCKL1-AS1	-0.937596	0.399092	-1.96743	0.0611622	0.222443	-4.46156	FALSE
AC005329.3	-0.894211	-3.48117	-1.11194	0.277518	0.558693	-5.17459	FALSE
CCDC163	-0.268116	-2.3616	-0.412529	0.683727	0.866675	-5.72502	FALSE
JAKMIP2-AS1	-1.3532	-1.52543	-1.86142	0.0753615	0.257127	-4.35591	FALSE
PAGR1	-0.129848	0.818555	-0.376714	0.709799	0.879353	-6.36181	FALSE
LINC00294	-0.392829	0.155153	-0.933116	0.36034	0.63998	-5.8926	FALSE
GSEC	-0.613121	4.24659	-3.14625	0.00448004	0.0322941	-2.88295	TRUE
CTBP1-AS	0.038801	-1.53667	0.057816	0.954389	0.983234	-5.94967	FALSE
RPS4Y2	0.287561	-2.84902	0.425693	0.674242	0.862227	-5.58566	FALSE
LINC00921	0.517691	3.93934	2.19758	0.0382015	0.16155	-4.93385	FALSE
TRG-AS1	-0.361723	-0.37717	-0.697625	0.492322	0.745495	-5.7874	FALSE
AC007878.1	-0.0535831	0.344609	-0.143934	0.886791	0.955634	-6.36796	FALSE
ARRDC3-AS1	-0.727925	-1.58558	-1.28392	0.211803	0.481839	-5.14555	FALSE
RASSF1-AS1	0.427442	1.58673	1.52831	0.139912	0.379327	-5.62258	FALSE
ABALON	0.623649	-1.1813	0.965803	0.344071	0.625223	-5.55886	FALSE
SNHG4	0.879651	-3.05928	0.88737	0.383958	0.660075	-5.27544	FALSE
LINC01176	0.406927	-2.2481	0.699589	0.491118	0.745064	-5.56442	FALSE
PANDAR	-0.35594	-1.76201	-0.500016	0.621759	0.830851	-5.66963	FALSE
EBLN3P	0.287772	4.32843	2.06668	0.050064	0.195275	-5.17489	FALSE
AC006581.2	0.0414497	-2.76427	0.0639668	0.949543	0.981435	-5.79338	FALSE
Z82244.1	-2.29048	0.299662	-3.13026	0.00465421	0.0332507	-2.04442	TRUE
AL157392.5	-0.411996	-0.465344	-0.910021	0.37214	0.649767	-5.81769	FALSE
AL358472.4	0.291163	-0.747513	0.716967	0.480528	0.73675	-5.82153	FALSE
TRBV25-1	0.366848	-4.17471	0.507541	0.616551	0.828694	-5.42487	FALSE
Z82244.2	-1.48145	-0.0726213	-1.81907	0.0819224	0.271198	-4.50356	FALSE
ADORA3	5.38319	-1.21562	15.8213	5.98489e-14	3.99702e-11	20.3681	TRUE
BISPR	-0.101305	3.44625	-0.380877	0.706749	0.877665	-6.93849	FALSE
AC084035.1	-0.263355	-1.58435	-0.50105	0.621042	0.83039	-5.84219	FALSE
AL627171.2	1.31534	-2.18198	2.34684	0.0278021	0.129086	-3.58535	FALSE
AC245088.2	-1.26987	-4.28141	-0.973363	0.340381	0.620665	-5.06774	FALSE
AC008537.4	-0.548933	-1.07722	-1.14808	0.262598	0.541099	-5.41352	FALSE
AC010642.2	-0.229894	1.03187	-0.65862	0.516603	0.762709	-6.25445	FALSE
AC009951.2	-0.455118	-2.19856	-0.644246	0.525715	0.769581	-5.60689	FALSE
AC001226.2	0.59189	-3.64804	0.449332	0.657348	0.852815	-5.40835	FALSE
LINC02537	-1.9482	-3.18931	-2.56752	0.0171243	0.0910602	-3.0486	FALSE
AC093277.1	-0.0142655	-2.54064	-0.0221184	0.982542	0.994729	-5.76871	FALSE
AL157371.2	-0.887693	1.44751	-2.85272	0.00894245	0.0552985	-3.08795	FALSE
AC098484.3	-1.33261	-3.26271	-1.45554	0.158875	0.408446	-4.69219	FALSE
AP000547.3	0.228414	-1.30939	0.479871	0.635798	0.83966	-5.85656	FALSE
LINC02009	-1.27271	2.12111	-2.83988	0.00926775	0.0567953	-3.08414	FALSE
AL592295.4	0.0895625	0.912983	0.310082	0.759258	0.902025	-6.50068	FALSE
AL137002.2	-0.781371	-4.03708	-0.772309	0.447703	0.713477	-5.28585	FALSE
AC096667.1	1.02833	0.256221	3.23734	0.00360143	0.0272747	-2.09147	TRUE
AC092053.2	-0.603829	2.83836	-2.15744	0.0415268	0.171392	-4.74224	FALSE
AL117339.5	-0.125528	-1.83583	-0.221408	0.826705	0.933623	-5.85935	FALSE
AL022238.4	-0.0134174	0.485237	-0.0404401	0.968087	0.988649	-6.35184	FALSE
AC015802.6	0.815412	-0.539606	2.1561	0.0416431	0.171636	-4.12122	FALSE
AC106774.10	0.00750365	-1.12662	0.0154941	0.98777	0.995944	-6.16825	FALSE
AL139424.2	1.25964	-0.708276	2.86786	0.00863375	0.0537026	-2.79262	FALSE
AL031432.5	-0.262107	-0.568039	-0.626885	0.536836	0.777612	-6.00867	FALSE
AC092053.3	-1.23989	1.42279	-4.38425	0.00021107	0.00284879	0.531655	TRUE
AC007240.1	-0.691802	-3.41326	-0.914737	0.36971	0.647422	-5.21298	FALSE
AC119674.2	-0.763226	-1.81929	-1.03816	0.309863	0.592823	-5.32597	FALSE
AC073111.5	1.11322	-1.54446	1.64592	0.113219	0.332231	-4.71105	FALSE
AL033527.5	2.24461	-2.78456	2.67828	0.0133443	0.0756559	-2.84004	FALSE
AC099063.4	-0.798251	-1.33818	-0.919946	0.367038	0.645328	-5.39237	FALSE
AL139424.3	0.46823	-2.70405	0.694567	0.494202	0.746341	-5.63987	FALSE
AL358472.5	-0.853208	0.237625	-2.86996	0.00859162	0.0535097	-2.82536	FALSE
AL034417.4	-1.22775	-2.18914	-1.40336	0.173709	0.430324	-4.88171	FALSE

### Sheet: (b) IFN_gamma_vs_Media
	LogFC	AveExpr	t	PValue	FDR	B	signif_status
DPM1	-0.373469	4.41836	-3.19448	0.00399181	0.0183063	-2.80533	FALSE
SCYL3	3.06404	3.55935	12.187	1.45492e-11	1.18711e-09	16.6058	TRUE
C1orf112	0.713361	0.630829	2.03607	0.0532787	0.148328	-4.42426	FALSE
FGR	-0.725446	10.7145	-4.64283	0.00011035	0.00086106	0.518877	TRUE
CFH	1.08329	-3.46921	1.11219	0.277411	0.484576	-5.10311	FALSE
FUCA2	-0.25981	2.49297	-1.23469	0.229267	0.426949	-6.06323	FALSE
GCLC	0.11463	4.93753	0.383254	0.705414	0.841125	-7.12482	FALSE
NFYA	0.542286	6.22626	3.89721	0.00071355	0.00429462	-1.27861	TRUE
STPG1	-0.734875	-2.06164	-1.03474	0.311424	0.519787	-5.24282	FALSE
NIPAL3	0.0892843	2.80323	0.41403	0.682642	0.827035	-6.67366	FALSE
LAS1L	0.373015	2.63709	1.81102	0.083065	0.207398	-5.21441	FALSE
ENPP4	-0.316286	2.77701	-1.34314	0.192178	0.376505	-5.9232	FALSE
SEMA3F	-0.769192	-3.57031	-0.653926	0.519569	0.711919	-5.39227	FALSE
ANKIB1	-0.169573	1.7729	-0.767512	0.450494	0.655729	-6.34826	FALSE
CYP51A1	-0.161027	3.40115	-0.97334	0.340392	0.551033	-6.51123	FALSE
KRIT1	0.180088	2.27561	0.749741	0.460923	0.665121	-6.43661	FALSE
RAD52	0.165041	0.0413681	0.420141	0.678236	0.824399	-6.10781	FALSE
BAD	-1.05361	3.47881	-6.24511	2.14514e-06	2.88881e-05	4.78347	TRUE
LAP3	3.70831	6.28409	14.226	3.38208e-12	3.73863e-10	18.117	TRUE
CD99	0.0805276	3.97617	0.474447	0.639602	0.799093	-6.83441	FALSE
HS3ST1	0.750074	-1.54093	1.27207	0.21591	0.408745	-5.12104	FALSE
AOC1	0.304888	-2.51577	0.848854	0.404609	0.61511	-6.09119	FALSE
WNT16	-1.62565	-1.44933	-2.07382	0.0493399	0.139429	-3.8984	FALSE
MAD1L1	-0.125165	2.97509	-0.538814	0.595132	0.768726	-6.73834	FALSE
LASP1	-1.08097	8.0102	-10.6448	2.02933e-10	1.04551e-08	13.8798	TRUE
SNX11	-0.173596	5.01291	-1.33939	0.193378	0.378127	-6.36075	FALSE
TMEM176A	2.10254	-3.7887	2.85554	0.00888409	0.0355679	-2.54178	TRUE
M6PR	-0.243918	7.99072	-1.6745	0.10742	0.250776	-5.99657	FALSE
CYP26B1	0.569752	-3.8068	0.956771	0.348516	0.560376	-5.54285	FALSE
ICA1	-0.0061864	1.00114	-0.0217475	0.982835	0.991196	-6.48294	FALSE
DBNDD1	0.79553	-2.13508	1.14656	0.263214	0.467705	-5.17911	FALSE
ALS2	-0.417152	3.05821	-2.26353	0.0332273	0.102665	-4.5605	FALSE
CASP10	1.72809	4.88334	7.76992	6.96362e-08	1.50561e-06	8.05487	TRUE
CFLAR	0.187255	9.12903	1.34163	0.192659	0.377202	-6.4847	FALSE
TFPI	-1.33685	-0.395929	-2.19749	0.0381954	0.114346	-3.89652	FALSE
NDUFAF7	0.762507	2.21415	3.47411	0.00202797	0.0102893	-1.80825	TRUE
RBM5	-0.183964	6.73181	-1.64133	0.114173	0.261797	-6.0255	FALSE
MTMR7	-1.36882	-0.270309	-3.0542	0.00557625	0.0242467	-2.25089	TRUE
ARF5	-0.353254	5.77132	-3.5595	0.00164517	0.00861622	-2.06377	FALSE
SARM1	0.838061	-1.05998	1.44999	0.160405	0.333071	-5.01091	FALSE
POLDIP2	0.443388	4.43915	2.94694	0.00717905	0.0298347	-3.36286	FALSE
PLXND1	0.861252	1.35967	2.46792	0.0213565	0.0722378	-3.70702	FALSE
AK2	1.76614	5.24789	8.19668	2.78235e-08	6.96825e-07	8.95539	TRUE
CD38	0.500205	3.56489	2.4122	0.0241289	0.0796434	-4.28118	FALSE
FKBP4	0.650424	2.79075	2.6702	0.013591	0.050323	-3.63942	FALSE
KDM1A	0.174473	2.37256	0.698086	0.492039	0.689901	-6.47753	FALSE
RBM6	0.0586752	4.28613	0.436296	0.666643	0.816582	-7.03257	FALSE
CAMKK1	-1.85585	4.22943	-10.3261	3.65553e-10	1.70327e-08	13.3914	TRUE
RECQL	-0.112396	3.70888	-0.712621	0.483164	0.683338	-6.72534	FALSE
VPS50	0.0638738	1.51974	0.273839	0.786624	0.890141	-6.48769	FALSE
ARHGAP33	0.36828	-1.74257	0.525499	0.604207	0.774953	-5.74476	FALSE
NDUFAB1	0.351173	2.4389	1.7232	0.0981146	0.234456	-5.34609	FALSE
PDK4	-1.83788	-0.810474	-2.34349	0.0280039	0.0897239	-3.54076	FALSE
SLC22A16	0.600245	-1.89406	0.932333	0.360736	0.572796	-5.49275	FALSE
ZMYND10	-0.735482	-1.60562	-0.855086	0.40122	0.612172	-5.50928	FALSE
SLC25A13	-0.210172	7.28208	-1.13182	0.269238	0.47506	-6.71456	FALSE
ST7	0.340151	0.233189	0.635575	0.531253	0.720539	-5.99896	FALSE
CDC27	-0.17214	2.4826	-0.801741	0.430813	0.639113	-6.49631	FALSE
HCCS	-0.121576	3.19532	-0.744754	0.463874	0.667991	-6.66837	FALSE
DVL2	0.943612	5.6829	5.85146	5.53593e-06	6.52018e-05	3.57019	TRUE
UPF1	0.452496	4.83345	3.06581	0.00542499	0.0237033	-3.15717	FALSE
SKAP2	-0.251971	7.72983	-2.1244	0.0444702	0.128302	-5.23219	FALSE
SLC25A5	-0.101796	4.44809	-0.792316	0.436178	0.64363	-6.85372	FALSE
MCUB	0.581158	2.09793	2.78192	0.0105309	0.0408549	-3.2516	TRUE
POLR2J	-0.4487	3.55193	-2.64639	0.0143433	0.0525384	-3.89995	FALSE
DHX33	0.779878	0.241007	1.46545	0.156178	0.326433	-5.19625	FALSE
LIG3	0.0302595	3.18277	0.182669	0.856639	0.927353	-6.91646	FALSE
RPAP3	-0.14439	4.13187	-1.01468	0.320691	0.530162	-6.62225	FALSE
ACSM3	-0.439678	-1.66407	-0.835608	0.411872	0.621444	-5.55857	FALSE
REXO5	0.437546	-1.30352	0.644267	0.525701	0.716674	-5.80662	FALSE
CIAPIN1	0.430697	2.01212	1.93166	0.0656662	0.173876	-4.91897	FALSE
SPPL2B	-0.0185972	3.09128	-0.107692	0.915163	0.958689	-6.90049	FALSE
FAM214B	-1.53376	6.2077	-13.6785	1.28984e-12	1.73349e-10	18.9885	TRUE
COPZ2	0.687398	-2.39904	1.05685	0.301427	0.50994	-5.26755	FALSE
PRKAR2B	0.875956	-3.91306	1.13385	0.268403	0.473938	-5.01546	FALSE
MSL3	0.441113	5.21664	2.59917	0.0159526	0.0573137	-4.21487	FALSE
CREBBP	-0.23162	5.58723	-1.96958	0.0609013	0.164225	-5.44521	FALSE
TSPOAP1	0.726571	3.2198	3.06892	0.00538506	0.023586	-2.82079	TRUE
MPO	0.190061	4.7637	1.09796	0.283451	0.491083	-6.59904	FALSE
GCFC2	-0.331547	1.09038	-1.07824	0.291976	0.499945	-5.87913	FALSE
WDR54	0.0742174	0.0263836	0.165973	0.869612	0.933857	-6.16435	FALSE
CROT	-0.163797	-0.106455	-0.338167	0.738269	0.86176	-5.99864	FALSE
ABCB4	0.0273695	1.39478	0.100876	0.920513	0.961017	-6.45793	FALSE
KMT2E	-0.371515	7.57178	-3.20333	0.00390793	0.0179902	-2.95275	FALSE
RHBDD2	0.145791	5.70814	1.11001	0.278334	0.485294	-6.69633	FALSE
SOX8	0.228704	-3.96826	0.297239	0.768921	0.879533	-5.56522	FALSE
IBTK	0.0619684	2.17705	0.240278	0.812218	0.903371	-6.65701	FALSE
ZNF195	0.17279	1.92554	0.684844	0.500206	0.696733	-6.39599	FALSE
MYCBP2	0.493743	4.06029	2.39379	0.0251153	0.0822369	-4.48893	FALSE
FBXL3	-0.265655	5.8116	-1.22895	0.231493	0.42963	-6.55189	FALSE
ITGAL	0.555364	6.62166	4.08713	0.00044427	0.00284485	-0.808548	TRUE
PDK2	-0.325031	0.64349	-0.879595	0.38807	0.599836	-5.85452	FALSE
ITGA3	-0.530259	-2.31033	-0.651307	0.521228	0.713218	-5.61294	FALSE
ZFX	-0.172978	6.26049	-1.53287	0.13879	0.300007	-6.1788	FALSE
LAMP2	-0.172834	9.70506	-1.35348	0.188902	0.371743	-6.47663	FALSE
ITGA2B	0.870595	-1.42082	1.74987	0.0933157	0.226287	-4.60935	FALSE
GDE1	-0.52998	4.01185	-2.69703	0.0127878	0.0479397	-3.82779	TRUE
OSBPL7	-0.424603	1.77166	-1.11506	0.276205	0.483219	-5.84353	FALSE
MAP3K14	-0.35613	3.69544	-1.69502	0.103411	0.243338	-5.6035	FALSE
TMEM132A	-1.72901	-2.91572	-2.2943	0.0311203	0.0976102	-3.49881	FALSE
AP2B1	-0.68009	5.71632	-4.69879	9.59123e-05	0.00076256	0.745189	TRUE
ZNF263	0.737452	5.46475	5.3792	1.76121e-05	0.00017727	2.42638	TRUE
SPATA20	0.704155	1.78518	2.41487	0.0239889	0.0792393	-3.94501	FALSE
TNFRSF12A	-2.65827	4.83285	-13.657	1.33278e-12	1.75422e-10	18.9638	TRUE
MAP3K9	0.0936532	-0.102024	0.165618	0.869888	0.934069	-6.09694	FALSE
RALA	-0.0080898	2.8462	-0.0392631	0.969016	0.985083	-6.88715	FALSE
BAIAP2L1	0.163911	3.33905	1.02014	0.318151	0.527514	-6.53958	FALSE
KDM7A	0.415334	4.34281	2.54719	0.0179191	0.0628754	-4.27084	FALSE
AGK	-0.0163707	1.93855	-0.0587548	0.953649	0.977779	-6.5966	FALSE
ALDH3B1	-1.61287	4.17376	-7.33416	1.71255e-07	3.2302e-06	7.27379	TRUE
TTC22	1.83093	-0.846655	2.29931	0.0307885	0.0969066	-3.64834	FALSE
PHTF2	-0.14931	3.30143	-0.984432	0.335027	0.545388	-6.50979	FALSE
FARP2	0.228131	1.09394	0.581043	0.566796	0.747438	-6.29283	FALSE
GGCT	0.605554	-0.310251	1.5353	0.138193	0.299076	-5.04962	FALSE
DBF4	-1.05534	1.58405	-2.72615	0.0119666	0.0454373	-3.20794	TRUE
TBXA2R	0.351529	-1.89021	0.430524	0.670775	0.819084	-5.76633	FALSE
IFRD1	-0.348714	7.91131	-2.17073	0.0403937	0.11927	-5.14653	FALSE
COX10	0.336136	1.26967	1.28564	0.211215	0.40251	-5.68177	FALSE
GTF2IRD1	-0.980818	-4.01632	-1.252	0.223007	0.41849	-4.86323	FALSE
PAF1	2.28289	6.73561	17.9811	3.78217e-15	2.84167e-12	24.7689	TRUE
VPS41	-0.185258	5.14556	-1.37432	0.182434	0.363915	-6.3217	FALSE
ARHGAP44	0.208734	-3.95202	0.212521	0.833551	0.915383	-5.4964	FALSE
ELAC2	0.343977	3.39726	1.59997	0.123093	0.275904	-5.6721	FALSE
SCIN	0.0559061	-1.08788	0.10102	0.9204	0.961017	-6.08544	FALSE
ARSD	-0.474312	0.792691	-1.13091	0.269613	0.475515	-5.72246	FALSE
PNPLA4	0.27612	-0.913881	0.572749	0.572306	0.751217	-5.89273	FALSE
ADIPOR2	-0.608594	3.80853	-3.62517	0.00139983	0.00751912	-1.73067	TRUE
CDKL3	0.795355	-2.10996	1.38551	0.179031	0.359018	-4.9419	FALSE
PRSS21	-1.26725	-2.74187	-1.42539	0.167318	0.343278	-4.73006	FALSE
MARK4	-0.362406	1.17353	-1.14033	0.265746	0.470999	-5.87493	FALSE
PROM1	0.683489	-1.69026	0.911911	0.371165	0.5825	-5.54686	FALSE
CCDC124	0.176962	2.89991	1.01836	0.318977	0.528317	-6.34503	FALSE
CEACAM21	0.0329791	2.11381	0.148066	0.883566	0.941913	-6.78311	FALSE
PAFAH1B1	-0.113706	6.2048	-0.782224	0.441969	0.648408	-7.02179	FALSE
KIAA0100	0.180097	4.99835	1.33241	0.195625	0.381187	-6.34902	FALSE
GAS7	0.905076	6.51531	4.70057	9.5487e-05	0.00075985	0.702278	TRUE
TRAPPC6A	0.321946	1.29188	1.35748	0.187647	0.370122	-5.59143	FALSE
MATK	-0.771055	3.43584	-1.48489	0.153656	0.322966	-5.77242	FALSE
CD79B	-0.810195	4.63176	-4.76747	8.07555e-05	0.00065772	1.11542	TRUE
SCN4A	-1.39407	-3.0787	-1.35822	0.187415	0.369865	-4.78026	FALSE
ST7L	-1.46033	1.77794	-6.11968	2.89642e-06	3.71756e-05	4.6856	TRUE
TKTL1	-2.62127	4.39398	-11.0401	9.93806e-11	5.65309e-09	14.7081	TRUE
RPUSD1	-0.161732	2.73339	-0.657582	0.517258	0.710249	-6.60612	FALSE
RHBDF1	-0.000239	-4.68033	-0.0002046	0.999839	0.999972	-5.47383	FALSE
LUC7L	-0.483011	4.10494	-3.26001	0.00341015	0.0160426	-2.54674	FALSE
CACNA2D2	0.631903	-0.850378	1.10677	0.279702	0.486739	-5.2994	FALSE
BAIAP3	0.237814	3.23792	0.99466	0.330131	0.540339	-6.51828	FALSE
TSR3	0.920572	2.149	2.7961	0.0101926	0.0398253	-3.30919	TRUE
PIGQ	0.130961	2.33357	0.598529	0.555268	0.739155	-6.63904	FALSE
CRAMP1	-0.0102385	1.01533	-0.0360709	0.971533	0.986345	-6.43783	FALSE
TEAD3	1.25019	-3.27163	1.38791	0.178309	0.358049	-4.78562	FALSE
DNAJC11	0.641179	1.50858	2.24409	0.0346247	0.105805	-4.25373	FALSE
MYLIP	-0.125337	7.68356	-1.25634	0.221457	0.416447	-6.57816	FALSE
E2F2	-1.87362	2.99879	-4.39809	0.00025911	0.00179427	0.172201	TRUE
PSMB1	0.228192	6.41742	2.21994	0.0364356	0.110162	-5.02214	FALSE
SYN1	-0.974173	-1.78581	-1.43789	0.163777	0.338091	-4.96556	FALSE
JARID2	-1.63874	7.33552	-14.3753	4.56404e-13	8.33047e-11	20.0199	TRUE
CDKL5	-0.889979	1.50698	-3.30376	0.00306841	0.0146171	-2.02162	TRUE
CAMK1G	2.54521	1.77464	9.02935	4.55645e-09	1.45419e-07	10.9565	TRUE
CDK11A	-0.141747	1.17009	-0.55908	0.581447	0.758219	-6.37731	FALSE
NADK	-0.122705	9.96207	-0.944175	0.354779	0.567027	-6.94005	FALSE
DLEC1	-0.0491051	1.56734	-0.125242	0.901408	0.950675	-6.6333	FALSE
CYTH3	-0.603547	3.38673	-2.04848	0.0520723	0.145667	-5.01162	FALSE
ADAM22	-0.977577	-1.97004	-1.19177	0.245361	0.446385	-5.11567	FALSE
SYPL1	-0.314946	4.11745	-2.43403	0.023005	0.0767062	-4.40449	FALSE
CYB561	-0.291218	3.07935	-1.67873	0.106582	0.249207	-5.56018	FALSE
SPAG9	-0.549131	9.73901	-3.18998	0.00403511	0.0184626	-3.00853	TRUE
CELSR3	-1.8121	-0.900787	-2.76675	0.0109044	0.0421044	-2.74067	TRUE
AASS	1.13577	-1.24604	1.5719	0.12947	0.285929	-4.84029	FALSE
PLEKHG6	2.54169	0.0174503	7.43644	1.3612e-07	2.66215e-06	7.63007	TRUE
SS18L2	-0.813803	3.11096	-4.29618	0.00026323	0.00181859	0.0856798	TRUE
MPND	0.458959	-0.758065	1.09839	0.283266	0.490944	-5.4765	FALSE
MGST1	-0.94272	0.727473	-3.08826	0.00514348	0.0226932	-2.37359	TRUE
CRY1	0.158984	5.82716	1.31373	0.20174	0.38965	-6.45388	FALSE
PGLYRP1	-0.9961	5.25385	-5.25108	2.41841e-05	0.00023273	2.14082	TRUE
ST3GAL1	-0.595107	6.64485	-3.07428	0.00531702	0.0233446	-3.21766	TRUE
MMP25	1.02257	6.33297	5.79578	6.33859e-06	7.33145e-05	3.41711	TRUE
IL32	0.489145	2.33098	1.50479	0.145829	0.31123	-5.58064	FALSE
PKD1	0.799244	-1.44215	0.926258	0.363818	0.575975	-5.43497	FALSE
MED24	0.348629	3.26633	1.6725	0.107816	0.251538	-5.52401	FALSE
RHOBTB2	-0.389595	0.441411	-0.809462	0.426448	0.634973	-5.89146	FALSE
HEATR5B	0.738317	3.52609	3.81911	0.00086643	0.00505122	-1.17631	TRUE
SEC62	-0.852564	6.29112	-5.95939	4.2619e-06	5.19218e-05	3.84196	TRUE
RPS20	0.089461	3.36108	0.527011	0.603174	0.7744	-6.84001	FALSE
CSDE1	-0.0382497	8.21111	-0.398373	0.693987	0.834	-7.29302	FALSE
UBE3C	0.775193	3.03363	4.27023	0.00028092	0.00191889	0.00012215	TRUE
REV3L	-0.457855	4.67983	-1.87904	0.0730302	0.188206	-5.50681	FALSE
TENM1	-0.0016321	-0.732094	-0.0045612	0.9964	0.998393	-6.30823	FALSE
MASP2	-0.338079	-3.61449	-0.319269	0.752371	0.869607	-5.46014	FALSE
FAM76A	-0.0665981	1.15953	-0.204789	0.839517	0.917855	-6.46496	FALSE
TRAF3IP3	-1.88541	7.09233	-13.1361	2.98155e-12	3.33934e-10	18.1441	TRUE
POMT2	0.425004	0.617492	1.15456	0.259986	0.463798	-5.69633	FALSE
VTA1	-0.521586	4.43529	-3.42508	0.00228573	0.0113794	-2.25262	TRUE
BAZ1B	1.09385	1.85359	3.34643	0.0027673	0.0134032	-1.8905	TRUE
RANBP9	0.217878	2.26539	1.06317	0.298612	0.507164	-6.23613	FALSE
ETV7	4.73017	3.8994	17.4065	2.03655e-14	8.54023e-12	23.073	TRUE
SPRTN	-0.246824	3.27566	-1.47735	0.152986	0.321971	-5.92734	FALSE
METTL13	0.0314587	2.80529	0.177747	0.86046	0.929091	-6.83214	FALSE
DYRK4	1.36631	0.475715	3.62306	0.00140711	0.00754926	-1.14684	TRUE
ZNF207	0.262285	6.95478	2.37542	0.0261368	0.0849186	-4.73222	FALSE
UQCRC1	-0.38261	5.4803	-2.36862	0.0265244	0.0859611	-4.66266	FALSE
STARD3NL	-1.21975	5.12721	-6.16343	2.60789e-06	3.40025e-05	4.42705	TRUE
CD9	-2.70831	5.34539	-12.9089	4.26889e-12	4.49785e-10	17.8126	TRUE
NCAPD2	-0.29806	3.76415	-1.63468	0.11557	0.26416	-5.76071	FALSE
IFFO1	0.825719	2.74944	3.42338	0.00229525	0.0114205	-2.028	TRUE
GIPR	-0.187944	-1.04757	-0.288067	0.775845	0.883767	-5.91305	FALSE
PHF7	0.674274	0.348873	1.56783	0.130418	0.287318	-5.1211	FALSE
SEMA3G	0.42415	-3.28349	0.508466	0.615912	0.782783	-5.50566	FALSE
NISCH	-0.0183273	4.04228	-0.113819	0.910357	0.955921	-7.05366	FALSE
STAB1	-0.235924	-3.67492	-0.190707	0.850409	0.924127	-5.49777	FALSE
FUZ	0.213582	1.39807	0.867971	0.394272	0.605529	-6.24012	FALSE
IDS	-0.598986	8.23791	-5.53736	1.19274e-05	0.00012681	2.76291	TRUE
ZNF200	2.96262	5.61676	17.6812	5.45275e-15	3.25661e-12	24.4021	TRUE
CD4	0.170197	4.49931	1.12108	0.273687	0.479978	-6.57004	FALSE
LRRC23	0.923923	-1.8017	1.324	0.198361	0.385065	-5.00216	FALSE
BTK	0.184767	4.51961	1.39716	0.175543	0.354582	-6.23575	FALSE
HFE	1.29475	-1.41859	1.97263	0.0605314	0.163467	-4.23059	FALSE
SCMH1	0.590207	0.766971	1.36262	0.186043	0.368368	-5.45798	FALSE
FYN	0.904578	3.4686	4.29802	0.00026201	0.00181089	0.155476	TRUE
HIVEP2	0.928728	7.81014	3.8324	0.00095418	0.00547258	-1.55769	TRUE
ELOA	0.191902	4.36907	1.29883	0.206723	0.396555	-6.28233	FALSE
LYPLA2	-0.415025	3.23312	-3.00059	0.00632902	0.0269481	-3.08524	FALSE
CLCN6	-0.375059	5.63872	-2.27532	0.0324051	0.100729	-4.8771	FALSE
MRC2	-0.411745	-2.55401	-0.569193	0.574678	0.752931	-5.6681	FALSE
TSPAN9	-1.59244	-3.75089	-1.65954	0.110423	0.255932	-4.39543	FALSE
BTBD7	-0.172046	3.76927	-1.04832	0.305255	0.513755	-6.56678	FALSE
APBA3	-0.882629	4.60532	-3.73964	0.00105511	0.00593998	-1.50894	TRUE
MKS1	0.0198439	-0.653329	0.0383985	0.969697	0.985547	-6.07718	FALSE
ABHD5	-1.42159	5.43172	-8.74851	8.09348e-09	2.3539e-07	10.2075	TRUE
AKAP8L	-0.195851	5.1679	-1.11817	0.274904	0.481767	-6.63883	FALSE
MBTD1	0.538377	2.29991	2.58958	0.0162995	0.0583277	-3.84223	FALSE
UTP18	2.06208	5.0277	8.10388	4.94801e-08	1.1294e-06	8.42302	TRUE
RNF216	-0.607332	5.16842	-3.92885	0.0006595	0.00400137	-1.1112	TRUE
TTC19	0.521854	2.4216	2.57882	0.0166973	0.059421	-3.79935	FALSE
PTBP1	0.0783591	6.42057	0.724596	0.475921	0.677761	-7.06383	FALSE
LARS2	0.532573	1.63951	1.75823	0.0918538	0.223825	-5.08555	FALSE
PIK3C2A	-0.0130463	3.68666	-0.0850415	0.932956	0.966954	-7.05317	FALSE
PLAUR	-1.92215	11.0115	-13.5846	1.48844e-12	1.90352e-10	18.8266	TRUE
ANLN	0.0404559	-0.591815	0.0743626	0.941357	0.970973	-6.21754	FALSE
WIZ	-0.563551	0.65512	-1.31769	0.20043	0.387577	-5.58502	FALSE
RABGAP1	-0.0422173	5.41748	-0.29936	0.767323	0.878775	-7.25075	FALSE
QPCTL	-0.496745	0.745784	-1.70326	0.101837	0.240703	-5.01801	FALSE
PPP5C	0.210362	1.94442	0.995025	0.329957	0.540251	-6.07281	FALSE
CEP68	0.838158	3.99267	3.24633	0.0035756	0.0166302	-2.66706	TRUE
MAP4K3	0.404545	0.420014	0.924252	0.364839	0.576782	-5.87449	FALSE
ZBTB32	-0.272203	1.58905	-0.912261	0.370984	0.582454	-6.0514	FALSE
TYROBP	-0.180833	9.2929	-1.52192	0.1415	0.304242	-6.24284	FALSE
TMEM159	1.28567	1.95266	5.14337	3.15999e-05	0.00029341	2.19521	TRUE
BRCA1	-0.985034	1.63899	-2.76792	0.010875	0.0420091	-3.18904	TRUE
ERCC1	0.169937	3.08981	0.939337	0.357205	0.569355	-6.48023	FALSE
CD22	0.202164	4.5539	1.01674	0.319732	0.529033	-6.65184	FALSE
SEMA3B	-1.10249	-0.236883	-2.28677	0.0316239	0.0988801	-3.88844	FALSE
MBTPS2	-0.0865955	0.326025	-0.206618	0.838105	0.917129	-6.25894	FALSE
PRICKLE3	-1.66782	1.69923	-4.99687	4.55146e-05	0.00040285	2.03352	TRUE
LTF	0.190135	8.33773	1.5909	0.125125	0.279033	-6.12962	FALSE
EXTL3	-2.01193	6.02489	-14.6743	2.95883e-13	5.99479e-11	20.4574	TRUE
ELOVL5	0.459061	7.60423	2.94326	0.00724134	0.0300451	-3.54901	FALSE
ALOX5	0.44339	7.80916	4.16331	0.00036718	0.00241822	-0.65241	FALSE
KDM5D	0.369752	1.13963	0.769794	0.449165	0.65481	-5.59135	FALSE
CALCOCO1	-0.367766	6.55751	-3.45865	0.00210602	0.0106374	-2.33158	FALSE
UBR7	-0.110907	3.62516	-0.624517	0.538363	0.72701	-6.80374	FALSE
MAP4K5	0.505144	1.74356	1.60591	0.121777	0.273834	-5.35786	FALSE
EHD3	-1.3407	1.40852	-2.79803	0.0101474	0.0396917	-2.94572	TRUE
PSMC4	-0.0700532	5.48396	-0.634166	0.532156	0.720896	-7.06915	FALSE
MAN2B2	0.108943	4.75242	0.964178	0.344868	0.55648	-6.76946	FALSE
CLDN11	0.343397	-2.18164	0.508033	0.616211	0.783053	-5.74479	FALSE
SLC25A39	-0.0448213	3.08528	-0.216966	0.830125	0.912942	-6.84526	FALSE
MVP	1.81699	7.69209	11.5638	3.96559e-11	2.5815e-09	15.5278	TRUE
NUB1	1.64445	5.64856	10.1989	4.63907e-10	2.07573e-08	13.0703	TRUE
PGM3	-0.327734	1.343	-0.909375	0.372474	0.583836	-6.03007	FALSE
RWDD2A	0.657523	-1.82245	0.755139	0.457739	0.662273	-5.59563	FALSE
CLK1	-0.0754091	7.43238	-0.707907	0.486032	0.685662	-7.10746	FALSE
POLR3B	-0.0029918	0.378584	-0.0065923	0.994796	0.997507	-6.24849	FALSE
ANGEL1	0.0617931	2.11383	0.298537	0.767942	0.879097	-6.6637	FALSE
RNF14	-0.857144	4.03897	-5.87343	5.2485e-06	6.23047e-05	3.81344	TRUE
DNASE1L1	-1.67906	3.41551	-6.88832	4.73461e-07	7.77546e-06	6.34298	TRUE
DDX11	0.730942	-0.258976	1.4066	0.172758	0.351045	-5.17129	FALSE
HEBP1	-0.473683	3.61806	-1.82598	0.0807108	0.202925	-5.43827	FALSE
MAMLD1	-1.8703	0.701493	-3.70566	0.00114764	0.00637528	-0.910241	TRUE
CD6	0.719896	1.45997	1.87833	0.0729197	0.188002	-4.70234	FALSE
TACC3	0.386768	6.80427	2.65087	0.0141991	0.0521038	-4.17454	FALSE
UFL1	-0.150559	2.28368	-0.669478	0.509778	0.704662	-6.45784	FALSE
POLA2	0.0487817	2.52113	0.190804	0.850334	0.924127	-6.77595	FALSE
ZC3H3	1.11977	6.09271	7.9766	4.14211e-08	9.73801e-07	8.50866	TRUE
CAPN1	-0.374931	5.59375	-3.4354	0.00222896	0.0111584	-2.34183	FALSE
ACPP	0.187659	3.68339	1.14899	0.26223	0.466887	-6.4898	FALSE
MDH1	0.0676873	3.61419	0.4524	0.65517	0.808958	-6.85893	FALSE
SLC30A9	-0.258906	3.49683	-1.70378	0.10174	0.240537	-5.62069	FALSE
MTMR11	-1.67853	-0.399977	-2.85318	0.00893287	0.0357235	-2.60816	TRUE
COX15	-0.459013	2.92365	-1.97257	0.0605385	0.163467	-5.03673	FALSE
CCDC88C	-0.214726	3.48873	-1.1075	0.279392	0.486376	-6.27752	FALSE
YAF2	-0.791765	2.67959	-3.5493	0.00168688	0.00878875	-1.68242	TRUE
ZMYND11	0.0851488	2.68995	0.303915	0.763893	0.876537	-6.66201	FALSE
WAS	-0.268418	6.38878	-2.24932	0.034244	0.104943	-4.96784	FALSE
BID	-0.650301	9.39373	-4.54393	0.00014141	0.00106381	0.279466	TRUE
XYLT2	-0.472391	1.20664	-1.40024	0.174631	0.353418	-5.47363	FALSE
NUDCD3	0.180234	3.36585	1.09668	0.283999	0.491595	-6.35935	FALSE
CHDH	-0.975072	-2.0422	-0.925827	0.364037	0.576019	-5.30135	FALSE
GLT8D1	-0.579135	1.75672	-2.1916	0.0386696	0.115447	-4.28433	FALSE
ATP2C1	-0.135916	3.45744	-0.734641	0.469896	0.672633	-6.72061	FALSE
IGF1	-0.427697	-4.22015	-0.501111	0.620999	0.786587	-5.39252	FALSE
SLC38A5	0.474359	1.28186	1.24239	0.226467	0.423209	-5.7018	FALSE
RALBP1	1.08386	4.42372	6.3725	1.58413e-06	2.22469e-05	4.90306	TRUE
RUFY3	0.574983	-0.324447	1.10843	0.279	0.486003	-5.54131	FALSE
SLC11A1	-0.733824	10.7731	-7.16528	2.50967e-07	4.49845e-06	6.64408	TRUE
AGPS	-0.0892067	2.63624	-0.480319	0.635485	0.796213	-6.69737	FALSE
CXorf56	0.0412424	1.73963	0.202818	0.84104	0.918517	-6.66147	FALSE
TTC27	0.141421	1.54657	0.482604	0.633885	0.795081	-6.3872	FALSE
ZNF582	1.127	0.0902248	2.28619	0.0316631	0.0989857	-3.95392	FALSE
PHLDB1	0.571968	1.04723	1.95459	0.0627473	0.167947	-4.81148	FALSE
PRDM11	0.949436	-2.2243	0.90834	0.373008	0.584416	-5.33693	FALSE
CD74	0.0155138	10.4128	0.177887	0.860351	0.929079	-7.37496	FALSE
HGF	-0.539168	1.72693	-1.86663	0.074602	0.1912	-5.01312	FALSE
ZRANB1	0.0293101	2.7356	0.141188	0.888937	0.944807	-6.94122	FALSE
NCDN	0.00452923	2.13435	0.0192912	0.984773	0.992479	-6.66246	FALSE
ADGRA2	1.00293	-4.50215	1.12589	0.271688	0.477772	-4.93763	FALSE
ZFP64	-0.47434	0.173935	-0.854343	0.401623	0.612541	-5.70996	FALSE
MNAT1	0.381434	-0.0918936	0.960041	0.346903	0.558613	-5.67758	FALSE
SAMD4A	1.75239	-0.316101	5.25968	2.36744e-05	0.00022878	2.74055	TRUE
RUNX3	0.96804	3.82471	5.26399	2.34226e-05	0.00022646	2.42458	TRUE
MRE11	-0.335513	2.4487	-1.70216	0.102047	0.241105	-5.35082	FALSE
PLEKHB1	0.452726	-1.46732	0.70318	0.488919	0.687638	-5.63829	FALSE
SERPINB1	1.51672	9.09261	11.3111	6.15484e-11	3.73684e-09	15.0761	TRUE
SPAST	-1.17454	3.6663	-5.8598	5.42494e-06	6.40619e-05	3.81217	TRUE
OSBPL5	0.247413	2.58485	0.784059	0.440912	0.647511	-6.37773	FALSE
AQR	-0.178515	3.60931	-0.911704	0.371271	0.582516	-6.57429	FALSE
FHL1	0.0337814	0.352879	0.0880855	0.930562	0.96575	-6.38645	FALSE
NLRP2	-0.85735	-0.310653	-1.75176	0.0929835	0.225785	-4.67097	FALSE
SLC45A4	0.177522	7.7263	1.54124	0.136746	0.297048	-6.19731	FALSE
RNF10	0.380367	8.04031	2.23995	0.0349294	0.106581	-5.01872	FALSE
ZNF839	-0.327838	0.670277	-0.939437	0.357154	0.569325	-5.94231	FALSE
ZDHHC6	-0.37344	4.74671	-2.15357	0.0418622	0.122483	-5.02241	FALSE
GRAMD1B	1.4499	1.74426	5.74767	7.12693e-06	8.1183e-05	3.76916	TRUE
RNH1	0.391647	6.00793	3.53496	0.00174731	0.00907212	-2.12814	FALSE
NDUFS1	-0.500893	3.50583	-2.59996	0.0159246	0.057236	-3.92569	FALSE
RB1CC1	0.687405	7.72442	4.8128	7.20942e-05	0.00059853	0.96507	TRUE
ERP44	0.0910701	6.85903	0.843404	0.407587	0.617614	-6.98944	FALSE
ALAS1	0.118086	5.48655	1.00724	0.324177	0.533793	-6.78285	FALSE
BIRC3	-0.461123	5.71288	-1.99112	0.0584536	0.159268	-5.34743	FALSE
AKAP11	0.191055	1.35984	0.524266	0.605051	0.775544	-6.36571	FALSE
GLRX2	-1.22872	0.931825	-3.66565	0.00126684	0.00691359	-1.04593	TRUE
SNAPC1	-0.242545	5.92738	-0.927307	0.364386	0.576316	-6.88927	FALSE
DERA	0.147066	1.74479	0.595052	0.55755	0.740881	-6.43667	FALSE
STRAP	-0.385519	5.47616	-3.55876	0.00164816	0.0086269	-2.04025	FALSE
ABCC2	-0.26572	0.877623	-0.722161	0.477389	0.678936	-6.22754	FALSE
DEF6	-0.673212	6.19445	-3.37725	0.00256785	0.0125654	-2.51329	TRUE
PLEKHO1	-0.0943283	4.69838	-0.44751	0.658644	0.811359	-7.10804	FALSE
GCLM	3.67119	6.3561	13.9818	4.90072e-12	5.02101e-10	17.7491	TRUE
UBR2	-0.478319	6.85627	-3.3346	0.00284776	0.0137192	-2.64176	FALSE
EHD2	-0.0128036	-2.16306	-0.0229901	0.981854	0.990977	-5.9462	FALSE
CCDC28A	-0.730788	4.51019	-5.60235	1.01684e-05	0.00011026	3.07326	TRUE
RRAGD	-0.46182	7.60888	-2.3003	0.0308225	0.0969798	-4.89313	FALSE
HSF2	-0.53302	1.72979	-1.98932	0.0585427	0.159414	-4.7094	FALSE
PHF20	-1.45533	6.26026	-11.484	4.5524e-11	2.85031e-09	15.42	TRUE
HSD17B6	-0.213371	-4.46952	-0.245783	0.808004	0.901275	-5.44541	FALSE
NR1H3	-0.318422	-0.879106	-0.513216	0.612638	0.780617	-5.82441	FALSE
TYMP	1.7347	7.90404	13.8178	1.04446e-12	1.45998e-10	19.1862	TRUE
NCAPH2	-0.135736	4.60422	-0.956751	0.348526	0.560376	-6.72612	FALSE
TOMM34	-0.480942	3.24677	-2.22927	0.0357261	0.108545	-4.60471	FALSE
SEC63	-0.13667	3.52838	-0.908699	0.372823	0.584272	-6.61245	FALSE
KPNA6	-0.29466	4.78793	-2.40952	0.0242701	0.0799888	-4.53867	FALSE
VIM	-0.683405	7.31185	-3.86137	0.00078008	0.00462533	-1.37843	TRUE
FAS	2.25977	6.53595	13.7793	1.107e-12	1.5355e-10	19.1351	TRUE
RNASET2	0.137975	7.84227	0.955605	0.349093	0.560788	-6.90838	FALSE
CD44	-0.202491	10.3973	-1.09375	0.285255	0.492942	-6.79083	FALSE
KCNG1	-1.71988	-0.766685	-2.65816	0.0139667	0.0513763	-2.97175	FALSE
AGPAT4	-0.698359	2.17288	-2.63925	0.0145766	0.0532724	-3.50289	FALSE
SLAMF7	-0.241711	10.1055	-0.846207	0.40739	0.617518	-7.02476	FALSE
BTN3A1	0.294079	5.79082	2.45679	0.0218855	0.0737642	-4.49422	FALSE
MIPEP	0.727117	-1.03229	1.23043	0.230825	0.428832	-5.21617	FALSE
PRKCH	0.0869234	6.9814	0.5828	0.565632	0.747102	-7.17335	FALSE
INSRR	-0.648156	-3.61687	-0.804927	0.429008	0.637407	-5.25847	FALSE
IFNGR1	-0.56936	9.99545	-3.60243	0.00148041	0.00788386	-2.03999	TRUE
B4GALT7	0.41416	1.56633	1.45936	0.157833	0.328833	-5.54691	FALSE
SH2D2A	0.0201914	3.93396	0.131821	0.896258	0.948175	-6.93105	FALSE
VRK2	0.0278969	3.00855	0.126529	0.9004	0.950419	-6.91157	FALSE
TNFRSF1B	-0.419119	12.4793	-1.57612	0.130235	0.287083	-6.17563	FALSE
VEZT	-0.0994658	2.07993	-0.454829	0.653446	0.807991	-6.55812	FALSE
POU2F2	-1.24258	3.94714	-4.61123	0.00011945	0.0009193	0.774454	TRUE
BRD9	0.260106	2.36056	1.27673	0.21429	0.406489	-5.98179	FALSE
SNX1	1.1277	5.80309	6.71406	7.09406e-07	1.10753e-05	5.64514	TRUE
TBPL1	-0.783903	3.59448	-5.25028	2.42321e-05	0.00023304	2.33114	TRUE
ARNTL2	2.08157	-2.10486	3.12362	0.0047285	0.0211103	-2.00527	TRUE
BCLAF1	1.19494	5.24991	7.35805	1.62294e-07	3.08376e-06	7.1626	TRUE
SLC39A9	-0.160531	4.67774	-1.2892	0.209994	0.401039	-6.38487	FALSE
ANK1	1.07545	-2.54993	0.974018	0.340345	0.551005	-5.35281	FALSE
TFB1M	-0.540858	0.0250823	-1.07368	0.293972	0.502122	-5.55558	FALSE
RABEP1	-0.177619	5.95755	-1.0152	0.32045	0.529929	-6.7946	FALSE
HMGB3	1.11688	-1.28491	2.1084	0.045962	0.131742	-3.97102	FALSE
NUP160	0.0074048	4.16887	0.0514641	0.959395	0.980492	-7.10471	FALSE
BAK1	0.566939	3.40491	2.87373	0.00851665	0.0343102	-3.44546	TRUE
IKZF2	-0.25049	0.244051	-0.588241	0.562036	0.744597	-6.06274	FALSE
GRN	-0.455665	9.51212	-3.27552	0.00328492	0.0155469	-2.81056	FALSE
FAM13B	-0.456985	5.95641	-4.19368	0.0003403	0.00226268	-0.531875	FALSE
ARHGAP31	0.56606	3.48317	1.29177	0.210747	0.402081	-6.07465	FALSE
CENPQ	0.0495461	-0.621353	0.10126	0.920211	0.960981	-6.09642	FALSE
SARS	0.315771	5.29186	2.494	0.0201633	0.0691885	-4.40745	FALSE
RANBP3	0.0161873	2.23759	0.0825691	0.9349	0.967801	-6.74683	FALSE
ARID4A	-1.16599	5.02221	-8.41898	1.60932e-08	4.31193e-07	9.5403	TRUE
EIPR1	-0.102904	1.40852	-0.385928	0.703055	0.839947	-6.45215	FALSE
PNPLA6	0.455938	6.06217	2.7625	0.0110112	0.0424435	-3.92359	FALSE
IFT88	-1.79172	2.45205	-9.68747	1.23364e-09	4.78386e-08	12.2277	TRUE
ALG1	0.0316513	0.822351	0.103067	0.918793	0.960222	-6.35261	FALSE
ZCCHC8	0.0826518	3.08571	0.523079	0.605864	0.77616	-6.7826	FALSE
ABCF2	0.55161	3.61832	3.0478	0.00566131	0.0245607	-2.95603	TRUE
CHPF2	-0.370788	6.92646	-3.86294	0.00077703	0.00461103	-1.37327	FALSE
FUT8	-0.313539	0.212578	-0.758147	0.455972	0.660701	-5.90371	FALSE
UBA6	0.956268	4.92963	7.77315	6.45436e-08	1.41778e-06	8.10652	TRUE
GAB2	-0.417255	7.24478	-3.00622	0.00624561	0.0266558	-3.39678	FALSE
ATP6V0A1	-0.994378	6.18744	-7.02389	3.46587e-07	5.95205e-06	6.36801	TRUE
PIAS1	-0.264565	8.00492	-2.30054	0.0307078	0.0967652	-4.89774	FALSE
SLC4A7	0.471638	1.11102	1.37187	0.183183	0.364748	-5.50636	FALSE
APBA2	0.3635	1.29878	0.763662	0.452741	0.657918	-5.98093	FALSE
MAP2K3	-1.05344	8.50965	-4.93794	5.57602e-05	0.0004804	1.23118	TRUE
EFCAB1	-0.679791	-2.84901	-0.816746	0.422355	0.631553	-5.37617	FALSE
TMSB10	0.800766	7.14167	4.60301	0.00012194	0.00093525	0.458074	TRUE
ASTE1	0.255206	1.67112	0.738213	0.467764	0.670646	-6.26729	FALSE
RNF19A	-0.258444	5.82406	-2.04376	0.0524543	0.14659	-5.31181	FALSE
PEX3	0.413905	0.902834	1.43548	0.164455	0.339142	-5.37999	FALSE
GABARAPL2	-0.244617	8.50262	-1.73316	0.0962978	0.23134	-5.91107	FALSE
SH3YL1	0.0806023	0.21127	0.180684	0.858179	0.928122	-6.19744	FALSE
FAM136A	-0.115433	2.39425	-0.490703	0.628231	0.791577	-6.60568	FALSE
VCL	0.163783	5.76612	1.03939	0.309303	0.517956	-6.76216	FALSE
DEPDC1B	-0.869043	-1.56716	-1.36897	0.184077	0.365881	-5.00239	FALSE
DAPK2	0.458444	3.44155	2.95907	0.00697785	0.0291655	-3.27955	FALSE
NSMAF	-0.578958	9.48584	-3.51981	0.0018134	0.0093694	-2.23331	TRUE
ADSS	-1.1857	4.23283	-3.96877	0.00065614	0.00398499	-0.973561	TRUE
STAP1	1.05477	2.52337	4.5045	0.00015611	0.00115891	0.650481	TRUE
TIMP2	-0.613385	2.63812	-3.51307	0.00184358	0.00950356	-1.81208	TRUE
RFC1	-0.232592	3.32436	-1.35398	0.188746	0.371505	-6.07521	FALSE
TBC1D23	-0.487293	5.78812	-3.86415	0.00077471	0.00460133	-1.33035	FALSE
CUL3	0.927868	3.46692	4.54485	0.00014109	0.0010618	0.53934	TRUE
MYOM2	-0.0155774	3.08351	-0.0554214	0.956276	0.978969	-6.73089	FALSE
CASR	-3.53026	-2.93399	-3.79758	0.00091399	0.00527562	-0.748518	TRUE
TUBG2	0.353809	-1.83383	0.532621	0.599345	0.771846	-5.73293	FALSE
NSUN2	0.2348	4.68825	1.69506	0.103404	0.243338	-5.77883	FALSE
FBXO42	-0.814103	5.10126	-3.6768	0.00123245	0.00675897	-1.70412	TRUE
MFAP3	-0.0420372	4.04625	-0.332595	0.742417	0.864516	-7.12886	FALSE
MRI1	-0.202268	0.843887	-0.569003	0.574805	0.752988	-6.18386	FALSE
METTL1	1.08052	0.547048	2.6635	0.0137988	0.0509147	-3.20126	FALSE
AGA	0.194737	1.83026	0.743525	0.464604	0.668449	-6.37617	FALSE
PI4K2B	0.392611	1.87904	0.991919	0.331438	0.541692	-6.14774	FALSE
BOD1L1	-1.30128	5.18267	-8.37518	1.76521e-08	4.64676e-07	9.42769	TRUE
MAT2B	0.491518	7.13085	3.66495	0.00126903	0.00692172	-1.85977	FALSE
EDC4	-0.0709102	4.49841	-0.391399	0.699062	0.837797	-7.08005	FALSE
TRIO	0.527224	-0.35111	0.898588	0.378075	0.589795	-5.71329	FALSE
VCAN	-2.92932	0.412127	-4.85141	6.54554e-05	0.0005518	1.79522	TRUE
CLEC16A	0.228417	3.91626	1.47805	0.152801	0.321732	-6.0245	FALSE
MSR1	1.8418	1.61659	8.08262	3.29456e-08	8.00641e-07	8.97526	TRUE
CDH1	0.342597	-2.22352	0.463709	0.647164	0.804083	-5.6926	FALSE
ZFYVE16	-0.46829	8.77419	-2.14099	0.0434316	0.126194	-5.21425	FALSE
RIPOR1	-1.41814	6.41237	-8.39913	1.67815e-08	4.46371e-07	9.4405	TRUE
RAI14	-0.87328	-4.32444	-0.830612	0.414632	0.623938	-5.21868	FALSE
PNKP	-0.0041139	3.95466	-0.0270601	0.978642	0.989693	-7.1316	FALSE
PHLPP2	0.503067	1.72927	1.66008	0.110313	0.255776	-5.19503	FALSE
SPDL1	-0.684412	0.996212	-1.98374	0.0592017	0.160885	-4.52466	FALSE
STAU2	-0.0074713	3.5372	-0.058538	0.95382	0.977787	-7.06368	FALSE
PQLC2	-0.924722	3.50332	-5.03337	4.15555e-05	0.00037188	1.77287	TRUE
CTNS	1.50397	5.10363	6.38642	1.84591e-06	2.53506e-05	4.72878	TRUE
RTN4R	1.46234	-3.76301	1.37517	0.182171	0.363696	-4.73857	FALSE
PHF23	-0.0736199	6.78873	-0.581064	0.566782	0.747438	-7.18613	FALSE
INPP4A	-0.0549844	4.41126	-0.286625	0.776935	0.884374	-7.13463	FALSE
RAB27B	0.245067	-0.998271	0.354169	0.726401	0.854321	-5.89673	FALSE
PSMA4	0.816367	6.00902	7.64652	8.53015e-08	1.77616e-06	7.78731	TRUE
LSG1	0.846968	3.62571	3.79343	0.00092345	0.00532003	-1.24883	TRUE
PARP3	0.456559	0.0455444	1.00671	0.324427	0.534056	-5.67935	FALSE
TNC	-1.33413	-2.7274	-1.5689	0.130169	0.287083	-4.57686	FALSE
THAP3	-0.664816	2.46396	-3.14636	0.00447889	0.0201707	-2.54398	TRUE
RIPOR3	1.64917	-0.399595	3.50303	0.00188949	0.00969865	-1.34862	TRUE
TDP1	-0.155123	2.60332	-0.78689	0.439286	0.646101	-6.43147	FALSE
AIFM2	0.218388	0.536663	0.581966	0.566184	0.747102	-6.11666	FALSE
SPATA7	-0.207412	-2.20363	-0.263353	0.794596	0.895091	-5.73848	FALSE
MED17	-0.761934	2.19344	-3.46316	0.00208296	0.0105328	-1.74515	TRUE
RETSAT	-0.31542	1.64784	-1.1954	0.243967	0.445289	-5.9025	FALSE
CAPG	-1.01304	5.37817	-6.88169	4.80763e-07	7.88781e-06	6.09656	TRUE
AP2S1	-0.165565	2.27724	-0.724464	0.476001	0.677821	-6.51766	FALSE
TG	-0.943641	1.52187	-3.12746	0.00468536	0.0209488	-2.48095	TRUE
ADAM28	0.286824	4.24448	1.75139	0.0930474	0.225849	-5.6508	FALSE
DCUN1D1	-0.837934	4.34411	-6.59511	9.36917e-07	1.40436e-05	5.50099	TRUE
JADE2	0.530977	3.72017	1.35856	0.188927	0.371752	-6.05441	FALSE
LCP2	0.883561	11.2813	5.20754	2.69433e-05	0.00025625	1.92419	TRUE
TRIT1	-0.028216	0.4517	-0.0670531	0.947112	0.973906	-6.25692	FALSE
CUL7	-0.326652	2.07099	-1.218	0.235428	0.43483	-5.90455	FALSE
CTNNA1	-0.138069	5.23824	-1.31979	0.199741	0.386784	-6.41511	FALSE
PHKA2	-0.297266	4.13701	-1.65613	0.111118	0.257143	-5.81841	FALSE
CNTLN	0.909333	-0.750805	1.42948	0.166153	0.34151	-5.06937	FALSE
HSPA5	-0.255237	7.61746	-2.02022	0.0550141	0.151986	-5.40705	FALSE
DSG2	0.576045	-2.74599	0.777301	0.444811	0.651305	-5.52393	FALSE
GEMIN8	-0.0391792	0.442628	-0.100519	0.920793	0.961143	-6.24666	FALSE
OFD1	0.0365818	4.13902	0.250222	0.804611	0.899544	-7.08556	FALSE
GPM6B	-0.177579	-0.985808	-0.41342	0.683084	0.827269	-5.88092	FALSE
WDR37	0.507912	4.53262	2.99569	0.00640237	0.0271696	-3.29028	TRUE
YTHDC2	1.33303	4.07251	8.10364	3.14891e-08	7.71484e-07	8.88938	TRUE
CTPS2	-0.0613006	-0.0386811	-0.131989	0.896127	0.948164	-6.14553	FALSE
ATP6V1H	-0.341178	6.08086	-2.24793	0.0343449	0.105163	-4.94873	FALSE
POLR2B	0.158784	5.17647	1.19847	0.242794	0.443798	-6.54384	FALSE
FAM214A	-0.754485	3.55847	-4.4749	0.00016814	0.00123804	0.425279	TRUE
ARAP2	2.17005	4.81742	9.57425	1.69616e-09	6.29324e-08	11.8103	TRUE
TPR	0.238063	5.86405	2.03493	0.0534022	0.148496	-5.33765	FALSE
KIAA0556	0.185417	3.92733	1.26376	0.218827	0.41275	-6.37013	FALSE
DTNBP1	1.5683	6.2027	8.68086	9.30911e-09	2.66447e-07	10.0209	TRUE
XK	1.85802	-3.39762	1.94233	0.0642931	0.171121	-4.03936	FALSE
C12orf4	5.2334	2.29296	10.0662	3.54365e-09	1.183e-07	11.3006	TRUE
SCML1	0.254756	2.28539	0.997914	0.328583	0.538531	-6.31147	FALSE
WWC3	-0.745699	4.51013	-4.75574	8.31612e-05	0.00067366	0.995912	TRUE
ARHGAP6	0.207393	-3.27214	0.222006	0.826246	0.911357	-5.64295	FALSE
FAM184B	-0.0397414	-1.67636	-0.0757894	0.940234	0.970315	-5.99232	FALSE
MAP4	0.166127	3.26309	0.865316	0.395697	0.606787	-6.52549	FALSE
GOPC	-0.329811	2.48439	-1.46413	0.156535	0.326922	-5.70611	FALSE
USP28	-0.123704	3.4541	-0.578632	0.568395	0.748288	-6.72698	FALSE
HDAC9	0.237173	2.96315	1.0665	0.297135	0.505704	-6.25643	FALSE
TSPAN17	3.83784	2.42239	5.25441	5.32473e-05	0.00046206	1.8401	TRUE
NOP16	0.598848	2.43421	2.60702	0.015674	0.056572	-3.68581	FALSE
CC2D2A	0.820621	1.72845	3.94323	0.00063629	0.00388669	-0.698213	TRUE
RRM2B	-1.62545	5.54699	-12.6247	6.73536e-12	6.46022e-10	17.3445	TRUE
ZNF800	0.677059	3.94805	3.38623	0.00251245	0.012321	-2.28678	TRUE
TNFRSF17	-0.204598	1.20886	-0.609871	0.547856	0.734057	-6.33249	FALSE
SNX29	0.0888514	2.68355	0.414016	0.682653	0.827035	-6.77557	FALSE
MRPS10	0.221601	1.97982	0.967591	0.343196	0.554526	-6.21082	FALSE
RSF1	-0.285715	4.29477	-2.36302	0.0268478	0.0867132	-4.59852	FALSE
VPS13D	-0.911174	4.5582	-5.27663	2.27002e-05	0.00022031	2.27334	TRUE
CELF2	0.103264	7.48403	0.828276	0.415927	0.625	-7.01552	FALSE
FAM120A	-0.55627	4.03899	-3.83578	0.00083131	0.00488597	-1.23478	TRUE
R3HDM1	-0.240989	1.94552	-0.989476	0.332606	0.542863	-6.14548	FALSE
COL9A2	0.0646299	3.25303	0.298446	0.768011	0.879119	-6.872	FALSE
ERCC8	-1.24926	0.651884	-3.14278	0.00451725	0.0202927	-2.22394	TRUE
ADAMTS6	-0.453661	-2.6183	-0.515224	0.611255	0.779879	-5.56527	FALSE
H6PD	2.68921	3.9107	7.89228	1.17125e-07	2.33886e-06	7.67941	TRUE
VAMP3	1.4872	6.02404	9.39095	2.20747e-09	7.88219e-08	11.478	TRUE
PER3	1.21883	3.13913	4.11514	0.00045157	0.0028824	-0.596274	TRUE
UTS2	0.589666	-1.62129	1.09616	0.284222	0.491898	-5.2578	FALSE
TNFRSF9	-2.41492	3.89051	-12.3174	1.11234e-11	9.64933e-10	16.8481	TRUE
LTBP1	0.809025	-1.62227	1.09445	0.284953	0.492644	-5.31925	FALSE
RCN1	1.46857	-1.87272	2.14241	0.0428432	0.124725	-3.87103	FALSE
RFC2	0.290263	2.51975	1.37322	0.182769	0.364286	-5.88648	FALSE
ARID1B	0.487428	3.05168	2.89727	0.00806273	0.0328188	-3.24954	FALSE
CLPTM1L	0.0964311	2.4457	0.371223	0.713829	0.847161	-6.71165	FALSE
NEDD4L	0.3682	-0.66429	0.585353	0.563943	0.745967	-5.88225	FALSE
FOXP3	0.566513	-3.66454	0.606817	0.549847	0.735358	-5.37468	FALSE
PPP1R3F	0.996421	-1.96578	1.46979	0.155009	0.324523	-4.83413	FALSE
HEXB	-0.526273	7.35002	-2.66583	0.0137524	0.0507955	-4.14625	FALSE
PTCD2	0.262495	-0.803806	0.484827	0.632331	0.794075	-5.85706	FALSE
JKAMP	-1.06308	3.6276	-4.2633	0.00028584	0.00194353	-0.113698	TRUE
ARHGEF5	-0.0107799	-1.03825	-0.0146691	0.988422	0.99446	-6.07324	FALSE
NFE2L3	0.747706	1.82464	2.32317	0.0292548	0.0930376	-4.20999	FALSE
MCUR1	0.66331	0.375574	1.70703	0.101125	0.239555	-4.93397	FALSE
LIMA1	0.376145	-0.829231	0.551335	0.586658	0.762313	-5.88492	FALSE
LETMD1	-0.121601	0.910009	-0.35551	0.725409	0.85349	-6.29235	FALSE
SLC4A8	0.0512047	-0.420556	0.108038	0.914891	0.958589	-6.08709	FALSE
PTGER3	0.902387	-3.05213	1.32569	0.197808	0.384279	-5.06332	FALSE
TNIP3	0.802027	-3.8573	0.78274	0.441672	0.648236	-5.29344	FALSE
MAPK9	0.931993	0.947454	2.19743	0.0381999	0.114346	-4.19109	FALSE
FAM160A2	-0.431866	5.31489	-1.85346	0.0766655	0.195231	-5.54739	FALSE
HERPUD1	-0.325493	7.90457	-3.02064	0.00603665	0.0258989	-3.3734	FALSE
HOMER3	-0.429595	2.1507	-1.63412	0.11569	0.264366	-5.51317	FALSE
RAD51	-0.264408	-0.46805	-0.510209	0.61471	0.782248	-5.98004	FALSE
POLQ	1.47811	-2.41038	1.5744	0.128891	0.284858	-4.66794	FALSE
PIK3CB	-0.836884	4.97238	-5.12091	3.34156e-05	0.00030805	1.81882	TRUE
CYBA	-0.0057397	8.81554	-0.046521	0.963292	0.98272	-7.38234	FALSE
THOC3	0.723788	-2.64986	0.70673	0.48675	0.686245	-5.4167	FALSE
HEBP2	0.581931	4.24751	3.18424	0.00409095	0.0186802	-2.85876	TRUE
MPHOSPH9	0.191076	1.99357	0.650754	0.521578	0.713535	-6.43265	FALSE
PLEKHA5	-0.546532	-1.00087	-1.05932	0.300326	0.508783	-5.4361	FALSE
PRSS8	-1.74616	-3.03344	-2.19901	0.0380741	0.114045	-3.63493	FALSE
SIKE1	-0.346258	3.2949	-1.94463	0.0640003	0.170592	-5.1409	FALSE
RRP12	-0.189248	6.18568	-1.7285	0.0971436	0.232783	-5.87441	FALSE
FNIP2	-1.18199	4.6005	-5.04994	3.98739e-05	0.0003595	1.77381	TRUE
MSMO1	0.205117	2.08376	0.873177	0.391487	0.603047	-6.26377	FALSE
TTC17	-0.303155	4.85744	-2.30724	0.0302706	0.0955976	-4.73013	FALSE
FSTL4	0.0882214	-3.4141	0.0787414	0.937911	0.969523	-5.59735	FALSE
FOXN3	-0.0089114	4.50452	-0.0485609	0.961684	0.981956	-7.19101	FALSE
AKR7A2	0.873583	0.51868	2.09306	0.047434	0.135209	-4.26061	FALSE
MRTO4	0.62088	1.53152	1.87222	0.0737937	0.189605	-4.90759	FALSE
USE1	0.0125957	2.08445	0.0544853	0.957013	0.979335	-6.70716	FALSE
MCF2L2	1.24422	1.53073	4.11895	0.00041029	0.00265078	-0.200052	TRUE
NRIP2	1.60166	-2.34603	1.72451	0.0978729	0.234033	-4.3871	FALSE
AP5M1	-0.815499	3.90802	-4.6441	0.00011	0.00085868	0.809927	TRUE
ANAPC4	0.122479	2.86927	0.625538	0.537704	0.726298	-6.66428	FALSE
KCNQ1	1.50648	1.679	6.64269	8.38087e-07	1.27746e-05	5.8528	TRUE
TRAPPC3	-0.579042	5.67927	-4.82346	7.01962e-05	0.00058547	1.05565	TRUE
THRAP3	0.180576	6.70686	1.58114	0.127341	0.28268	-6.11648	FALSE
PHPT1	-0.19163	1.77523	-0.662295	0.514287	0.708478	-6.3805	FALSE
ENTPD2	1.41264	-3.36822	1.35393	0.188761	0.371505	-4.7874	FALSE
LY75	-0.389012	3.04648	-2.81295	0.00980419	0.0385918	-3.44702	FALSE
ARID4B	1.55942	7.40971	16.612	2.10212e-14	8.61487e-12	23.0801	TRUE
OPN3	1.60115	-1.50612	2.17506	0.0400301	0.118486	-3.81173	FALSE
SDCCAG8	-0.735559	3.27545	-4.36047	0.00022404	0.00157994	0.149036	TRUE
HHAT	0.00825172	-2.40659	0.0099872	0.992117	0.99626	-5.75444	FALSE
KIF1B	0.434422	4.82536	2.61028	0.0155595	0.0562601	-4.15984	FALSE
TBC1D22A	-0.40157	4.53766	-2.91684	0.00770277	0.0315961	-3.42923	FALSE
SYNE2	-0.0196282	5.72362	-0.134898	0.893852	0.947056	-7.2876	FALSE
ATP9A	0.5311	0.119501	1.20671	0.239665	0.439951	-5.59512	FALSE
FAM168A	-0.587234	3.23598	-3.48221	0.00198823	0.0101248	-1.98171	TRUE
RELT	-0.0701079	6.76428	-0.555379	0.583935	0.760364	-7.19604	FALSE
GALC	1.48112	6.61947	5.82991	8.97635e-06	9.87562e-05	3.13176	TRUE
NOP58	0.378498	3.73553	2.10735	0.0460608	0.131962	-4.89983	FALSE
SZRD1	0.0113802	6.03884	0.103538	0.918423	0.960002	-7.32109	FALSE
KCNH2	0.362698	-3.40308	0.369028	0.715443	0.848127	-5.66092	FALSE
CUL1	0.344041	4.07353	2.31632	0.029688	0.0942156	-4.59627	FALSE
FAM114A2	0.640396	3.12954	4.56237	0.00013502	0.00102172	0.657729	TRUE
CYFIP2	-1.66901	8.46187	-11.5967	3.7464e-11	2.51335e-09	15.5875	TRUE
TAB2	-1.36323	6.0689	-8.41294	1.62997e-08	4.36077e-07	9.48415	TRUE
GINM1	-0.217249	4.23122	-1.67196	0.107924	0.251691	-5.8157	FALSE
EIF2AK2	2.22574	6.83029	13.6239	1.40159e-12	1.83141e-10	18.8965	TRUE
USP36	-0.585319	6.91318	-3.52399	0.0017949	0.00928447	-2.1865	TRUE
KMT2C	-0.512019	6.10369	-3.76845	0.00098244	0.00559551	-1.57856	TRUE
PUM2	-0.265465	5.90814	-2.39061	0.0252893	0.0827303	-4.67416	FALSE
MRPL43	-0.0489533	2.33367	-0.190679	0.85043	0.924127	-6.67781	FALSE
HPF1	0.0190437	-0.577314	0.0380136	0.970001	0.985634	-6.08783	FALSE
ZFR	-0.376216	5.22156	-2.57703	0.0167641	0.0596063	-4.23479	FALSE
ZNF280C	-0.430901	-0.0410893	-0.8589	0.399156	0.610067	-5.78711	FALSE
TRAF1	-0.635607	5.34008	-2.14352	0.0438557	0.127058	-5.01835	FALSE
RC3H2	-0.551058	4.97932	-3.66644	0.00126439	0.00690476	-1.73742	TRUE
IL17RB	0.751063	-1.34416	1.33725	0.194063	0.378964	-5.0686	FALSE
TRAF3IP2	-1.63779	2.57247	-5.19374	2.78821e-05	0.00026392	2.41391	TRUE
DCBLD2	-1.67125	-1.29572	-2.81499	0.00975824	0.0384445	-2.632	TRUE
SOAT1	-0.0394332	5.02438	-0.31831	0.753088	0.869833	-7.18653	FALSE
PKP2	0.632783	-0.567288	0.852584	0.40282	0.613484	-5.80601	FALSE
GDI2	0.396711	6.41241	3.337	0.00283124	0.0136505	-2.61695	FALSE
PRDM1	2.00667	7.59138	12.3837	9.9754e-12	9.13078e-10	16.9198	TRUE
ATG5	-0.005528	4.05929	-0.0407152	0.96787	0.984745	-7.1041	FALSE
TMCC3	-2.09023	8.35548	-15.8713	5.59442e-14	1.68131e-11	22.1095	TRUE
PITHD1	0.0938267	3.47555	0.49362	0.626201	0.789902	-6.90908	FALSE
MTA3	0.215595	-0.784498	0.362614	0.720165	0.850888	-5.99371	FALSE
USP13	-0.122123	-3.11118	-0.127124	0.899934	0.950163	-5.60692	FALSE
ATP11B	1.1609	6.89156	7.53911	1.08246e-07	2.19313e-06	7.52438	TRUE
CDK14	0.254223	3.04462	1.29885	0.206717	0.396555	-6.13036	FALSE
SEC61A1	0.830163	6.58179	5.57598	1.08482e-05	0.00011651	2.89378	TRUE
PPP1R12A	-0.707038	7.56089	-4.6783	0.00010097	0.00079572	0.635835	TRUE
RASGRF1	-0.353333	-2.96921	-0.360286	0.721882	0.851682	-5.62485	FALSE
CROCC	0.439145	-1.02128	0.685372	0.499879	0.696478	-5.76201	FALSE
POLR3E	0.00975856	2.93769	0.0459186	0.963767	0.983066	-6.81675	FALSE
ATP2B4	-0.169231	4.60946	-1.19234	0.245143	0.446236	-6.47087	FALSE
RIOK2	0.0959447	2.11205	0.383362	0.704931	0.841104	-6.59855	FALSE
YIPF1	0.682788	3.30043	4.80389	7.37194e-05	0.0006095	1.22678	TRUE
NDC1	0.168575	1.68091	0.524409	0.604953	0.775524	-6.41684	FALSE
DGKG	-0.283575	1.67711	-1.21693	0.235827	0.43512	-5.94851	FALSE
FLYWCH1	0.225494	2.0601	0.883374	0.386068	0.597663	-6.22204	FALSE
UNKL	-0.11524	4.20948	-0.916863	0.368618	0.580314	-6.7608	FALSE
TBXAS1	0.179754	7.46528	1.36879	0.184133	0.365912	-6.43495	FALSE
PARP12	3.71845	3.73209	16.5858	2.17465e-14	8.63625e-12	22.9427	TRUE
ALDH18A1	0.356107	3.15671	1.96555	0.0613919	0.165173	-5.01682	FALSE
TARBP1	1.55512	-1.01876	2.5511	0.0177637	0.062442	-3.1875	FALSE
GATB	0.342232	0.445523	0.884345	0.385554	0.597022	-5.92956	FALSE
MXD1	-0.677597	12.3877	-4.42715	0.00018954	0.00136765	-0.0231103	TRUE
CDK17	0.90067	5.39947	3.62927	0.00146907	0.00783504	-1.90988	TRUE
DNAJC25	3.1724	0.439355	5.07456	4.93242e-05	0.00043175	2.04509	TRUE
SLC2A3	0.894	9.4339	4.90688	5.69815e-05	0.00048975	1.17894	TRUE
PSD	0.261135	0.100664	0.743605	0.464557	0.668449	-6.02878	FALSE
CTDP1	1.89219	3.97664	9.48427	1.83587e-09	6.71488e-08	11.7597	TRUE
YBX3	2.35793	4.06048	11.5453	4.09428e-11	2.6167e-09	15.5723	TRUE
STYK1	1.01201	-3.26109	1.33259	0.195568	0.381118	-4.9267	FALSE
WNK1	-0.144739	5.0447	-0.933388	0.360203	0.572397	-6.81104	FALSE
CCAR1	-0.0104828	4.35608	-0.0777662	0.938679	0.969596	-7.12509	FALSE
OGFR	0.46989	7.53693	4.41532	0.00019525	0.00140378	-0.0236739	FALSE
GNA15	-1.46312	4.20563	-7.61312	9.18449e-08	1.90362e-06	7.86211	TRUE
PIGV	-0.799413	3.3833	-2.79661	0.0101808	0.0397961	-3.40193	TRUE
SNRNP40	0.0721523	3.01442	0.380998	0.70666	0.841922	-6.78468	FALSE
QSER1	-0.613267	-1.23393	-0.775494	0.445856	0.652148	-5.57384	FALSE
MPC1	-0.571473	3.81159	-3.68903	0.00119579	0.00659806	-1.54354	TRUE
ACAA1	-1.20427	5.46566	-6.9068	4.53682e-07	7.51958e-06	6.14066	TRUE
BCAT1	-2.15406	3.83816	-6.77187	8.13009e-07	1.24556e-05	5.75779	TRUE
HDAC7	0.433859	5.10374	3.14955	0.00444488	0.020051	-2.99279	FALSE
LZTS1	1.09166	-0.258767	2.48996	0.020344	0.0696891	-3.60537	FALSE
SPAG4	0.299777	1.46506	1.08746	0.287969	0.495672	-6.00859	FALSE
NCKAP1	-0.770586	-1.48467	-1.00764	0.323989	0.533721	-5.32061	FALSE
MRPS35	0.129823	2.09952	0.656952	0.517655	0.710331	-6.45245	FALSE
SFSWAP	-0.26042	4.25276	-1.79346	0.0859038	0.212865	-5.61014	FALSE
TNK2	-0.437542	2.49176	-2.65775	0.0139798	0.0514089	-3.67457	FALSE
MON2	0.488937	5.38867	3.89932	0.00070981	0.00427781	-1.23714	FALSE
GPBP1	0.780435	8.46809	4.17395	0.00035753	0.00236067	-0.63296	TRUE
DGAT2	0.344269	8.39041	2.00162	0.0571154	0.156425	-5.46595	FALSE
ZNF112	0.708161	-3.74098	0.52504	0.604648	0.775353	-5.48062	FALSE
CS	0.0326319	3.8904	0.221844	0.826371	0.911414	-7.0767	FALSE
LTK	1.23009	-1.25282	1.44548	0.161655	0.334697	-4.92646	FALSE
MRPS24	0.0795717	-0.671658	0.13086	0.897011	0.948563	-5.98486	FALSE
ELMO2	0.776066	5.30393	5.04016	4.08582e-05	0.00036728	1.60469	TRUE
WAPL	0.0648346	7.37858	0.489377	0.629155	0.792022	-7.24217	FALSE
VMP1	0.0306679	9.237	0.276864	0.784329	0.889106	-7.34878	FALSE
APPBP2	-0.567787	4.46471	-4.36661	0.00022061	0.00155882	0.00598888	TRUE
POLD1	0.385737	2.7616	1.8832	0.0722292	0.186703	-5.13441	FALSE
SEZ6	-0.999362	2.30909	-3.9571	0.00061467	0.00376868	-0.637526	TRUE
EIF4B	-0.0814919	3.47566	-0.582099	0.566096	0.747102	-6.88298	FALSE
SLC6A16	0.412064	2.49302	1.56279	0.131598	0.289034	-5.69477	FALSE
BICRA	1.03815	-0.488527	2.27167	0.0326576	0.101357	-3.83141	FALSE
SPHK2	-0.840882	1.39495	-2.85346	0.00892708	0.0357157	-2.96549	TRUE
RPL18	0.219838	4.73945	1.66591	0.109135	0.253762	-5.83125	FALSE
CA11	1.68315	-2.05752	2.17653	0.0399074	0.11826	-3.76836	FALSE
ISOC2	0.180775	1.09593	0.594264	0.558068	0.741337	-6.30307	FALSE
U2AF2	0.0138954	3.31571	0.0994781	0.921611	0.96162	-7.07436	FALSE
EPN1	-0.279555	4.23904	-1.91242	0.0682064	0.178868	-5.44575	FALSE
MED29	0.597695	6.03459	5.15711	3.05391e-05	0.00028577	1.861	TRUE
AHRR	0.49413	-0.126305	0.876373	0.389783	0.601451	-5.82494	FALSE
ZNF275	-0.44315	1.82376	-1.44818	0.160904	0.333804	-5.5853	FALSE
MTMR1	1.70456	2.41739	7.74133	6.92143e-08	1.50189e-06	8.28529	TRUE
GPC1	-1.0901	-3.93937	-1.1157	0.275937	0.48295	-5.05174	FALSE
ADCK1	0.047273	0.331691	0.137725	0.891642	0.945993	-6.39436	FALSE
HAGH	-0.548159	2.5186	-2.13058	0.0439057	0.1271	-4.63293	FALSE
RNF4	-0.666999	5.43617	-4.44745	0.00018013	0.00131341	0.153931	TRUE
CASP8	-0.335998	7.76709	-3.42185	0.00230382	0.0114568	-2.44769	FALSE
LIMCH1	-0.160964	-2.3616	-0.244426	0.809043	0.901703	-5.77224	FALSE
INTS13	0.627348	2.52583	2.74013	0.0115902	0.0442839	-3.47422	TRUE
TM7SF3	0.725589	1.58287	2.78008	0.0105755	0.0409748	-3.16978	TRUE
TSPAN32	-0.0484503	2.85091	-0.261754	0.795814	0.895639	-6.7797	FALSE
ST3GAL6	-1.76286	4.90372	-7.14648	2.88577e-07	5.06682e-06	6.66255	TRUE
ATP2C2	-3.05133	1.83127	-8.82458	6.92014e-09	2.05575e-07	10.5385	TRUE
NGFR	-0.336489	-2.77971	-0.353732	0.726724	0.854388	-5.56222	FALSE
TAF2	-0.353068	4.17043	-2.41993	0.0237251	0.0786416	-4.42997	FALSE
HIPK2	-0.799304	4.27105	-4.13483	0.00039431	0.00256593	-0.482305	TRUE
TNPO3	-0.201088	4.62859	-1.12963	0.270142	0.476072	-6.57478	FALSE
RFXANK	0.190784	3.41918	1.33443	0.194973	0.380205	-6.14287	FALSE
TMEM161A	0.110613	1.12327	0.323331	0.749332	0.867931	-6.34927	FALSE
LPAR2	0.172636	5.52041	1.3298	0.196471	0.382464	-6.43219	FALSE
CTSA	1.12901	8.51308	5.61136	1.03082e-05	0.00011137	2.90744	TRUE
SUGP2	-0.0228015	4.68251	-0.167238	0.868627	0.933108	-7.15212	FALSE
SLC12A2	0.0923227	0.397139	0.201078	0.842384	0.918944	-6.22912	FALSE
SNX24	0.920473	-2.59704	1.08792	0.287767	0.495538	-5.1458	FALSE
CNN2	-0.900682	9.47821	-8.62014	1.05604e-08	2.97076e-07	9.86274	TRUE
ABCA7	0.109498	6.50446	0.679918	0.503264	0.699572	-7.11348	FALSE
DDX20	-1.00907	3.60792	-3.30746	0.00306935	0.0146171	-2.33161	TRUE
BTBD1	1.07958	4.6637	4.62706	0.00011744	0.00090582	0.613629	TRUE
FAR2	0.61105	3.62249	3.84278	0.00081697	0.00481266	-1.20016	TRUE
BCAS1	0.207128	-2.29058	0.239207	0.813039	0.903811	-5.80112	FALSE
CHI3L2	0.456468	2.93759	2.23204	0.0355179	0.107949	-4.65993	FALSE
SBNO2	3.87949	5.98604	21.9153	4.84689e-17	1.45665e-13	28.9767	TRUE
PMS1	-0.199897	1.07161	-0.662503	0.514156	0.708433	-6.17264	FALSE
HMG20B	-0.329236	4.49795	-1.89018	0.0712508	0.184836	-5.46965	FALSE
CALCRL	-0.763451	-0.0464452	-1.78997	0.086478	0.213817	-4.6695	FALSE
TAF11	0.53181	2.57379	2.80907	0.00989253	0.0388717	-3.37742	TRUE
ANKS1A	2.14353	4.06784	16.3734	2.86942e-14	9.76254e-12	22.7382	TRUE
AP3D1	1.3817	4.71622	8.12617	3.00013e-08	7.45038e-07	8.89837	TRUE
ZNF76	-0.222928	3.67705	-1.43708	0.164003	0.33848	-5.98211	FALSE
NTHL1	0.0193573	-0.898242	0.0381465	0.969896	0.985634	-5.99745	FALSE
UHRF1BP1	0.238351	1.88443	0.86015	0.39848	0.609241	-6.3308	FALSE
GNAI3	-0.71549	7.98414	-7.78109	6.34301e-08	1.40168e-06	8.05835	TRUE
IPO5	0.214677	3.2924	0.615573	0.544301	0.731577	-6.69572	FALSE
OAT	-0.603203	5.42048	-5.37798	1.76655e-05	0.00017756	2.44735	TRUE
WDR3	0.498812	2.71016	2.23421	0.0353559	0.107565	-4.46304	FALSE
PKN2	-0.594784	4.67097	-4.08498	0.00044667	0.00285717	-0.693128	TRUE
WDR18	-0.0272157	2.42745	-0.115548	0.909002	0.955138	-6.64645	FALSE
TRAM2	-0.0035026	2.05379	-0.0094443	0.992545	0.996402	-6.62984	FALSE
MCM10	0.197599	-1.49941	0.236125	0.815459	0.905354	-6.0207	FALSE
DGKA	-1.12625	4.677	-7.58839	9.70211e-08	1.99713e-06	7.76807	TRUE
ANKRD44	0.0447928	5.54171	0.384153	0.704352	0.84084	-7.21909	FALSE
KARS	3.13738	5.51385	9.04569	2.17575e-08	5.58876e-07	9.35945	TRUE
ADAT1	1.00433	4.32432	4.90422	5.73613e-05	0.00049254	1.36448	TRUE
PDIA5	0.411026	-0.37225	1.14209	0.265031	0.470048	-5.62404	FALSE
TBC1D22B	0.296093	2.56597	1.57561	0.128613	0.284457	-5.63339	FALSE
NDUFB4	-0.191915	3.23077	-1.06503	0.297788	0.506414	-6.38754	FALSE
SPEN	-0.688595	4.27767	-2.69024	0.0129865	0.048463	-3.83586	TRUE
MYLK	-1.07001	-3.25956	-1.03534	0.311149	0.519635	-5.1317	FALSE
ZC3H15	0.0685494	5.15017	0.650457	0.521767	0.713577	-7.04814	FALSE
MAP2K4	-1.08148	4.85072	-6.22141	2.27006e-06	3.02318e-05	4.53396	TRUE
TMEM206	-0.155611	1.35613	-0.402066	0.691304	0.83266	-6.34325	FALSE
SLK	1.8169	4.03733	9.17832	3.37348e-09	1.12858e-07	11.154	TRUE
CYB5R4	-0.427912	7.29104	-3.8895	0.00072737	0.0043618	-1.31629	FALSE
COL17A1	0.0731599	2.18053	0.207936	0.837087	0.916587	-6.6426	FALSE
GSTO2	-1.30876	1.7038	-3.6403	0.0013486	0.00728298	-1.22427	TRUE
SEC61A2	0.0974973	2.53436	0.342086	0.735356	0.859887	-6.74939	FALSE
PRKCQ	0.101721	2.27906	0.281924	0.780493	0.886096	-6.56484	FALSE
TLE2	1.28864	-4.05788	1.59383	0.124465	0.278214	-4.48654	FALSE
ASB1	0.194601	2.11596	0.749448	0.461095	0.665318	-6.41479	FALSE
FAM107B	0.305396	6.00075	1.50673	0.145332	0.310391	-6.1833	FALSE
ME1	0.195266	-1.96612	0.259591	0.797462	0.896306	-5.77371	FALSE
TBC1D1	-0.0994476	4.92468	-0.523758	0.605399	0.775764	-7.09216	FALSE
CDK13	0.513915	3.06239	2.90624	0.00789582	0.0322486	-3.23067	TRUE
MTHFD2	1.24234	3.62837	5.42061	1.59006e-05	0.00016256	2.70465	TRUE
SLC9A7	-0.711015	3.65788	-3.23667	0.00360722	0.0167513	-2.54924	TRUE
FOXJ2	-1.01131	5.11971	-7.39786	1.4841e-07	2.85912e-06	7.27769	TRUE
YBX1	1.14675	-0.245847	3.15158	0.00442335	0.0199754	-2.12095	TRUE
PDE4A	0.535526	2.16097	1.98591	0.0589446	0.160339	-4.80468	FALSE
PPP2R5A	-0.507215	5.27489	-3.06215	0.00547217	0.0238805	-3.17103	TRUE
ELAVL1	1.23933	2.67413	6.23531	2.19594e-06	2.94841e-05	4.85811	TRUE
TIE1	0.238022	-2.59	0.20628	0.838396	0.917296	-5.69435	FALSE
DIP2B	1.29523	6.52375	7.73923	6.95349e-08	1.50523e-06	7.9793	TRUE
SMARCD1	-0.0586262	2.96128	-0.298175	0.768215	0.879242	-6.82856	FALSE
KDM4A	-0.657977	2.8642	-2.1848	0.0392236	0.116636	-4.63289	FALSE
NFYC	-0.473364	5.72467	-4.78996	7.63337e-05	0.00062651	0.958818	FALSE
ASPM	1.4772	-2.04022	1.66356	0.109609	0.254569	-4.57146	FALSE
CD84	-0.480736	3.95764	-1.76005	0.0916703	0.223499	-5.57945	FALSE
ELOVL1	-0.804494	5.13418	-5.5733	1.09196e-05	0.00011699	2.95406	TRUE
SPI1	0.312236	8.93372	1.52299	0.141457	0.304239	-6.23981	FALSE
ZNRD1	-0.782701	3.27632	-4.54158	0.00014225	0.00106874	0.659063	TRUE
ZBTB11	-0.630683	4.10373	-4.04335	0.00049564	0.00312386	-0.679944	TRUE
ATXN3	-0.228157	3.25178	-1.45935	0.157833	0.328833	-5.93531	FALSE
GOLGA5	-0.0461015	4.51831	-0.323881	0.748921	0.867832	-7.15796	FALSE
LRRC40	0.316008	1.17708	1.08084	0.290839	0.498518	-5.84216	FALSE
ISOC1	0.0996632	3.04512	0.430967	0.670457	0.819029	-6.82815	FALSE
TRMT11	-0.388831	0.549192	-1.10567	0.280166	0.487311	-5.68809	FALSE
THUMPD1	0.250765	4.13128	1.60847	0.121215	0.273057	-5.85238	FALSE
MSANTD3	0.447372	-1.24682	0.528414	0.602232	0.773796	-5.8055	FALSE
ATG2B	0.051251	3.02783	0.217665	0.829587	0.912754	-6.93615	FALSE
ARFGEF1	-0.330534	5.78585	-3.01582	0.00610567	0.0261763	-3.3346	FALSE
ZFAT	-0.0731351	3.06891	-0.449143	0.657483	0.810426	-6.90657	FALSE
MTFR1	-0.688219	-0.257138	-1.48382	0.151274	0.319262	-5.06834	FALSE
STAG3	0.792494	-1.49328	1.43869	0.163551	0.33778	-4.96187	FALSE
FECH	-0.320776	1.67036	-1.16431	0.256095	0.458944	-5.88249	FALSE
MYO9A	0.585617	1.72592	1.758	0.0918935	0.223892	-5.11372	FALSE
DDX3Y	0.273734	4.28212	0.56279	0.578959	0.756452	-5.97591	FALSE
PFKP	0.678611	2.83431	2.69116	0.0129596	0.0483924	-3.55385	TRUE
IDI1	3.50213	6.50241	13.0732	1.85091e-11	1.42979e-09	16.4217	TRUE
SP100	1.76613	7.93037	13.8888	9.38629e-13	1.34328e-10	19.2937	TRUE
KLF6	0.43794	10.3584	3.44806	0.00216121	0.0108766	-2.41027	FALSE
PLPP1	0.317119	-0.649926	0.502144	0.620284	0.786068	-5.85775	FALSE
NEO1	-0.268837	-1.2505	-0.319099	0.752498	0.869621	-5.76949	FALSE
TRAM1	-0.194906	6.22615	-1.75725	0.0920237	0.224149	-5.81109	FALSE
TNFRSF1A	1.72173	8.94117	9.84187	9.1517e-10	3.6918e-08	12.3423	TRUE
CACNB1	0.0544947	-0.636323	0.102758	0.919035	0.960367	-6.01121	FALSE
EVI5	-0.827708	2.38419	-3.42514	0.00228541	0.0113794	-1.91482	TRUE
STOML1	3.43475	1.0574	6.88461	7.17071e-07	1.11682e-05	6.07715	TRUE
PKM	-1.16181	8.5039	-8.53511	1.26107e-08	3.45063e-07	9.69147	TRUE
DHX29	-0.525105	2.34801	-2.27598	0.0323592	0.100656	-4.32993	FALSE
DNTTIP2	0.584133	9.31823	3.07509	0.00530686	0.0233114	-3.27072	TRUE
METTL22	-0.524128	4.30051	-3.47578	0.00201973	0.010255	-2.15911	TRUE
TP53BP1	0.585409	5.66584	4.58134	0.00012875	0.00098205	0.432682	TRUE
TRO	-0.0056805	-0.146058	-0.0119739	0.990549	0.995795	-6.15271	FALSE
RRP15	0.349016	0.72135	0.942905	0.355415	0.567586	-5.96706	FALSE
RHOA	-0.461792	9.69992	-4.78761	7.67838e-05	0.00062906	0.885064	FALSE
DHX8	0.661985	5.81604	5.35395	1.87464e-05	0.00018697	2.35084	TRUE
PRKCZ	-1.00414	1.71329	-3.6309	0.00138019	0.00742956	-1.26915	TRUE
ZFY	-0.269607	0.446478	-0.529231	0.601657	0.773498	-5.73955	FALSE
IARS2	-0.290249	3.23725	-1.56314	0.131516	0.288924	-5.6788	FALSE
NAV3	-2.13391	-1.90101	-2.23547	0.0352619	0.10739	-3.64176	FALSE
IDH3G	-0.0980714	4.08143	-0.795382	0.434429	0.642152	-6.79458	FALSE
ROGDI	0.0540185	0.883986	0.155492	0.877774	0.939182	-6.48064	FALSE
PDZD4	0.547517	-1.38901	0.740837	0.466202	0.669758	-5.55766	FALSE
ROCK1	-0.719116	7.04512	-6.07262	3.24331e-06	4.09835e-05	4.09581	TRUE
CBFB	0.554212	3.431	2.78273	0.0105113	0.0408227	-3.54892	TRUE
PDK3	0.372547	4.55417	1.85222	0.0767206	0.195296	-5.59975	FALSE
HYAL2	-1.59072	3.07017	-5.91576	4.73646e-06	5.70146e-05	4.02416	TRUE
HDAC4	3.20828	5.388	15.0314	2.12171e-13	4.50101e-11	20.7945	TRUE
RASSF1	-0.818348	4.81953	-3.48451	0.00197705	0.0100735	-2.10985	TRUE
IFI35	3.66253	5.77694	17.831	4.8732e-15	3.13834e-12	24.5121	TRUE
HEATR6	-0.500963	1.71692	-1.69642	0.103143	0.242897	-5.18108	FALSE
COASY	0.308486	5.07563	2.14619	0.0425091	0.123993	-5.09856	FALSE
MEF2A	0.0982442	4.26954	0.658791	0.516495	0.709812	-6.92112	FALSE
OTUD5	0.772647	5.14792	4.0171	0.00052921	0.00331001	-0.92367	TRUE
TFE3	-0.313174	8.29591	-2.1943	0.0384517	0.114966	-5.10547	FALSE
TBC1D25	0.094081	4.85269	0.730702	0.472253	0.674562	-6.96616	FALSE
ACSL4	0.617198	5.78518	3.27637	0.00327824	0.0155227	-2.74795	TRUE
INPP5A	0.129045	2.41238	0.460264	0.649598	0.805831	-6.75078	FALSE
GPKOW	0.283464	3.81351	1.88497	0.0719798	0.186298	-5.41952	FALSE
GRIPAP1	-0.150723	5.8022	-1.42314	0.167964	0.344211	-6.30766	FALSE
FTSJ1	0.35081	3.11929	1.87625	0.0732162	0.188578	-5.19448	FALSE
PRR11	-0.526497	-1.60029	-0.952785	0.35049	0.562319	-5.43933	FALSE
ATP11A	1.05135	4.11004	5.27512	2.27854e-05	0.0002209	2.24803	TRUE
POLR1A	-0.0751678	1.74661	-0.24327	0.809927	0.90204	-6.59255	FALSE
LAPTM4A	0.237833	6.35873	1.88682	0.0717211	0.185869	-5.61943	FALSE
TTC7A	0.95931	2.976	4.11195	0.00041754	0.0026899	-0.328381	TRUE
IP6K2	-0.610252	5.42667	-4.59469	0.00012451	0.00095334	0.502828	TRUE
SRBD1	-0.699598	2.90495	-2.60733	0.0156631	0.0565438	-3.80402	FALSE
KIF2A	0.780182	3.95974	5.97313	4.12259e-06	5.05361e-05	4.03238	TRUE
RASGRP2	-0.61054	6.15316	-4.73673	8.72173e-05	0.00070179	0.827653	TRUE
PSME4	-0.380134	3.42272	-2.28527	0.0317256	0.0991294	-4.5859	FALSE
IFT80	0.307943	-0.355472	0.650548	0.521709	0.713577	-5.88012	FALSE
SIRT2	-0.249566	6.0341	-2.12881	0.0440666	0.127464	-5.17625	FALSE
ERLEC1	-0.192374	2.92011	-0.925082	0.364416	0.576316	-6.42024	FALSE
PPP2R5B	1.13202	4.07374	5.0655	3.83583e-05	0.00034828	1.71595	TRUE
PYGM	-0.297196	-0.235354	-0.594726	0.557765	0.741056	-6.06919	FALSE
MAST4	-0.196857	1.45451	-0.572894	0.57221	0.751217	-6.31309	FALSE
SDK2	-0.39642	-1.36651	-0.504298	0.618793	0.785117	-5.69463	FALSE
NUP133	-0.132735	3.2106	-0.653567	0.519796	0.712177	-6.69307	FALSE
NUCKS1	0.348405	2.63852	1.81011	0.0832109	0.207676	-5.20769	FALSE
VPS35	-0.0613718	6.53763	-0.498285	0.622959	0.787776	-7.21875	FALSE
DNAJA2	0.168742	5.83334	1.3178	0.200395	0.387577	-6.46186	FALSE
BCL3	2.91752	5.49336	11.6062	7.57012e-11	4.46093e-09	14.9676	TRUE
KCNAB2	-0.183486	7.94887	-0.963288	0.345305	0.556886	-6.9033	FALSE
CLEC2D	0.196265	3.85149	1.2243	0.233088	0.431746	-6.27186	FALSE
FUNDC1	-1.14818	0.59127	-2.61215	0.0154943	0.0560694	-3.28531	FALSE
RORA	0.124894	2.39131	0.387286	0.702063	0.839552	-6.49699	FALSE
TGFBR3	0.087965	4.08415	0.287367	0.776374	0.884091	-6.87222	FALSE
ATP1B3	-0.0899855	5.41375	-0.642577	0.526778	0.717092	-7.05988	FALSE
NEDD4	0.454117	0.804854	1.4092	0.171999	0.350015	-5.48228	FALSE
PIGB	-0.356298	2.96107	-2.45143	0.0221446	0.0744845	-4.19387	FALSE
MAPK6	-0.655421	5.85368	-1.88288	0.0748855	0.191809	-5.59765	FALSE
GNB5	-0.0073873	1.96687	-0.0264508	0.979123	0.989772	-6.60215	FALSE
RAB27A	0.637066	6.79673	4.43837	0.00018428	0.00133717	0.0383873	TRUE
HDHD5	0.562284	1.48529	1.97195	0.0606133	0.16362	-4.71307	FALSE
UFD1	-0.247005	4.63203	-2.2787	0.0321728	0.100197	-4.7989	FALSE
LRP6	-1.22446	-2.18588	-1.22372	0.233302	0.431876	-4.97779	FALSE
GUCY2C	1.28714	-1.08592	2.77174	0.0107801	0.0416692	-2.82462	TRUE
PHRF1	0.504561	5.19736	3.87313	0.0007576	0.00451456	-1.27349	TRUE
ELP1	-0.190546	3.20752	-1.10528	0.280333	0.48746	-6.28676	FALSE
NUCB2	-0.113308	3.45564	-0.718401	0.47966	0.680756	-6.74368	FALSE
PFN2	0.450582	0.16303	1.66595	0.109127	0.253762	-5.06301	FALSE
DAPP1	2.48183	7.0617	16.8241	1.59904e-14	6.8652e-12	23.3505	TRUE
SLC44A1	0.997104	2.06262	4.94654	5.16068e-05	0.0004489	1.77863	TRUE
TMEM260	0.677199	2.70546	4.00086	0.00055111	0.00342204	-0.676532	TRUE
SMG6	-0.662631	1.63682	-1.53787	0.137565	0.298161	-5.37556	FALSE
EXOC5	-0.562921	3.59872	-4.07172	0.00046172	0.00293987	-0.580562	TRUE
CLTCL1	-0.143726	1.52694	-0.546662	0.589814	0.764431	-6.54168	FALSE
FSTL3	0.96809	-1.07364	1.50044	0.146945	0.31265	-5.08543	FALSE
DGCR2	-1.34091	6.00225	-4.9706	6.57064e-05	0.00055365	1.17248	TRUE
RNF126	0.111356	3.06566	0.598158	0.555511	0.739321	-6.70206	FALSE
MNT	0.385252	2.43065	2.13588	0.0434268	0.126194	-4.82984	FALSE
ZXDC	-0.850176	3.53076	-3.99958	0.00055287	0.00343058	-0.793509	TRUE
JMJD6	0.241782	7.61086	1.66255	0.109813	0.25491	-6.01236	FALSE
POLB	-0.25605	4.63015	-1.78235	0.0877429	0.216201	-5.68887	FALSE
WIPI1	-0.113103	2.93886	-0.692519	0.495463	0.692652	-6.72366	FALSE
GBA2	-0.697194	6.60427	-3.7251	0.00109377	0.0061308	-1.69865	TRUE
NDST1	-2.01895	6.70856	-12.8986	4.33944e-12	4.52305e-10	17.7702	TRUE
ASNS	1.60759	-3.75514	2.1861	0.0391174	0.116416	-3.67126	FALSE
AP3M2	-0.373428	1.81549	-1.53812	0.137504	0.298085	-5.4634	FALSE
CNGB1	1.29686	-3.16231	1.70543	0.101427	0.24005	-4.43246	FALSE
ST6GALNAC2	0.271461	2.26796	1.38783	0.178332	0.358054	-5.9115	FALSE
PABPC1	-0.185271	6.51691	-1.74719	0.0937889	0.22719	-5.84904	FALSE
TESK2	1.69765	4.60618	9.6655	1.28752e-09	4.91877e-08	12.0748	TRUE
CFAP20	-0.578778	2.97078	-3.08586	0.00517286	0.0228061	-2.76244	TRUE
CSNK2A2	0.204699	-2.31692	0.237739	0.814164	0.904575	-5.8085	FALSE
EIF2B3	0.387971	0.955798	1.32577	0.197782	0.384279	-5.56158	FALSE
TCOF1	0.0899724	4.03312	0.562626	0.579069	0.756471	-6.87063	FALSE
CDC42	-0.329039	5.99718	-2.64321	0.0144467	0.052819	-4.15431	FALSE
OSBPL3	0.235937	2.61117	1.0667	0.297046	0.505696	-6.19505	FALSE
RAD18	-0.63459	1.64513	-1.56901	0.130142	0.287083	-5.27463	FALSE
ATP2B1	-1.31066	9.63444	-10.5398	2.46036e-10	1.22635e-08	13.6758	TRUE
NCK2	0.954057	2.04499	2.55448	0.0177176	0.0623382	-3.82451	FALSE
MAP4K4	-0.16292	7.45482	-1.15134	0.261283	0.465512	-6.69429	FALSE
MGAT4A	0.44217	4.31222	2.46778	0.0213631	0.0722466	-4.37513	FALSE
RPL31	-0.142779	2.58885	-0.713218	0.482801	0.683028	-6.53779	FALSE
WDR1	-0.499224	9.73139	-4.26333	0.00028582	0.00194353	-0.422053	FALSE
SNX13	-0.147871	5.68954	-1.40731	0.172549	0.350739	-6.33495	FALSE
ARHGAP10	1.33661	-1.24752	2.1673	0.040683	0.120006	-3.85991	FALSE
RPS6KA2	0.906182	1.73296	3.56567	0.00162044	0.00851145	-1.52118	TRUE
ING3	0.412578	5.35221	3.02726	0.00594312	0.0255706	-3.29343	FALSE
VASH1	0.236365	0.418388	0.498408	0.622874	0.787776	-6.25989	FALSE
LMCD1	-1.01753	-3.06919	-0.993108	0.330871	0.541037	-5.22453	FALSE
BUD23	0.119656	3.47734	0.845794	0.40628	0.616773	-6.59417	FALSE
SEL1L	-0.83672	6.84174	-7.30691	1.82105e-07	3.40522e-06	7.00717	TRUE
TRIP13	-0.27497	-1.74641	-0.46256	0.647975	0.804758	-5.83907	FALSE
ATP6AP1	-0.627547	8.46042	-3.41986	0.00231502	0.011503	-2.45751	TRUE
TCF3	-0.222705	1.19044	-0.700217	0.490732	0.689112	-6.1809	FALSE
TRIB2	0.196689	2.67501	0.6417	0.527338	0.717549	-6.57801	FALSE
DAZAP1	0.579386	1.265	2.24468	0.0345822	0.10571	-4.2073	FALSE
MBD3	0.607252	1.72237	2.63392	0.014753	0.0537643	-3.50668	FALSE
HLTF	0.0384808	1.52054	0.143287	0.887297	0.943775	-6.50951	FALSE
FAM50A	0.895223	3.84506	5.74281	7.21203e-06	8.21005e-05	3.45008	TRUE
FAM3A	-0.0997682	2.36771	-0.434918	0.667628	0.817345	-6.65957	FALSE
CPSF1	0.066776	3.73139	0.395042	0.696409	0.835561	-6.9687	FALSE
CYBRD1	-0.0130413	3.35113	-0.0677989	0.946525	0.97366	-6.99517	FALSE
PDCD2	0.878619	2.20224	3.52769	0.00177871	0.00921922	-1.6018	TRUE
RDH11	-0.080992	2.85259	-0.331902	0.742933	0.864909	-6.76374	FALSE
PRKACA	-0.218217	-0.121316	-0.589593	0.561144	0.743956	-6.07441	FALSE
ADGRL1	0.0214566	-1.26831	0.0332722	0.973741	0.987542	-5.88934	FALSE
ACTN1	0.691158	9.05997	4.3266	0.0002439	0.00170003	-0.264597	TRUE
ZFYVE26	0.930249	6.08135	4.61798	0.00011745	0.00090582	0.511869	TRUE
RPS6KA6	0.206287	-4.05879	0.274837	0.785867	0.88983	-5.49528	FALSE
EPN2	-0.0388401	0.515775	-0.071806	0.94337	0.972215	-6.21649	FALSE
PTPN18	0.336625	4.0116	1.95992	0.0620855	0.166547	-5.22764	FALSE
LNX1	-0.442301	-0.189234	-1.08885	0.287365	0.495245	-5.49114	FALSE
ALDH3A2	-0.0324495	0.954931	-0.089139	0.929734	0.96539	-6.36935	FALSE
TFRC	0.178817	6.40379	0.35716	0.725114	0.853365	-7.26229	FALSE
SREBF1	0.541898	5.7857	2.19679	0.0390705	0.116334	-5.0655	FALSE
AFF4	0.0757645	6.85629	0.499197	0.622326	0.787389	-7.22632	FALSE
UBE2D1	1.85763	6.20472	12.3163	1.11437e-11	9.64933e-10	16.8189	TRUE
MPP5	-0.436236	3.43034	-2.15252	0.0419541	0.122656	-4.87341	FALSE
RHOBTB1	-1.08801	-3.41812	-0.909873	0.372216	0.583533	-5.20106	FALSE
SMC1A	0.366329	4.61702	2.96429	0.00689292	0.0288919	-3.32384	FALSE
HSD17B10	0.282639	2.50719	1.32062	0.199467	0.386447	-5.90349	FALSE
MARK2	0.670338	5.12597	4.72203	9.04873e-05	0.00072583	0.812207	TRUE
HMMR	0.398845	-1.36586	0.573796	0.571609	0.750888	-5.8171	FALSE
CHFR	-0.296313	6.56173	-2.84075	0.00919403	0.0365814	-3.7501	FALSE
P4HA2	-0.674034	-2.5938	-1.04379	0.307304	0.516288	-5.31556	FALSE
FCGR2B	0.785678	3.8891	3.55719	0.00165454	0.00865275	-1.94736	TRUE
NFATC3	-0.45428	4.36137	-2.07527	0.0491936	0.139147	-5.08727	FALSE
TRNT1	0.427508	3.39609	2.10054	0.0467107	0.133548	-4.9643	FALSE
ACADVL	0.0778112	6.85729	0.642476	0.526843	0.717092	-7.14028	FALSE
STK10	-0.31714	9.70432	-2.77957	0.0105878	0.0410139	-3.9285	FALSE
FBXW11	-0.373653	4.97105	-2.55494	0.0176123	0.0620405	-4.25439	FALSE
ACAP1	0.121235	5.50026	1.13103	0.269564	0.475475	-6.65098	FALSE
DERL2	-0.637643	4.65909	-4.66974	0.00010316	0.00081086	0.7598	TRUE
SIDT1	0.50998	2.16087	2.15683	0.0415795	0.121825	-4.45205	FALSE
NDE1	-1.01623	5.29496	-4.74366	8.57174e-05	0.00069219	0.9064	TRUE
MRVI1	-0.941204	4.3123	-5.52508	1.22932e-05	0.00012998	2.84944	TRUE
TMEM38A	-0.715947	-0.187526	-1.65311	0.111735	0.257906	-4.8753	FALSE
AP1M1	-0.677949	5.33135	-4.05128	0.00048592	0.00307011	-0.826182	TRUE
PVR	3.14535	2.18474	17.0511	1.1972e-14	5.53538e-12	23.2825	TRUE
XRCC1	-0.603235	2.85962	-2.9857	0.00655476	0.0276869	-2.98838	TRUE
SCARB1	-0.0721069	0.0680965	-0.139225	0.89047	0.945417	-6.22392	FALSE
MCM2	-0.85668	4.50599	-2.68316	0.0138706	0.0511166	-3.88927	FALSE
PANX2	-0.779204	1.72726	-3.04774	0.00566209	0.0245607	-2.70288	TRUE
SELENOO	-0.0855818	1.42749	-0.30861	0.760364	0.874393	-6.55708	FALSE
TP63	-1.13234	-2.20474	-1.33893	0.193524	0.378286	-4.94553	FALSE
ALPK1	0.957473	5.50876	7.19688	2.33581e-07	4.23736e-06	6.78005	TRUE
LLGL2	0.318612	2.92261	1.33217	0.195702	0.381263	-5.83766	FALSE
PDE8A	0.752891	0.691733	2.21137	0.0370987	0.111736	-4.10221	FALSE
CLCN4	-2.76777	2.33388	-6.24519	2.2435e-06	2.99666e-05	4.94424	TRUE
NLE1	-0.114474	-0.0025572	-0.249028	0.805524	0.899917	-6.09655	FALSE
SDHA	0.0504064	3.49564	0.310867	0.758669	0.873385	-6.94907	FALSE
SMARCE1	-0.183608	2.97992	-0.84492	0.406757	0.616979	-6.49831	FALSE
GSDMB	-0.176573	-0.701867	-0.323639	0.749102	0.867832	-5.90759	FALSE
KDM5A	-0.453226	6.88922	-4.42862	0.00018884	0.00136437	0.0233275	FALSE
PPP2R3A	-0.787264	-1.12095	-1.31059	0.202781	0.391325	-5.13828	FALSE
FERMT2	1.71685	-4.01264	2.01456	0.0556467	0.15332	-3.92259	FALSE
DHRS9	-0.372601	4.36708	-2.14127	0.042945	0.124961	-5.03043	FALSE
PTGS2	-0.632721	8.15688	-3.39158	0.00247998	0.0121917	-2.52375	TRUE
IGF2BP2	2.7673	-1.47922	4.86808	6.27833e-05	0.00053226	1.82673	TRUE
MAP3K13	-0.92456	4.48095	-6.72709	6.88192e-07	1.07909e-05	5.82082	TRUE
ST6GAL1	-0.516422	5.89577	-4.26924	0.00028162	0.00192208	-0.270021	TRUE
TBX21	2.42418	2.56361	3.50832	0.00229525	0.0114205	-1.70689	TRUE
FRY	-0.797629	4.21065	-4.64561	0.00010959	0.00085655	0.733427	TRUE
PICALM	0.142682	7.79061	1.20524	0.240222	0.440839	-6.64262	FALSE
NSF	0.469077	3.47971	2.55512	0.0176049	0.0620265	-4.08223	FALSE
CLASP1	1.00798	5.07764	5.87958	5.17066e-06	6.15022e-05	3.68361	TRUE
MRPS34	-0.377282	2.65323	-1.27712	0.214153	0.406314	-5.98426	FALSE
NOTCH3	-0.570112	-3.35858	-0.534676	0.597945	0.77076	-5.42411	FALSE
CLNS1A	0.504553	1.79846	2.21116	0.0371153	0.11175	-4.33968	FALSE
TEAD2	0.479355	-2.13812	0.553101	0.585468	0.761203	-5.65595	FALSE
EED	0.204081	2.52951	0.861188	0.39792	0.608834	-6.35664	FALSE
TSG101	-0.428209	6.75033	-3.553	0.00167166	0.00873212	-2.1177	FALSE
NCBP3	-0.893979	3.91834	-5.38236	1.74752e-05	0.00017634	2.64172	TRUE
ATP2A3	0.175093	6.88138	1.13496	0.267947	0.473548	-6.70253	FALSE
MGLL	-0.338401	5.46212	-1.18148	0.250871	0.453096	-6.5979	FALSE
NTN4	1.76495	-4.02737	2.32701	0.0290145	0.0924201	-3.41515	FALSE
BCS1L	-0.332647	1.88412	-1.15591	0.259444	0.463123	-5.92211	FALSE
NUAK1	0.075639	-2.18934	0.0837167	0.933998	0.967422	-5.77811	FALSE
DPP8	-0.636477	4.29453	-4.10902	0.00042061	0.00270875	-0.596809	TRUE
SLC24A1	2.23012	0.26424	4.21022	0.0003265	0.00218456	0.282675	TRUE
ZNF532	0.557962	-1.3479	0.878268	0.388775	0.600462	-5.54107	FALSE
SCARF1	2.63528	7.72267	19.0155	1.11423e-15	1.82653e-12	25.9725	TRUE
LMAN1	-0.0487551	3.51824	-0.238215	0.813799	0.904411	-6.90008	FALSE
HACD3	-0.351575	2.18484	-1.40274	0.173894	0.352422	-5.66664	FALSE
IPCEF1	-0.610886	5.14061	-3.42861	0.00226618	0.0113102	-2.36217	TRUE
ZZEF1	-0.152565	5.1432	-1.03674	0.310507	0.519249	-6.73701	FALSE
ENO1	-0.116999	8.40662	-0.689278	0.497463	0.694346	-7.13546	FALSE
MYDGF	0.118247	3.52531	0.743681	0.464511	0.668449	-6.68695	FALSE
TUBE1	0.547272	0.962672	1.69212	0.10397	0.244336	-5.02784	FALSE
ARHGEF10L	1.25257	-1.287	1.36956	0.184117	0.365912	-5.05938	FALSE
TXK	0.0501027	2.164	0.147889	0.883704	0.942004	-6.53679	FALSE
WSCD2	-2.12764	-4.5162	-2.12612	0.0443123	0.127949	-3.72568	FALSE
ACTR6	0.417971	1.80208	1.62277	0.118108	0.268204	-5.32668	FALSE
TIPIN	0.561035	-0.786123	1.06435	0.298087	0.506676	-5.44796	FALSE
SRI	-0.213079	4.4207	-1.45833	0.158113	0.329303	-6.13535	FALSE
EIF4G3	2.45894	4.55831	14.772	2.57227e-13	5.3934e-11	20.596	TRUE
NUP37	0.109414	0.615162	0.333936	0.741418	0.863688	-6.2938	FALSE
SEMA3A	-0.968992	-2.74427	-0.916173	0.369158	0.580895	-5.41629	FALSE
GTSE1	-0.23044	-1.51859	-0.401926	0.691405	0.83266	-5.88251	FALSE
SEMA3C	-0.448702	0.758318	-1.03725	0.310275	0.518909	-5.93818	FALSE
TTC38	1.02408	3.81751	3.72046	0.0011064	0.00618816	-1.41492	TRUE
ACAT1	0.535208	1.29933	1.68646	0.105068	0.246467	-5.15999	FALSE
GRAMD4	0.295759	2.26082	1.02254	0.317035	0.526407	-6.21383	FALSE
CELSR1	0.335277	0.417019	0.757388	0.456418	0.661054	-5.97302	FALSE
ZNF638	-0.387266	5.99336	-3.56109	0.00163876	0.00859013	-2.06838	FALSE
SLC25A40	-0.765756	2.92354	-3.8046	0.00089822	0.00519458	-1.08704	TRUE
TIMM21	0.0728748	1.03414	0.253233	0.802311	0.898233	-6.38051	FALSE
ADD2	0.80767	-0.100932	1.51887	0.142263	0.305514	-5.04007	FALSE
RASAL2	-0.919428	-2.61016	-1.07416	0.29376	0.502045	-5.23489	FALSE
VPS9D1	2.83435	5.26033	17.6597	5.59864e-15	3.25661e-12	24.3767	TRUE
ZNF37A	-0.113414	1.26388	-0.345185	0.733055	0.85828	-6.36664	FALSE
MARK3	-0.235583	6.47682	-1.3808	0.180456	0.360952	-6.39183	FALSE
SLC25A3	-0.745598	5.74061	-4.84795	6.60256e-05	0.00055571	1.13223	TRUE
FNDC3B	0.395616	8.97793	2.52467	0.0188393	0.0655141	-4.46187	FALSE
FOSL2	-0.0603001	9.92586	-0.243432	0.810052	0.90204	-7.36186	FALSE
FRYL	0.037196	4.34556	0.257266	0.799234	0.897037	-7.12062	FALSE
TMEM131	1.0806	3.14249	5.49402	1.32691e-05	0.00013931	2.98136	TRUE
FSCN1	-2.07203	1.79055	-3.768	0.00104686	0.00590644	-0.916935	TRUE
ACTB	-0.707815	12.847	-6.6107	9.0329e-07	1.36302e-05	5.34554	TRUE
PLD1	-1.60543	3.13012	-5.34635	1.91018e-05	0.00019019	2.7724	TRUE
WDR62	0.705892	-0.191795	1.5444	0.135981	0.2961	-5.05789	FALSE
DLG1	0.435271	2.33153	1.75054	0.0931972	0.22607	-5.24077	FALSE
RAB7A	-0.142435	10.0804	-1.15107	0.261391	0.465659	-6.72483	FALSE
BCAP29	-0.322903	2.72694	-1.65903	0.110526	0.256078	-5.5059	FALSE
SEC31B	0.202894	2.02035	0.708124	0.4859	0.685594	-6.37552	FALSE
SART3	0.0867693	4.49166	0.577751	0.56898	0.74873	-6.98802	FALSE
ARHGAP15	0.0957728	6.66027	0.938732	0.357509	0.569689	-6.89377	FALSE
EXOSC7	0.143965	1.20281	0.544039	0.591589	0.765685	-6.29986	FALSE
KIFAP3	0.186205	1.69677	0.684225	0.50059	0.69693	-6.30492	FALSE
MKRN2	-0.372815	3.68703	-2.31699	0.0296448	0.0940951	-4.51311	FALSE
MCM6	-1.04227	4.52495	-5.77558	6.65818e-06	7.63743e-05	3.51266	TRUE
REXO2	-0.0509341	1.55975	-0.189941	0.851003	0.924403	-6.49307	FALSE
RBM7	0.656553	3.99118	3.77916	0.00095672	0.00548189	-1.41669	TRUE
RBMS2	0.568698	-0.024996	1.13553	0.267713	0.473182	-5.50947	FALSE
BAZ2A	0.470714	7.04694	3.79429	0.00092148	0.00531149	-1.54681	FALSE
PTPN23	-0.378558	4.02635	-2.00297	0.0569602	0.156072	-5.21755	FALSE
MLH1	-0.424993	3.69329	-1.77391	0.0891628	0.218984	-5.46987	FALSE
UNG	0.740963	1.39974	1.95607	0.0625618	0.167675	-4.72621	FALSE
FMO4	-0.0879604	-1.90544	-0.111153	0.912448	0.957197	-5.77346	FALSE
KLHL20	-0.218594	1.39649	-0.676876	0.505157	0.701317	-6.23098	FALSE
SLC46A1	0.219441	-3.82472	0.253172	0.802358	0.898233	-5.51115	FALSE
PLXNA2	-0.875323	2.53025	-3.56373	0.00162819	0.00854469	-1.57932	TRUE
SPAG5	-0.820218	2.65295	-3.06468	0.00543944	0.0237549	-2.73924	TRUE
ANKRD13A	0.434862	6.02585	2.65075	0.0142027	0.0521066	-4.13224	FALSE
TPD52	-0.50274	2.40898	-1.72514	0.0977581	0.233826	-5.26468	FALSE
ACACB	-0.0308446	-0.336695	-0.0423518	0.966579	0.984265	-6.00411	FALSE
TRAF4	0.519508	1.84375	1.95109	0.0631846	0.16883	-4.7936	FALSE
PAG1	1.0752	7.61	5.13295	3.40204e-05	0.00031299	1.72523	TRUE
GPATCH1	0.351354	1.31414	1.20807	0.239153	0.439413	-5.77434	FALSE
ICAM3	0.0681639	6.72637	0.514444	0.611792	0.780186	-7.22076	FALSE
NT5C2	1.34695	7.08865	8.10793	3.11998e-08	7.66922e-07	8.78001	TRUE
MCAM	-1.00943	-0.616369	-1.49681	0.147882	0.314088	-5.07466	FALSE
GPC4	1.03857	-3.31077	1.2153	0.236436	0.435754	-5.01238	FALSE
MBNL3	-0.225362	1.19697	-0.565898	0.576879	0.754934	-6.26304	FALSE
XAB2	-0.179443	4.26106	-1.29151	0.209206	0.399873	-6.34735	FALSE
ARHGEF1	-0.260836	7.81764	-2.8339	0.00934083	0.037051	-3.78568	FALSE
STXBP2	-0.292627	7.2582	-2.43467	0.0229733	0.0766285	-4.62125	FALSE
MAP2K7	-0.261982	1.91372	-1.03957	0.309217	0.517909	-6.1902	FALSE
DGKD	-0.883347	5.38442	-4.33657	0.00023788	0.00166384	-0.102823	TRUE
TOP2B	0.936313	4.00141	5.31865	2.04568e-05	0.00020157	2.45723	TRUE
TM9SF3	1.03059	6.03354	5.92146	4.67154e-06	5.63083e-05	3.74868	TRUE
NFKB2	0.221283	8.22562	0.887855	0.384754	0.596346	-6.96887	FALSE
UBE2T	0.169324	-1.57386	0.263665	0.794358	0.895026	-5.84533	FALSE
PPP1R12B	-2.00353	4.53187	-11.5782	3.86807e-11	2.54966e-09	15.6233	TRUE
DNAJC10	-0.123548	4.08956	-0.717087	0.480456	0.681527	-6.74923	FALSE
GTF3C1	-0.147455	4.94823	-0.966992	0.34349	0.554702	-6.698	FALSE
IL4R	0.431346	7.82436	2.57846	0.0167106	0.0594563	-4.3378	FALSE
USP33	-0.388266	4.85716	-2.29322	0.0311919	0.0978009	-4.77656	FALSE
SNRPA	-0.155057	1.84353	-0.648636	0.522923	0.714344	-6.39228	FALSE
SPAG6	-1.07102	-2.72562	-1.04584	0.306373	0.515203	-5.24898	FALSE
EXOSC5	0.027635	0.772474	0.0623844	0.950789	0.976457	-6.33232	FALSE
DYNC1I2	0.10739	0.866419	0.38076	0.706835	0.841985	-6.31273	FALSE
APBB1IP	0.482362	6.22111	4.3873	0.00020946	0.0014929	-0.0707823	FALSE
LRCH4	-0.995447	5.48999	-7.69339	7.69186e-08	1.63368e-06	7.92764	TRUE
FAM76B	-0.561078	4.25217	-3.55788	0.00165173	0.00864304	-1.92915	TRUE
SIRT6	-0.144843	1.09193	-0.52947	0.601494	0.773343	-6.35769	FALSE
POLD3	1.3201	2.94824	5.87107	5.27853e-06	6.25789e-05	3.8882	TRUE
ACTN2	1.57389	-4.49754	1.72185	0.0983624	0.234865	-4.30959	FALSE
CAPZB	0.269279	7.61302	2.55108	0.0177644	0.062442	-4.39109	FALSE
GPR137B	0.560317	1.88142	1.64986	0.112404	0.258892	-5.36606	FALSE
NAALAD2	1.74383	-4.39806	1.84195	0.078261	0.19826	-4.12403	FALSE
JADE1	-0.76826	4.04426	-3.2649	0.0033702	0.0158879	-2.53105	TRUE
SLC25A43	0.261644	-0.381011	0.446757	0.65918	0.811741	-6.02623	FALSE
UBE2A	-0.385192	5.97312	-3.82297	0.00085818	0.00501773	-1.43734	FALSE
FGFR1	0.569712	0.247705	1.3845	0.179335	0.359388	-5.40308	FALSE
FKBP6	-1.21523	-1.099	-2.72065	0.0121178	0.0458858	-2.86238	TRUE
ITGA8	0.0897115	-4.48861	0.0781697	0.938361	0.969596	-5.48162	FALSE
CST7	0.35482	7.06951	2.58004	0.0166518	0.0592941	-4.32369	FALSE
MAP2	-0.850439	-4.06887	-0.838452	0.410306	0.62016	-5.21691	FALSE
PIAS2	0.723833	1.7729	2.01517	0.055578	0.153239	-4.6894	FALSE
AMPH	-0.778704	0.0992664	-1.50407	0.146014	0.311551	-5.14273	FALSE
ARAF	-0.353465	6.1888	-3.58327	0.00155187	0.00820385	-2.02597	FALSE
MCCC1	-0.269585	1.55657	-0.795692	0.434252	0.642101	-6.23922	FALSE
LAMP3	4.20569	4.18194	21.9609	4.62784e-17	1.45665e-13	28.8219	TRUE
FAP	1.48998	-2.1958	2.51702	0.0191617	0.066443	-3.25346	FALSE
NEBL	0.997344	-2.9682	1.0602	0.299933	0.508527	-5.24431	FALSE
ACER3	0.358306	2.72228	1.66015	0.110298	0.255774	-5.61607	FALSE
UBE2K	-0.228057	3.60645	-1.39305	0.176767	0.356261	-6.07481	FALSE
PIK3C3	-0.52442	4.32554	-4.46795	0.0001711	0.00125723	0.283016	TRUE
N4BP2	0.859228	2.59084	2.8811	0.00837206	0.0338183	-3.27534	TRUE
TIGAR	0.26355	2.87352	1.28577	0.21117	0.402504	-6.1316	FALSE
TULP3	0.153484	0.838376	0.431634	0.669979	0.81897	-6.23891	FALSE
SYNJ2	0.673675	5.07023	3.01398	0.00617596	0.0264086	-3.29117	TRUE
PPP2R5C	-0.473054	6.78848	-3.27158	0.00331634	0.0156791	-2.77497	FALSE
GNB1	0.359886	5.50086	2.39559	0.0250173	0.081946	-4.63929	FALSE
HOXA9	-1.27466	-1.70588	-2.01819	0.0552403	0.152494	-4.03482	FALSE
EDN1	-0.951161	6.09314	-4.1337	0.0004022	0.00260414	-0.627333	TRUE
MLLT10	-0.152676	1.71528	-0.553713	0.585056	0.761109	-6.46911	FALSE
ZCWPW1	-0.798402	2.68135	-3.69407	0.001181	0.00653247	-1.311	TRUE
P2RY10	-0.131373	4.09738	-0.653133	0.520071	0.712283	-6.8698	FALSE
ITM2A	0.0938721	2.46441	0.37068	0.714228	0.847325	-6.63007	FALSE
NRDC	0.649348	7.93019	6.40761	1.45766e-06	2.06802e-05	4.881	TRUE
VDAC3	0.579163	4.73365	4.19536	0.00033888	0.00225401	-0.446779	TRUE
PCM1	-0.918827	5.14298	-5.37645	1.77321e-05	0.00017813	2.50056	TRUE
TNRC6C	-1.69282	2.75938	-6.52144	1.11406e-06	1.63455e-05	5.54754	TRUE
CBFA2T2	0.431489	2.73554	1.94335	0.0641637	0.170923	-5.09287	FALSE
ITCH	-0.334311	5.4404	-2.98435	0.0065756	0.0277619	-3.37975	FALSE
PKD2L2	-0.829076	-0.753511	-1.98194	0.0594153	0.161158	-4.28483	FALSE
TP53INP2	0.777624	3.80829	5.30382	2.12215e-05	0.00020797	2.36918	TRUE
SDF4	1.10196	5.1438	6.898	4.62994e-07	7.64534e-06	6.12235	TRUE
MYH7B	0.427613	-1.78719	0.640499	0.528105	0.717944	-5.72915	FALSE
TP73	-1.84817	-3.12419	-1.99613	0.0577482	0.15768	-3.96192	FALSE
TOLLIP	-0.267371	7.38415	-2.21043	0.0371723	0.111883	-5.06046	FALSE
UBE2D4	-0.255849	1.32547	-0.762814	0.453236	0.65821	-6.15764	FALSE
THOC1	0.0226423	2.35139	0.0936002	0.926228	0.963469	-6.70505	FALSE
FKBP7	-0.978191	-2.57801	-1.08232	0.290198	0.497822	-5.14947	FALSE
OSBPL6	-2.22301	-0.434365	-4.27985	0.00027422	0.00188085	0.486304	TRUE
SLC1A3	0.220818	0.588705	0.348996	0.730394	0.856671	-6.29886	FALSE
XRCC5	-0.56696	7.51379	-5.32456	2.01596e-05	0.00019919	2.24888	TRUE
LXN	1.05126	1.89842	2.89089	0.00832695	0.0336679	-3.19267	TRUE
SP140	0.438347	6.96641	3.68496	0.00120786	0.00665424	-1.80946	FALSE
MKNK1	-0.060275	6.0163	-0.49387	0.626027	0.789738	-7.20972	FALSE
TNS1	2.28615	-4.26762	1.7249	0.0979368	0.234093	-4.31894	FALSE
REXO1	0.500346	2.49349	2.51337	0.0193174	0.0668711	-3.99956	FALSE
SAR1A	-0.0245872	5.27413	-0.231026	0.819313	0.907597	-7.2571	FALSE
CDC14A	-0.821406	3.27858	-4.40823	0.00019875	0.00142444	0.28367	TRUE
RAPGEF3	-0.819862	-0.519532	-1.52825	0.139929	0.301998	-5.0614	FALSE
CEACAM1	1.59778	6.84039	9.03996	4.45955e-09	1.42832e-07	10.7555	TRUE
SENP1	-0.545194	3.33996	-2.48892	0.0203905	0.0698163	-4.0973	FALSE
DUSP13	-1.81409	2.64834	-8.05766	3.47651e-08	8.36962e-07	8.94698	TRUE
CIC	-0.256577	3.96373	-1.80984	0.0832534	0.207753	-5.5707	FALSE
LIPE	-1.32636	-0.102714	-2.59998	0.0159237	0.057236	-3.19699	FALSE
FDFT1	-0.411812	4.90674	-2.64442	0.0144074	0.0527072	-4.05058	FALSE
PAFAH1B3	0.107142	-0.405234	0.247469	0.806715	0.900612	-6.12188	FALSE
KIF22	0.519457	3.47339	3.3316	0.00286851	0.0138007	-2.30747	TRUE
CARMIL1	0.479739	-2.40963	0.587931	0.562241	0.744597	-5.56175	FALSE
PGM1	-0.562972	4.1654	-3.47235	0.00203672	0.010325	-2.12122	TRUE
DDX1	0.272416	3.20716	1.52685	0.140274	0.302518	-5.77422	FALSE
DNM2	0.0964619	7.78597	0.516961	0.610061	0.779136	-7.23446	FALSE
EPB41L2	-0.111012	1.87151	-0.350041	0.729455	0.856239	-6.54139	FALSE
MOXD1	0.203095	-2.21312	0.25895	0.797951	0.896525	-5.79007	FALSE
STX7	-0.284932	6.48978	-2.35529	0.0273001	0.0878594	-4.76196	FALSE
RABL2B	0.237582	-0.943247	0.429262	0.67168	0.819634	-5.88375	FALSE
KEAP1	0.441894	6.98798	2.93485	0.0073852	0.0305646	-3.55328	FALSE
DDX43	0.455845	1.54436	1.56248	0.131671	0.289037	-5.55989	FALSE
SLC35C2	-0.328259	5.39455	-2.30418	0.03047	0.0960886	-4.79875	FALSE
CRYBG3	-0.0949626	-1.18087	-0.150831	0.881409	0.940879	-5.96539	FALSE
RFX3	0.335704	1.65175	1.21273	0.2374	0.43695	-5.93261	FALSE
RIF1	1.11283	5.20733	4.97198	4.97565e-05	0.00043512	1.44121	TRUE
RAB21	1.03402	6.03863	5.73007	7.43964e-06	8.44252e-05	3.28848	TRUE
SLC4A4	1.67697	-3.02307	1.91413	0.0679778	0.178372	-4.1226	FALSE
SMARCA2	-0.0257512	4.1381	-0.151626	0.880789	0.9408	-7.1028	FALSE
SESN1	0.138689	2.57746	0.531536	0.600084	0.772353	-6.61494	FALSE
COL5A3	-0.0710937	-3.17077	-0.133902	0.894631	0.94744	-5.71242	FALSE
SRCAP	-0.471193	1.34575	-2.0111	0.0560358	0.154205	-4.62988	FALSE
PUM3	0.18085	2.52533	0.895043	0.379927	0.59161	-6.37643	FALSE
CNOT4	0.366758	4.66452	2.76375	0.0109796	0.0423769	-3.80037	FALSE
PSEN1	-0.530151	8.91865	-4.22411	0.00031533	0.00211768	-0.510394	TRUE
CPOX	0.440219	-0.743135	0.80291	0.43015	0.63858	-5.67535	FALSE
CLDND1	-0.583586	5.4695	-4.9883	4.64986e-05	0.00041001	1.48709	TRUE
MOK	0.352586	-0.148356	0.923995	0.36497	0.576843	-5.76464	FALSE
HSP90AA1	1.32817	6.50326	5.98891	4.44548e-06	5.37631e-05	3.79647	TRUE
RBL1	0.0634744	0.95286	0.200653	0.842713	0.919119	-6.35001	FALSE
DLGAP4	-0.104745	4.4465	-0.850141	0.403907	0.614389	-6.85254	FALSE
NDC80	0.671487	0.936388	2.29568	0.0310283	0.0974152	-4.10721	FALSE
AP4E1	-0.0395369	1.56439	-0.139354	0.890369	0.945365	-6.53738	FALSE
RSBN1	2.17919	4.67075	8.34892	3.00378e-08	7.45038e-07	8.94404	TRUE
MAGI3	1.39824	-1.54127	2.69541	0.0128348	0.0480757	-2.93164	TRUE
CXCL2	-0.9863	6.36308	-3.39471	0.00278802	0.0134781	-2.53914	TRUE
COL4A4	0.227033	-0.915667	0.427686	0.672811	0.820453	-5.91517	FALSE
TCF7	-0.0052325	0.56276	-0.0148825	0.988253	0.994374	-6.25101	FALSE
OSTM1	-0.386217	7.24185	-2.40396	0.0245661	0.0807403	-4.68191	FALSE
PCNP	-0.455755	4.20221	-2.8516	0.00896571	0.035839	-3.51866	FALSE
EXD2	-0.0207785	0.670841	-0.0485423	0.961698	0.981956	-6.29353	FALSE
ARG2	-0.150318	-1.52814	-0.25745	0.799094	0.896979	-5.84531	FALSE
MEF2C	-2.04351	5.82233	-5.9873	7.95475e-06	8.94823e-05	3.39289	TRUE
PTPRC	-0.0916817	10.7906	-0.850512	0.403706	0.614314	-7.0285	FALSE
UBA5	0.0302022	1.52846	0.124063	0.902331	0.951343	-6.53944	FALSE
STK17B	-0.503889	7.21238	-3.12422	0.00472173	0.0210852	-3.11991	TRUE
CDC14B	-0.723707	0.215716	-1.40491	0.173256	0.351564	-5.24824	FALSE
ZNF510	0.392517	-0.156578	0.588966	0.561557	0.74423	-5.9766	FALSE
ZNF506	-0.358817	2.45958	-1.92258	0.0668551	0.176196	-5.04163	FALSE
JMJD4	0.027897	1.74328	0.0952895	0.924901	0.962738	-6.51051	FALSE
DUSP12	0.21269	1.65739	0.626879	0.53684	0.725442	-6.3729	FALSE
AACS	-0.126777	2.01565	-0.517527	0.609672	0.77897	-6.58349	FALSE
HSPB11	0.0462388	1.94242	0.210554	0.835068	0.915777	-6.65686	FALSE
PHLPP1	-1.49258	1.75711	-5.24533	2.45314e-05	0.00023529	2.60434	TRUE
IL12RB2	0.240715	1.15538	0.662953	0.513874	0.708296	-6.13078	FALSE
SMARCD3	1.15612	2.25476	5.50929	1.27799e-05	0.00013476	3.0383	TRUE
WDR70	-0.0696156	1.10068	-0.214822	0.831777	0.913992	-6.38431	FALSE
FYB1	1.33583	8.92661	9.01064	4.73267e-09	1.49456e-07	10.6773	TRUE
STRADB	-0.057181	-0.840097	-0.117465	0.9075	0.954505	-5.99441	FALSE
BZW1	-0.241021	5.52698	-2.05939	0.050813	0.142831	-5.27149	FALSE
C1QTNF3	0.0499037	-3.63876	0.0537951	0.957557	0.979614	-5.56626	FALSE
ME2	0.584001	4.17761	3.58478	0.00154611	0.00818059	-1.9167	TRUE
C5orf22	0.1491	2.65084	0.837523	0.410817	0.620267	-6.47534	FALSE
CCNT2	0.0140082	5.50007	0.128568	0.898804	0.949401	-7.29871	FALSE
FAM135A	-0.0802963	0.957962	-0.229781	0.820269	0.907986	-6.37841	FALSE
COL19A1	-0.638589	0.0135976	-1.22542	0.232674	0.431084	-5.40445	FALSE
EPB41L3	-0.848506	2.10362	-2.69648	0.0128037	0.0479792	-3.45246	TRUE
COBLL1	0.256364	1.92482	0.804741	0.429114	0.637431	-6.29025	FALSE
DLG3	0.169333	-0.307575	0.255471	0.800604	0.897482	-5.94869	FALSE
TRAF5	-0.374521	2.37966	-1.14523	0.263755	0.468529	-6.04485	FALSE
MRPL22	-0.0730029	2.04669	-0.295994	0.769859	0.880118	-6.60483	FALSE
GEMIN5	-0.133601	2.18227	-0.573781	0.571619	0.750888	-6.48484	FALSE
NFE2L1	-0.0514479	4.66289	-0.263945	0.794145	0.895026	-7.16526	FALSE
GSK3B	-0.68475	5.3313	-4.95572	5.04376e-05	0.00044022	1.39817	TRUE
ERC1	-0.152103	2.98199	-0.830321	0.414794	0.624077	-6.63936	FALSE
XPO1	-0.163717	3.84239	-0.745397	0.463494	0.667709	-6.72321	FALSE
RNF13	0.205722	8.67712	1.52728	0.140169	0.302444	-6.23131	FALSE
PALB2	-0.412374	1.42674	-1.184	0.248365	0.450376	-5.80828	FALSE
DOPEY1	-0.474293	1.65699	-1.19524	0.24403	0.445289	-5.89648	FALSE
LYRM2	0.0322138	3.68399	0.223267	0.825276	0.910733	-7.06728	FALSE
BCKDHB	-1.44428	-1.13871	-1.90726	0.0689021	0.180299	-4.17664	FALSE
KAT6A	-0.32859	6.56497	-2.91324	0.00776791	0.0318271	-3.59272	FALSE
ULK2	0.77037	-1.34331	0.992038	0.331381	0.541648	-5.42837	FALSE
TNPO1	0.204429	5.38556	1.39017	0.17763	0.357241	-6.35386	FALSE
PLOD1	-0.394357	3.79363	-1.88104	0.0725356	0.187253	-5.35627	FALSE
P2RX5	-0.254865	1.71691	-0.817627	0.421862	0.63127	-6.19461	FALSE
ITGAE	0.0741644	1.489	0.338675	0.737891	0.861486	-6.50323	FALSE
DIS3	0.36548	4.11321	2.43395	0.0230093	0.0767062	-4.38959	FALSE
PIBF1	-0.197054	1.73632	-0.686026	0.499474	0.696187	-6.33982	FALSE
TDRD3	-0.604255	-0.438981	-1.19967	0.242339	0.443243	-5.39485	FALSE
NUFIP1	0.128285	0.552391	0.350667	0.728992	0.855907	-6.30638	FALSE
PDS5B	-0.230009	4.59156	-1.65051	0.11227	0.258783	-5.85955	FALSE
OXCT1	0.110545	1.71516	0.355549	0.72538	0.85349	-6.47285	FALSE
RRAGB	-0.0050495	2.40887	-0.0244392	0.980711	0.990326	-6.82728	FALSE
CYLD	0.925116	8.14939	6.67348	7.79875e-07	1.20194e-05	5.51196	TRUE
SLC27A5	-0.0103527	-3.01968	-0.0111762	0.991178	0.996003	-5.68705	FALSE
ZNF324	-0.784344	3.0681	-3.17363	0.00419621	0.0190835	-2.57726	TRUE
ZNF671	-0.071741	2.42806	-0.291473	0.773272	0.882341	-6.70664	FALSE
ZNF416	0.582817	0.400972	1.35887	0.187211	0.369688	-5.4171	FALSE
ZNF586	-0.512547	4.01899	-3.46052	0.00209645	0.0105951	-2.15376	TRUE
ZNF446	-0.881761	0.213213	-2.25838	0.0335922	0.103438	-3.86092	FALSE
ZNF264	-0.162124	2.40276	-0.642828	0.526618	0.716948	-6.62075	FALSE
RPS5	0.0320992	3.37641	0.189641	0.851235	0.924444	-6.90366	FALSE
YTHDC1	-0.169559	5.4077	-1.35699	0.187799	0.37034	-6.3753	FALSE
CHMP2B	0.159163	8.06272	0.938396	0.357678	0.569858	-6.92699	FALSE
SMAP2	-0.626867	8.43237	-4.12699	0.00040212	0.00260414	-0.739998	TRUE
PPIE	0.425029	2.13157	1.71513	0.099608	0.236832	-5.17475	FALSE
ZMPSTE24	-0.225996	4.16136	-1.25258	0.222798	0.418227	-6.31794	FALSE
STARD7	0.374246	5.47256	3.26795	0.00334549	0.0158045	-2.69888	FALSE
NOA1	-0.47214	2.1485	-1.56064	0.132103	0.289721	-5.47883	FALSE
REST	-0.265239	4.30745	-1.46617	0.155984	0.326143	-6.10676	FALSE
HAL	0.327427	6.17615	2.21115	0.0371157	0.11175	-5.0433	FALSE
SSH1	-0.312479	5.36826	-2.262	0.0333356	0.102859	-4.91016	FALSE
GSTP1	-0.019463	4.40053	-0.144863	0.886066	0.943296	-7.10291	FALSE
APLP2	-0.770053	9.25734	-6.26762	2.03297e-06	2.75215e-05	4.53742	TRUE
FAM234B	0.536146	0.504696	1.61112	0.120633	0.272145	-5.14332	FALSE
WBP11	-0.20515	4.51056	-1.49264	0.148964	0.315939	-6.03726	FALSE
EIF3I	0.581207	5.31169	4.7952	7.53402e-05	0.00062062	0.992238	TRUE
TXLNA	2.01773	5.33687	7.3904	3.00925e-07	5.25294e-06	6.63047	TRUE
NCOA1	0.465174	5.08602	3.20836	0.00386108	0.0177973	-2.86697	FALSE
AGBL5	0.0954329	0.759744	0.297836	0.768471	0.879367	-6.31444	FALSE
EFR3B	-0.593846	-2.93746	-0.491477	0.627692	0.791174	-5.50177	FALSE
KIF3C	-1.49385	2.45908	-4.23386	0.00031701	0.00212732	-0.0432783	TRUE
RAB10	-0.91197	9.04111	-5.95835	4.27254e-06	5.19854e-05	3.79135	TRUE
GCKR	2.60345	-3.76864	2.41137	0.0241723	0.0797575	-3.28583	FALSE
HADHA	-0.214488	5.76214	-1.83446	0.0794021	0.200473	-5.6838	FALSE
MAPRE3	-0.618515	1.5285	-2.68938	0.013012	0.0485311	-3.37649	TRUE
CAD	0.0356525	1.5935	0.0966826	0.923806	0.962449	-6.51424	FALSE
CD59	2.29718	6.65717	9.49734	3.63323e-09	1.1999e-07	11.0373	TRUE
CD82	-1.31508	8.97999	-7.54167	1.0763e-07	2.18311e-06	7.5167	TRUE
BCORL1	-1.09579	1.66564	-2.80389	0.0100114	0.0392532	-3.13848	TRUE
ATRX	-0.20216	5.24395	-1.48551	0.15083	0.318623	-6.16749	FALSE
AK6	0.488429	2.93095	2.62741	0.0149711	0.0544161	-3.85947	FALSE
FCN1	0.0846848	7.09957	0.721738	0.477644	0.679153	-7.0981	FALSE
MYNN	-0.0261474	3.64439	-0.17595	0.861855	0.929595	-7.07836	FALSE
SCAMP1	-0.560439	2.83835	-2.68375	0.0131794	0.0491014	-3.61228	TRUE
PREP	1.0831	1.29225	3.34531	0.00277484	0.0134288	-1.86639	TRUE
HACE1	-0.129654	0.689748	-0.370588	0.714296	0.847325	-6.29476	FALSE
SEH1L	0.624358	3.20055	3.44299	0.0021881	0.0109874	-2.02538	TRUE
WDR47	-0.610692	4.22196	-3.34429	0.00278166	0.0134546	-2.41819	TRUE
WDFY1	0.227136	5.98878	1.06275	0.298908	0.507477	-6.72831	FALSE
OVGP1	1.2021	-2.28463	1.47652	0.153207	0.32236	-4.77408	FALSE
SLC25A24	-0.0926381	2.27939	-0.431021	0.670419	0.819029	-6.65416	FALSE
MAP3K4	-0.319862	2.26634	-0.811508	0.425296	0.633849	-6.32938	FALSE
PILRA	-1.50743	8.86721	-10.1288	5.2949e-10	2.32306e-08	12.9051	TRUE
IGSF9	-0.137417	-2.78994	-0.153877	0.879033	0.939971	-5.66913	FALSE
ABCB1	0.19314	3.27774	0.620605	0.54089	0.729019	-6.65189	FALSE
ZNF213	0.0899957	1.51192	0.339337	0.737399	0.861079	-6.63053	FALSE
AKR1B1	0.366093	2.61006	1.66187	0.109951	0.255167	-5.40569	FALSE
CPNE3	-0.317711	5.41833	-2.72378	0.0120313	0.0456255	-3.93023	FALSE
RRN3	0.117197	2.8963	0.529969	0.601153	0.773119	-6.68687	FALSE
WNT11	0.37229	-3.38248	0.464447	0.646643	0.803768	-5.5248	FALSE
MTIF2	-0.283038	1.21055	-0.876095	0.389931	0.601451	-6.06445	FALSE
DDHD2	0.129798	1.68873	0.368382	0.715918	0.848493	-6.45355	FALSE
TTC39A	-0.0955381	-1.04947	-0.207414	0.837491	0.916673	-6.00045	FALSE
EPS15	0.148001	5.30394	0.869225	0.3936	0.60496	-6.88548	FALSE
ORC1	-0.262982	-0.64861	-0.487137	0.630718	0.792772	-5.85264	FALSE
MGST2	-2.51201	3.0468	-11.5913	3.78142e-11	2.51611e-09	15.6347	TRUE
CHERP	-0.462504	4.70054	-2.36786	0.026568	0.086056	-4.60971	FALSE
ATG16L1	-0.456578	3.57391	-1.92769	0.0661832	0.174783	-5.20798	FALSE
USP40	0.298186	-0.689462	0.45629	0.652411	0.807591	-5.87098	FALSE
POMGNT1	0.189368	1.15912	0.583528	0.565151	0.746797	-6.25814	FALSE
RAD54L	-1.06701	-1.83658	-1.31798	0.200337	0.387521	-4.98227	FALSE
MAST2	0.734736	1.71189	2.64344	0.0144393	0.0528025	-3.48366	FALSE
DNAJA1	1.03601	7.48867	8.59436	1.11429e-08	3.11036e-07	9.8227	TRUE
B4GALT1	-1.65978	6.83587	-9.25368	2.90078e-09	9.88789e-08	11.2159	TRUE
CHMP5	1.64611	5.23615	13.4857	1.73214e-12	2.16902e-10	18.6968	TRUE
NFX1	0.282116	5.6339	2.55396	0.0176508	0.0621276	-4.32002	FALSE
DIMT1	0.534459	2.59528	2.40562	0.0244772	0.080517	-4.15915	FALSE
IPO11	-0.219164	4.25076	-1.11223	0.277398	0.484576	-6.56968	FALSE
EIF2AK1	0.0998122	4.26131	0.563264	0.578642	0.756252	-6.95329	FALSE
NME8	-0.256714	-0.0511222	-0.648366	0.523094	0.714416	-5.99146	FALSE
EPDR1	-0.956274	-1.49087	-1.06527	0.297682	0.506349	-5.28188	FALSE
SNX10	0.796312	7.29495	5.43067	1.55109e-05	0.00015928	2.51025	TRUE
SEPHS1	0.251908	-0.762644	0.440353	0.663744	0.814745	-5.87773	FALSE
MRPL28	-0.433823	4.49656	-3.376	0.00257568	0.0125935	-2.39118	FALSE
ITPKC	0.895302	3.23929	3.17967	0.00414749	0.0188953	-2.67601	TRUE
CEACAM6	0.0595718	3.10681	0.275548	0.785327	0.889477	-6.95719	FALSE
RBM22	-0.515369	5.98715	-4.88655	5.99508e-05	0.00051161	1.20074	TRUE
TMED2	-0.132557	6.86519	-1.32772	0.197145	0.383446	-6.46351	FALSE
ERO1B	0.0145732	3.26914	0.0871263	0.931316	0.966073	-7.02554	FALSE
ZFAND6	-0.413919	6.87933	-4.0551	0.0004813	0.00304522	-0.900911	FALSE
TXLNG	0.0772641	2.53015	0.277184	0.784086	0.888943	-6.7118	FALSE
LAT2	0.463563	7.76457	3.47846	0.00200655	0.010195	-2.31837	FALSE
HUWE1	0.0457757	4.4957	0.313594	0.756623	0.871876	-7.15247	FALSE
ZW10	0.272376	2.16949	1.07686	0.292578	0.500737	-6.08756	FALSE
ALG9	1.4265	-2.59515	1.65404	0.111546	0.257541	-4.50779	FALSE
MYBPC2	0.918628	-3.32727	1.24098	0.226976	0.423996	-5.00959	FALSE
ACOX3	-0.688553	3.77811	-2.69461	0.0128581	0.0481432	-3.76667	TRUE
MTMR2	0.168847	1.68215	0.555566	0.583809	0.760364	-6.40042	FALSE
PPP1R15A	0.318169	11.5982	1.61037	0.120934	0.272551	-6.12304	FALSE
HSD17B14	-1.00862	-1.71033	-1.38598	0.17889	0.358776	-5.05649	FALSE
TRIP6	-0.0187805	0.954273	-0.061425	0.951545	0.9769	-6.47569	FALSE
ACHE	-1.03669	-3.19786	-1.08707	0.288134	0.495872	-5.05428	FALSE
FTL	0.0799783	13.4145	0.699652	0.491079	0.689437	-7.14693	FALSE
SRRT	-0.698841	5.90736	-5.43834	1.52201e-05	0.00015692	2.58501	TRUE
BAX	-0.0340423	6.51184	-0.293007	0.772113	0.881744	-7.30232	FALSE
NLK	0.118011	0.851273	0.364501	0.718775	0.849954	-6.3885	FALSE
PIGS	0.0246342	3.62535	0.172777	0.86432	0.930917	-6.99484	FALSE
ATXN7L3	-0.315803	4.84055	-2.66365	0.0137943	0.0509084	-4.04866	FALSE
PGS1	2.12352	7.4784	15.8015	6.14738e-14	1.80138e-11	22.0157	TRUE
PSMC5	0.410794	4.87049	2.54117	0.0181607	0.0635253	-4.26598	FALSE
UIMC1	0.203795	5.32978	1.48076	0.152083	0.320407	-6.22515	FALSE
CETP	2.06471	0.356883	4.8914	5.92286e-05	0.00050665	1.82945	TRUE
LPCAT2	2.93058	7.20844	20.3544	2.49306e-16	6.42213e-13	27.4286	TRUE
GNAO1	2.80113	-3.60352	3.39574	0.00245497	0.0120918	-1.51492	TRUE
OGFOD1	0.0112651	2.53784	0.0446233	0.964788	0.983424	-6.71965	FALSE
SH3BP2	1.04633	8.324	7.27508	1.95669e-07	3.63341e-06	6.90749	TRUE
NOP14	0.402349	2.82785	1.76461	0.0907511	0.221858	-5.30823	FALSE
ADD1	-0.194789	6.38434	-1.48662	0.150538	0.318267	-6.23487	FALSE
L2HGDH	0.744699	-2.21762	1.21356	0.237088	0.436598	-5.09698	FALSE
TXNDC16	-0.58492	2.36816	-2.91407	0.00775284	0.0317798	-3.07785	TRUE
NID2	-1.76602	-3.83887	-2.01086	0.0560628	0.154218	-3.89971	FALSE
GMCL1	-0.984705	3.8567	-6.23833	2.18012e-06	2.93372e-05	4.71374	TRUE
SF3B2	-0.206929	6.76338	-2.10974	0.0458351	0.131461	-5.2306	FALSE
KLHL42	0.565571	-0.443301	0.946943	0.353396	0.565631	-5.69711	FALSE
GNAS	0.226476	6.00971	2.27029	0.0327534	0.101567	-4.91093	FALSE
DNM1L	0.233831	3.408	1.17617	0.251417	0.453595	-6.24818	FALSE
ERGIC2	-0.540167	4.88053	-3.65014	0.00131627	0.00714049	-1.79411	TRUE
AURKA	-1.57488	0.439319	-4.16693	0.00036387	0.00239872	0.216004	TRUE
CASS4	-0.979321	5.50273	-5.00335	4.47848e-05	0.00039729	1.48479	TRUE
PIR	0.143405	-0.0573775	0.2945	0.770987	0.88096	-6.17701	FALSE
AAMDC	0.486349	-1.11195	0.868473	0.394003	0.60526	-5.61826	FALSE
RFX2	0.404295	3.76844	2.94681	0.00718126	0.029837	-3.34765	FALSE
METTL2A	0.193619	-0.223652	0.456113	0.652536	0.807591	-5.97112	FALSE
ALG6	0.0741396	1.80194	0.286387	0.777116	0.884377	-6.62707	FALSE
CNOT3	-0.0789005	4.139	-0.618176	0.542462	0.73015	-6.97797	FALSE
PTPN4	0.534153	2.68356	2.15982	0.0413215	0.121255	-4.55176	FALSE
DDX18	-0.437648	5.78176	-3.86682	0.00076958	0.00457688	-1.3159	FALSE
KHSRP	0.179607	1.73019	0.664641	0.512812	0.70754	-6.43161	FALSE
GNA11	-0.943932	-2.78901	-1.09815	0.283371	0.49099	-5.12903	FALSE
ASAP3	0.0216329	-3.25057	0.019294	0.984771	0.992479	-5.53816	FALSE
EDEM2	2.82605	5.24821	11.2194	1.52307e-10	8.00702e-09	14.2637	TRUE
DNMT3B	3.87624	-3.13842	4.39912	0.00020334	0.00145504	0.592146	TRUE
TPX2	0.0297562	0.505232	0.069619	0.945092	0.972912	-6.39319	FALSE
PDRG1	-0.224011	3.38385	-1.29043	0.209574	0.400467	-6.15851	FALSE
DOCK9	-1.20351	-0.807874	-1.54287	0.136352	0.296514	-4.75893	FALSE
ANKRD10	-0.328548	5.07859	-2.31564	0.0297312	0.0943032	-4.72837	FALSE
TGDS	0.591496	0.541269	1.7377	0.0954803	0.230082	-4.824	FALSE
DOCK3	-0.976652	-2.26556	-1.2005	0.242023	0.442882	-5.01346	FALSE
C3orf18	0.502671	-1.68746	0.588068	0.56215	0.744597	-5.72711	FALSE
COQ9	0.285984	2.15773	1.43593	0.164326	0.338977	-5.70847	FALSE
KIF9	-0.3007	0.491761	-0.850047	0.403959	0.614389	-6.03602	FALSE
CRLS1	1.66034	0.234964	4.69435	9.69852e-05	0.0007694	1.40125	TRUE
PPP1R13B	1.42024	-0.496519	2.47153	0.0211876	0.0717907	-3.43051	FALSE
ATRN	1.30898	0.582166	2.99547	0.0064058	0.0271723	-2.51523	TRUE
SMOX	0.0144056	0.288286	0.0400137	0.968423	0.984919	-6.36202	FALSE
SIGLEC1	3.3444	-2.83321	2.98832	0.00651451	0.0275516	-2.25955	TRUE
FKBP1A	0.706732	4.26644	4.99673	4.55311e-05	0.00040285	1.53236	TRUE
NSFL1C	0.00492612	5.59795	0.0306063	0.975844	0.988469	-7.30813	FALSE
SLC4A11	-1.39982	-3.12673	-1.62298	0.118061	0.268155	-4.46878	FALSE
C20orf194	-0.314037	-0.997514	-0.445349	0.660182	0.8122	-5.89957	FALSE
ZNF343	-0.0645272	0.441742	-0.129311	0.898222	0.949153	-6.21788	FALSE
CPXM1	1.61548	-1.0577	2.54035	0.0181941	0.0635928	-3.28214	FALSE
MAVS	-0.208017	4.28705	-1.31016	0.202925	0.391437	-6.29403	FALSE
LZTS3	1.21912	-0.234952	1.88605	0.0718291	0.186042	-4.52824	FALSE
XRN2	0.928749	6.41565	6.07862	3.19679e-06	4.04792e-05	4.11245	TRUE
KIZ	-0.315807	2.11953	-1.23998	0.227339	0.424498	-5.89294	FALSE
DYNLL1	-0.256281	3.40758	-1.41881	0.169208	0.345909	-5.97661	FALSE
TESC	-0.0133666	2.58755	-0.0569976	0.955034	0.978366	-6.86808	FALSE
SNX5	-0.186913	2.59061	-0.796615	0.433726	0.641692	-6.49022	FALSE
RPL6	0.676858	-1.32843	1.28879	0.210134	0.401222	-5.06759	FALSE
SIRPG	0.079624	-2.49063	0.104968	0.9173	0.959775	-5.6539	FALSE
MAPKAPK5	0.611098	2.03454	2.05135	0.0516516	0.144782	-4.68996	FALSE
P2RX7	1.81682	3.73757	12.3512	1.05214e-11	9.46239e-10	16.9218	TRUE
ESF1	-0.0912621	1.3976	-0.332323	0.74262	0.864656	-6.47755	FALSE
RBBP9	-0.117282	1.39256	-0.334039	0.741342	0.863688	-6.35704	FALSE
ANAPC5	-0.21254	5.20663	-1.27245	0.215779	0.408669	-6.38467	FALSE
SLC23A2	-0.0975454	6.07465	-0.498544	0.622779	0.787761	-7.21304	FALSE
SLC8B1	-0.374247	5.08701	-3.42814	0.00226874	0.0113198	-2.33043	FALSE
TMEM230	0.0941871	3.55957	0.618953	0.541959	0.729734	-6.91174	FALSE
DZANK1	0.489854	-0.958341	0.5601	0.580763	0.75782	-5.71797	FALSE
KDM2B	0.0603208	3.42761	0.285316	0.777925	0.88474	-6.84702	FALSE
TASP1	0.248348	0.802129	0.780493	0.442967	0.649396	-6.09181	FALSE
OAS1	2.48012	5.92377	9.61968	3.36872e-09	1.12858e-07	11.1558	TRUE
GCN1	0.338081	4.56512	2.39745	0.0249166	0.0817347	-4.4645	FALSE
RPLP0	0.168941	0.808729	0.539158	0.594898	0.768625	-6.19353	FALSE
PXN	-0.287646	8.22012	-2.37948	0.0259078	0.0842809	-4.74993	FALSE
SIRT4	1.81769	-2.68363	2.26867	0.0328669	0.101796	-3.54104	FALSE
RPH3A	-0.151861	1.44872	-0.495804	0.624682	0.788766	-6.43618	FALSE
KIF16B	-0.49162	0.298402	-0.913285	0.370457	0.581877	-5.72627	FALSE
TRMT6	0.115777	2.25251	0.570149	0.57404	0.752492	-6.61298	FALSE
PEBP1	-0.227139	2.44433	-1.13722	0.267021	0.472435	-6.04026	FALSE
BRAP	-0.46017	5.13552	-3.02758	0.00593852	0.0255578	-3.26292	FALSE
ERP29	0.522185	3.71951	3.37136	0.00260484	0.0127153	-2.28989	TRUE
FUS	0.180721	7.07816	1.69837	0.102768	0.242333	-5.94536	FALSE
IGBP1	-0.485832	2.76514	-2.68323	0.0131951	0.0491393	-3.66443	FALSE
FXYD5	-0.0409095	4.70335	-0.358515	0.72319	0.852261	-7.13929	FALSE
ZNF302	0.391401	1.27627	0.955854	0.348969	0.560739	-6.05162	FALSE
GRAMD1A	0.147441	6.98844	0.762065	0.453675	0.65866	-7.05272	FALSE
HEPH	0.172242	-4.21065	0.299557	0.767174	0.87872	-5.72463	FALSE
CDIP1	-0.392261	4.81069	-2.75358	0.0112388	0.0431739	-3.84279	FALSE
CMTM1	-0.822092	2.1967	-3.74185	0.00104935	0.00591864	-1.29154	TRUE
KCNH4	-1.27011	-0.452234	-2.04967	0.0518284	0.145142	-4.19411	FALSE
GANAB	0.401253	5.71865	3.46634	0.00206684	0.0104601	-2.27272	FALSE
GMIP	-0.119188	7.38393	-0.713519	0.482619	0.682914	-7.10585	FALSE
RBM41	-0.24845	0.614345	-0.632317	0.533343	0.721744	-6.09576	FALSE
BIRC5	-0.329604	-0.254304	-0.661053	0.515069	0.709148	-5.90025	FALSE
LAG3	1.23838	-0.339941	2.10863	0.0459401	0.131721	-4.03001	FALSE
MLF2	-0.570841	7.88983	-6.3324	1.74239e-06	2.41683e-05	4.70351	TRUE
OTUB2	-1.02608	-3.52671	-0.646128	0.525129	0.716273	-5.38486	FALSE
DDX24	-0.038172	5.67651	-0.323641	0.7491	0.867832	-7.20988	FALSE
ZBTB25	-0.658085	3.38976	-2.02644	0.054565	0.151015	-4.99511	FALSE
NECAP1	0.03255	7.23833	0.268721	0.790512	0.892709	-7.32765	FALSE
ARHGAP4	-0.0257963	7.12125	-0.264875	0.793438	0.894764	-7.32066	FALSE
DHX32	0.182094	0.462531	0.430746	0.670616	0.819044	-6.19768	FALSE
RCOR1	-0.630151	3.70986	-3.99675	0.00055679	0.00345258	-0.84968	TRUE
GPATCH2L	-0.770195	5.75115	-5.99282	3.93111e-06	4.84192e-05	3.94536	TRUE
LTBP4	0.550738	1.51725	1.47308	0.154126	0.323596	-5.44866	FALSE
BLVRB	-0.285704	3.78636	-1.39704	0.175579	0.354582	-6.1421	FALSE
SLC9A1	-1.24346	4.63813	-6.77333	6.17991e-07	9.80921e-06	5.89932	TRUE
SPTLC1	0.229877	4.28987	1.42474	0.167505	0.343545	-6.19465	FALSE
PAPOLA	-0.507729	7.31145	-5.07715	3.72615e-05	0.00033986	1.63518	TRUE
CCNK	0.176295	1.04844	0.558236	0.582014	0.758684	-6.32662	FALSE
PCBP4	-0.385899	-0.468964	-0.644643	0.525462	0.716619	-5.77746	FALSE
RGS1	1.09538	3.53573	3.6285	0.00140511	0.00754074	-1.60962	TRUE
YPEL3	-0.574595	7.13132	-4.33365	0.00023962	0.00167412	-0.216623	TRUE
MRPS33	-0.0429718	-0.259695	-0.0984465	0.922421	0.961784	-6.09496	FALSE
NDUFB2	-0.447774	3.91166	-3.08086	0.00523466	0.0230447	-2.96964	FALSE
NUDC	0.122726	4.37441	0.898625	0.378055	0.589795	-6.72242	FALSE
MAEA	-0.887224	7.95407	-5.8931	5.00388e-06	5.99113e-05	3.6431	TRUE
ICAM1	1.77966	10.3463	11.8184	2.56423e-11	1.83485e-09	15.9576	TRUE
STRN4	0.0703819	5.81572	0.429709	0.67136	0.81941	-7.22696	FALSE
IRAK3	-1.38897	6.84011	-6.77296	6.18516e-07	9.80921e-06	5.80246	TRUE
LYZ	-0.364901	7.61289	-3.15485	0.00438895	0.019835	-3.06063	FALSE
MUL1	-0.282547	5.24457	-2.7417	0.0115486	0.0441662	-3.89473	FALSE
TFAP4	0.242751	-2.57133	0.258945	0.797954	0.896525	-5.67057	FALSE
PDCD7	1.51758	-0.346471	2.91772	0.007687	0.0315457	-2.55128	TRUE
SPG21	-0.173693	7.07533	-1.41918	0.1691	0.345834	-6.35244	FALSE
DNAJB11	-0.558865	4.6323	-4.37775	0.00021454	0.00152305	0.0580399	TRUE
RAB11FIP3	0.0493086	-0.177809	0.106082	0.916426	0.959473	-6.09683	FALSE
GNPTG	-0.0094183	5.38407	-0.0630558	0.95026	0.976077	-7.29337	FALSE
ZNF268	0.209405	1.84009	0.687244	0.49872	0.695508	-6.39502	FALSE
GOLGA3	-0.0041355	3.20653	-0.0164147	0.987043	0.993767	-6.92199	FALSE
PABPC4	0.809896	1.75346	2.74547	0.0114495	0.0438433	-3.25082	TRUE
CD209	0.767277	-1.6175	1.49197	0.149139	0.316125	-4.90588	FALSE
CERS4	-0.75771	2.3034	-2.03244	0.0536716	0.14905	-4.71679	FALSE
MCOLN1	-0.153287	8.99422	-1.08602	0.288589	0.496023	-6.7916	FALSE
USP48	-0.0017042	3.39477	-0.0084922	0.993297	0.996682	-6.99935	FALSE
EFNB1	-0.584716	0.608306	-1.32054	0.199492	0.386447	-5.47419	FALSE
PDPR	-0.154136	3.81066	-0.981278	0.336547	0.547067	-6.65427	FALSE
AARS	0.518392	4.83731	3.65592	0.00129763	0.00705424	-1.71255	TRUE
GLG1	-0.130769	6.10203	-1.09688	0.283915	0.491588	-6.69986	FALSE
KIF4A	-0.139169	-2.94069	-0.142576	0.887852	0.944192	-5.64018	FALSE
TNRC6A	-0.0511121	1.88871	-0.178295	0.860034	0.929079	-6.61582	FALSE
PLEKHG2	1.13311	3.4163	4.44122	0.00018296	0.0013311	0.333438	TRUE
NAT14	-0.0686276	-0.762979	-0.119272	0.906083	0.953528	-6.1185	FALSE
PITPNM2	0.773457	-0.585083	1.62729	0.11714	0.266802	-4.80261	FALSE
EXOC1	0.00250002	4.39522	0.0194458	0.984651	0.992467	-7.21214	FALSE
RBM27	0.125788	1.76772	0.526782	0.60333	0.774544	-6.58969	FALSE
OSBPL8	-0.944289	7.02362	-6.19048	2.44431e-06	3.21755e-05	4.37946	TRUE
DTX2	-1.12543	4.50309	-8.06614	3.41356e-08	8.26218e-07	8.80434	TRUE
NLRC4	-1.46055	4.24699	-7.52477	1.11758e-07	2.2496e-06	7.66192	TRUE
PUS7	-0.424665	1.09309	-1.05018	0.304419	0.51273	-5.81344	FALSE
NRCAM	-0.142992	-3.69651	-0.153338	0.879453	0.940233	-5.62861	FALSE
LAMB1	-0.0017633	-1.94864	-0.0023736	0.998126	0.999401	-5.80431	FALSE
DLD	-0.39599	5.56411	-3.55015	0.0016834	0.00877891	-2.06797	FALSE
WDR7	0.545824	3.25059	2.57222	0.0169457	0.0601044	-4.00305	FALSE
TXNL1	0.0512208	6.43204	0.44258	0.662156	0.813522	-7.24502	FALSE
IL5RA	-0.348018	-2.36321	-0.492059	0.627287	0.79094	-5.75231	FALSE
ABCC6	-2.12583	-1.45454	-3.20523	0.00389017	0.0179147	-1.8567	TRUE
CMTM6	-0.475851	9.87701	-3.74806	0.00103336	0.0058445	-1.68804	FALSE
ITGA6	0.943507	1.24601	2.48894	0.02039	0.0698163	-3.75822	FALSE
MAP3K20	1.6365	1.29927	4.82777	6.94425e-05	0.00057998	1.5294	TRUE
FH	0.228174	1.39473	0.804125	0.429462	0.637843	-6.15214	FALSE
SEL1L3	1.4454	3.87104	6.61216	9.0021e-07	1.35951e-05	5.60226	TRUE
CDV3	-0.0168415	4.32416	-0.0953656	0.924841	0.962738	-7.18034	FALSE
MYO15A	0.769281	-3.16635	0.698192	0.491974	0.689901	-5.44324	FALSE
ALKBH5	0.92093	5.2941	4.12445	0.00041248	0.00266303	-0.683595	TRUE
NLRP1	0.768431	7.13464	6.40484	1.46722e-06	2.07995e-05	4.88781	TRUE
SPAG7	-0.445903	5.09788	-2.60238	0.0158384	0.0570283	-4.17465	FALSE
ORC6	-0.352966	-1.37549	-0.650269	0.521886	0.713577	-5.69937	FALSE
ZC3HC1	0.461793	2.93863	2.0063	0.0565805	0.155196	-5.05101	FALSE
ESR1	0.669729	-3.29704	0.756757	0.456788	0.661538	-5.45361	FALSE
ANGPT2	-0.735078	-2.93704	-0.854031	0.401793	0.612642	-5.29837	FALSE
TMEM101	-0.0533932	1.53641	-0.232651	0.818066	0.906701	-6.51854	FALSE
CD200	-0.137981	2.42661	-0.498979	0.622478	0.78752	-6.59796	FALSE
CCDC80	-0.493222	-1.10226	-0.846899	0.405676	0.616372	-5.71407	FALSE
PSME1	0.331322	8.06862	3.2086	0.00385888	0.0177917	-2.95141	FALSE
PPP2R3C	-0.0320325	5.28792	-0.261985	0.795638	0.895639	-7.2522	FALSE
HAUS4	1.08046	1.89966	4.39853	0.00020364	0.00145602	0.459601	TRUE
CEBPE	-0.411139	1.66233	-1.69695	0.10304	0.24272	-5.27251	FALSE
SLC7A8	-0.0668732	-1.56964	-0.0754645	0.94049	0.970425	-5.88844	FALSE
OSGEP	-0.478036	3.31174	-2.57227	0.0169437	0.0601044	-3.96345	FALSE
SLC22A17	-1.24594	-1.79554	-1.70527	0.101458	0.24009	-4.49884	FALSE
RNF31	0.133839	4.69609	0.866436	0.395096	0.606071	-6.87211	FALSE
SCFD1	-0.367665	3.66613	-2.2682	0.0328991	0.101878	-4.629	FALSE
G2E3	-0.577346	2.27527	-2.34522	0.0278994	0.0894434	-4.16985	FALSE
HECTD1	-0.477851	4.47035	-3.26164	0.00339676	0.0159964	-2.62784	FALSE
HNRNPC	0.169215	7.35877	1.36082	0.186605	0.369034	-6.43067	FALSE
RPGRIP1	-0.34978	0.319411	-0.977055	0.338589	0.549544	-5.84982	FALSE
SUPT16H	0.0245905	4.6834	0.202938	0.840947	0.918517	-7.14859	FALSE
TOX4	-0.290298	6.21845	-2.60947	0.0155878	0.0563398	-4.23507	FALSE
GEMIN2	-0.648139	-0.708335	-0.973942	0.3401	0.550905	-5.47112	FALSE
TGM1	-1.18073	1.47074	-2.73316	0.0117763	0.0448467	-3.23133	TRUE
TINF2	-0.0539749	7.59951	-0.420763	0.677788	0.823965	-7.27382	FALSE
SEMA6A	-0.0285091	-0.497678	-0.0490634	0.961287	0.981814	-6.11125	FALSE
TRPM7	0.0211789	6.36873	0.131947	0.89616	0.948164	-7.33058	FALSE
WDR76	-0.399864	0.0684928	-1.05487	0.302312	0.510582	-5.62751	FALSE
CAPN3	0.319037	-1.99581	0.534817	0.597849	0.77076	-5.66088	FALSE
SNAP23	-0.67106	6.36258	-5.2254	2.57748e-05	0.00024604	2.02946	TRUE
PHGDH	0.349825	0.354082	0.978174	0.338047	0.548812	-5.91828	FALSE
COL9A3	-0.485864	1.72276	-0.766709	0.451856	0.657086	-6.15777	FALSE
EZR	-0.256301	7.77412	-2.13357	0.0436352	0.126621	-5.19964	FALSE
MYL6	-0.397065	8.98085	-4.01076	0.00053765	0.00335351	-1.03998	FALSE
AGO1	-1.46648	5.14747	-9.27617	2.77337e-09	9.52562e-08	11.3138	TRUE
CLSPN	0.481419	-1.01417	0.77699	0.44499	0.651516	-5.66822	FALSE
RFFL	-1.03932	7.13304	-7.31121	1.80345e-07	3.38395e-06	7.01662	TRUE
UNC13D	-0.926134	7.53412	-7.73072	7.08484e-08	1.52633e-06	7.95255	TRUE
MFSD11	-0.41493	4.30856	-2.88356	0.00832428	0.0336679	-3.49377	FALSE
DPYSL2	0.534795	2.25112	2.05637	0.0511274	0.143603	-4.69688	FALSE
TGFB2	1.48438	-3.42018	1.3641	0.185582	0.367697	-4.81346	FALSE
GPATCH2	-0.271407	-0.1786	-0.556422	0.583233	0.759779	-5.9163	FALSE
NUP50	-1.59347	5.09731	-9.15096	3.56418e-09	1.18578e-07	11.0526	TRUE
CDC45	0.226274	-1.50517	0.352942	0.727309	0.854688	-5.95986	FALSE
COMT	-0.0512312	2.51423	-0.235966	0.815523	0.905354	-6.73866	FALSE
ADA2	0.362196	4.24974	1.87382	0.0735652	0.189099	-5.44457	FALSE
VNN3	0.492857	6.29563	3.15745	0.00436173	0.0197367	-3.04084	FALSE
ECHDC1	-0.0653285	4.48295	-0.291263	0.77343	0.882458	-7.1348	FALSE
LRRFIP2	0.45192	3.85526	3.3383	0.00282237	0.0136114	-2.41855	FALSE
SEC22C	-0.113186	2.30794	-0.504882	0.618389	0.78477	-6.64195	FALSE
XYLB	0.37602	-3.62986	0.432802	0.669143	0.818533	-5.50198	FALSE
HDAC6	0.289718	3.98166	2.01829	0.0552286	0.152486	-5.15782	FALSE
CDC6	0.223422	-0.0421278	0.600945	0.553685	0.738204	-6.06695	FALSE
UPRT	0.213921	2.30846	0.91261	0.370804	0.582282	-6.35541	FALSE
CDC23	0.00741985	2.33726	0.0325587	0.974304	0.987864	-6.6929	FALSE
AAAS	-1.2238	3.18646	-4.47113	0.00016974	0.00124827	0.508964	TRUE
CBX5	0.305754	2.1147	1.06203	0.299119	0.507604	-6.13577	FALSE
SUCO	-0.263248	4.18093	-1.61544	0.119692	0.27053	-5.84039	FALSE
MSH2	-0.835642	1.78898	-2.28379	0.0318259	0.0994084	-4.10391	FALSE
MAP3K1	1.0772	5.04765	7.16378	2.51825e-07	4.50935e-06	6.75182	TRUE
DHPS	-0.140063	3.19301	-0.771801	0.447998	0.653902	-6.64442	FALSE
HOOK2	0.991901	0.735021	3.07734	0.00527853	0.0231926	-2.41002	TRUE
ARCN1	-0.101852	7.21966	-1.06269	0.298825	0.507432	-6.78651	FALSE
TMEM38B	0.970259	3.31742	2.08927	0.0501611	0.141263	-4.95979	FALSE
PSMD5	-0.777444	2.92465	-3.71387	0.00112458	0.00626459	-1.257	TRUE
PTGS1	-0.188665	2.43681	-0.793908	0.435269	0.642815	-6.55141	FALSE
NUP188	0.204351	4.709	1.01767	0.319296	0.528636	-6.64087	FALSE
CRAT	-0.240351	1.05428	-0.616172	0.543761	0.731124	-6.239	FALSE
SH2D3C	-1.36897	7.33164	-12.4794	8.52843e-12	7.96812e-10	17.084	TRUE
NANS	1.13161	4.81573	6.07941	3.19071e-06	4.04606e-05	4.17849	TRUE
TBC1D2	-0.675749	8.96642	-3.39877	0.00246141	0.0121136	-2.52298	TRUE
WHRN	0.580483	1.82167	2.56541	0.0172053	0.0608325	-3.74492	FALSE
CWF19L1	0.134228	4.34523	0.988064	0.333282	0.543622	-6.70733	FALSE
SEMA4G	1.05353	-3.4459	1.05942	0.300278	0.50875	-5.11423	FALSE
BTAF1	0.157313	5.64259	1.06042	0.299835	0.508427	-6.73073	FALSE
IKZF5	-0.486706	4.70974	-3.89478	0.00071788	0.00431205	-1.1594	FALSE
BLNK	0.671241	2.90888	3.18657	0.0040682	0.0185904	-2.49549	TRUE
TLL2	0.535005	-3.99041	0.45645	0.652298	0.807591	-5.43549	FALSE
SORBS1	0.530442	-0.103376	1.21203	0.23766	0.437205	-5.49325	FALSE
BAMBI	2.08742	-1.33219	4.26538	0.00028435	0.00193635	0.452713	TRUE
WAC	-0.0379511	7.5776	-0.322322	0.750086	0.868348	-7.31028	FALSE
CREM	1.51799	9.15342	7.41814	1.57343e-07	3.0087e-06	7.13565	TRUE
NUBP2	-0.180066	3.07925	-0.906845	0.373782	0.585124	-6.446	FALSE
TPSD1	0.308229	-2.4886	0.380814	0.706795	0.841985	-5.75778	FALSE
SMIM24	-0.272549	-2.47933	-0.356834	0.724431	0.852895	-5.64503	FALSE
HIVEP1	-0.667208	6.77754	-4.05007	0.00048738	0.00307828	-0.905349	TRUE
TREM2	2.74984	-3.30306	4.27305	0.00027894	0.00190739	0.434377	TRUE
CRISP3	-0.482832	4.03794	-2.99254	0.00645	0.027334	-3.25385	FALSE
FKBP5	0.716369	5.64299	2.02224	0.0571714	0.15646	-5.30101	FALSE
SRPK1	-0.28919	8.69029	-1.66279	0.109764	0.25483	-6.02776	FALSE
BRPF3	-0.419039	4.31151	-2.98001	0.00664298	0.0279743	-3.25739	FALSE
MRPS18A	0.265562	1.73465	0.987886	0.333368	0.543664	-6.17602	FALSE
TMEM14A	-0.421704	-1.57182	-0.613213	0.545682	0.732561	-5.63277	FALSE
EFHC1	0.234774	1.08162	0.71496	0.481744	0.682228	-6.16087	FALSE
HSP90AB1	0.161308	7.19909	0.938316	0.357718	0.569869	-6.90464	FALSE
CDC5L	-0.361763	5.54093	-2.78461	0.0104658	0.0406811	-3.81683	FALSE
ITPR3	0.370624	2.66292	1.30894	0.203332	0.391863	-5.84256	FALSE
ZNF184	0.103124	1.84294	0.386975	0.70229	0.839601	-6.47686	FALSE
DSP	-0.396997	0.523771	-0.771958	0.447907	0.653822	-5.92853	FALSE
SIRT1	0.462604	4.57796	3.49813	0.00191228	0.00980443	-2.12881	FALSE
HNRNPH3	-0.364482	7.46782	-3.11343	0.00484461	0.0215486	-3.1599	FALSE
IFT74	-0.0330577	0.227049	-0.0835777	0.934107	0.967479	-6.2954	FALSE
JAK2	1.58184	4.58451	8.91281	5.77598e-09	1.77735e-07	10.5678	TRUE
IL12RB1	-0.528698	4.16178	-3.30357	0.00306983	0.0146171	-2.49305	TRUE
ABL1	0.0498213	2.52104	0.256401	0.799894	0.897163	-6.70384	FALSE
ACOT7	0.436782	-0.208453	0.809231	0.426578	0.635077	-5.88393	FALSE
SH3GLB1	-0.341095	7.5364	-2.48376	0.0206241	0.0704211	-4.52226	FALSE
CDC7	1.04973	1.09844	2.59667	0.0160425	0.0575464	-3.50877	FALSE
SYDE2	3.31692	-3.72259	3.70628	0.0011459	0.00636956	-0.884803	TRUE
PCSK5	-1.01619	-0.596664	-1.53175	0.139064	0.300563	-4.91875	FALSE
SCD	0.40447	2.83406	2.02936	0.0540078	0.149711	-5.05083	FALSE
TMED1	-0.315162	4.40211	-2.26014	0.0334673	0.10316	-4.80564	FALSE
ABLIM1	-0.490519	4.86571	-3.25452	0.00345551	0.0161962	-2.62457	FALSE
ERMP1	-0.147745	1.64089	-0.484078	0.632855	0.794571	-6.44543	FALSE
RAB18	0.134188	6.29129	1.06786	0.296535	0.504955	-6.76687	FALSE
NRP1	0.755172	-2.84603	0.616977	0.543366	0.730756	-5.50804	FALSE
TSPAN15	0.142667	-3.66054	0.134076	0.894495	0.947403	-5.50523	FALSE
WASHC2A	-0.0769152	5.53751	-0.472403	0.641039	0.800056	-7.19083	FALSE
MAST3	-1.72329	6.93985	-11.7331	2.96518e-11	2.06652e-09	15.8372	TRUE
MZF1	-0.255142	2.19395	-1.18954	0.24622	0.447678	-6.08309	FALSE
OCEL1	-0.831997	1.2887	-2.11039	0.0457737	0.131327	-4.42891	FALSE
MYO9B	-0.852689	7.85222	-5.74856	7.1115e-06	8.10585e-05	3.28971	TRUE
KCNK6	0.982287	2.34695	3.71938	0.00110936	0.00619648	-1.30759	TRUE
CATSPERG	0.526201	-0.647832	1.20166	0.241578	0.442293	-5.41153	FALSE
PSMD8	0.440334	5.22511	3.73973	0.00105489	0.00593998	-1.60839	FALSE
FBXL19	0.256092	-1.68228	0.415538	0.681554	0.826371	-5.73156	FALSE
STX1B	-0.47465	-0.448385	-1.06393	0.298274	0.506878	-5.64036	FALSE
HSD3B7	-0.465471	3.26158	-1.7674	0.090491	0.221462	-5.62347	FALSE
SETD1A	-0.0290658	0.249137	-0.0712618	0.943798	0.972379	-6.24824	FALSE
BCL7C	0.579667	0.499179	1.64714	0.112967	0.259923	-5.04873	FALSE
CIRBP	0.1962	6.33155	1.58805	0.125768	0.279947	-6.09308	FALSE
HNRNPM	-0.106662	7.25084	-0.878331	0.388742	0.600462	-6.9645	FALSE
2025-03-02	1.01912	3.58682	5.32934	1.99228e-05	0.00019739	2.45772	TRUE
NDUFB7	-0.186552	2.85066	-0.931521	0.361147	0.573207	-6.41563	FALSE
TECR	0.150304	2.80404	0.73645	0.468815	0.671526	-6.56428	FALSE
TIMM13	0.123741	2.46392	0.54647	0.589944	0.764453	-6.62967	FALSE
CDC34	0.760978	2.85081	3.73458	0.00106843	0.00599996	-1.33676	TRUE
MTAP	0.322147	0.289647	0.864087	0.396358	0.607543	-5.90945	FALSE
POLR2E	-0.37727	5.50867	-3.37697	0.00256958	0.0125704	-2.47338	FALSE
POLRMT	1.56259	0.876869	3.00486	0.00626553	0.026733	-2.47958	TRUE
IZUMO4	-1.56787	-0.898136	-2.6479	0.0142946	0.0523965	-2.98074	FALSE
RASSF7	0.0273559	2.28404	0.11026	0.913148	0.957605	-6.72401	FALSE
GADD45B	1.14872	10.8611	4.61671	0.0001535	0.00114186	0.242476	TRUE
MADCAM1	-2.10751	-0.622217	-4.55632	0.00013708	0.00103427	1.10805	TRUE
MKNK2	-0.23848	5.9096	-1.34638	0.191148	0.374976	-6.40495	FALSE
ARVCF	0.705765	0.1508	1.63152	0.11624	0.265341	-4.97072	FALSE
TRMT2A	-0.146247	5.73021	-0.990566	0.332085	0.542159	-6.81451	FALSE
RANBP1	0.0538792	1.53587	0.242062	0.810852	0.902469	-6.55023	FALSE
ZDHHC8	0.611778	-0.954926	1.0051	0.325184	0.534766	-5.49704	FALSE
KLHL22	-0.374128	1.28661	-0.869974	0.393199	0.604403	-6.04392	FALSE
MED15	0.108589	6.60216	0.868942	0.393751	0.605011	-6.96276	FALSE
SERPIND1	-0.29136	0.796987	-0.943127	0.355304	0.567479	-6.03619	FALSE
SNAP29	-0.542146	4.76497	-3.93924	0.00064264	0.00391621	-1.06574	TRUE
CRKL	-0.452619	6.75986	-3.404	0.00240616	0.0118774	-2.46987	FALSE
LZTR1	0.182035	3.25901	1.087	0.288166	0.495872	-6.29574	FALSE
MMP11	-0.10984	-3.47576	-0.132032	0.896094	0.948164	-5.57991	FALSE
SMARCB1	0.144138	3.69467	0.834251	0.412621	0.621949	-6.69557	FALSE
DERL3	-0.0622421	2.14583	-0.26196	0.795657	0.895639	-6.65285	FALSE
BCL2L13	-0.0203929	4.72156	-0.177457	0.860684	0.92916	-7.21491	FALSE
DDTL	-0.413006	1.4147	-1.96033	0.0620347	0.166435	-4.82667	FALSE
DDT	-0.264293	0.101016	-0.661913	0.514528	0.70862	-6.04611	FALSE
OSM	0.174929	9.03712	0.693889	0.495457	0.692652	-7.1382	FALSE
CABIN1	-0.204414	2.17894	-0.489996	0.628816	0.791892	-6.57421	FALSE
TBC1D10A	-1.10317	2.9013	-2.94303	0.00729331	0.0302191	-2.98324	TRUE
SUSD2	0.615327	-3.96288	0.506875	0.617011	0.783646	-5.40079	FALSE
SF3A1	-0.630843	6.57424	-5.9828	4.02741e-06	4.94702e-05	3.88963	TRUE
GGT5	1.5623	-0.157717	4.15764	0.00037243	0.00244473	0.0869335	TRUE
SEC14L2	0.147065	-1.86651	0.202471	0.841308	0.918699	-5.79375	FALSE
SPECC1L	2.7919	2.27987	9.59955	1.46425e-09	5.53531e-08	12.0663	TRUE
PPIL2	-0.38348	3.55253	-2.1833	0.039347	0.116983	-4.7391	FALSE
UPB1	-1.33903	4.00342	-5.70813	7.8491e-06	8.84593e-05	3.42089	TRUE
YPEL1	0.904378	0.519948	1.8044	0.0841256	0.209447	-4.74655	FALSE
SNRPD3	-0.14597	3.80247	-0.93032	0.361755	0.573667	-6.62824	FALSE
PES1	0.44719	3.67389	2.86299	0.00873192	0.0350612	-3.38391	FALSE
MAPK1	-0.037095	5.09595	-0.20806	0.836992	0.916538	-7.23551	FALSE
GGT1	-0.587908	3.16332	-3.20575	0.00388537	0.0179001	-2.67247	TRUE
PPM1F	-2.14089	7.1719	-15.9902	4.76872e-14	1.52555e-11	22.2671	TRUE
SLC35E4	-2.62876	0.483005	-3.35778	0.00270908	0.013153	-1.56517	TRUE
TOP3B	1.34209	-3.68789	1.25862	0.220646	0.415273	-4.93642	FALSE
CYTH4	0.92486	8.94993	6.8353	5.35222e-07	8.64021e-06	5.88417	TRUE
ESS2	-0.255914	2.60522	-0.91332	0.370439	0.581877	-6.43527	FALSE
MFNG	-0.648081	6.81469	-5.50647	1.28689e-05	0.00013554	2.71272	TRUE
LRP5L	0.407757	1.31069	1.01941	0.318489	0.527897	-6.02117	FALSE
SLC25A1	0.731966	2.29434	3.52315	0.00179862	0.00930102	-1.65225	TRUE
GRK3	-0.207975	2.47169	-0.851891	0.402955	0.613496	-6.3743	FALSE
LGALS2	-0.561181	-3.05981	-0.829046	0.4155	0.624706	-5.329	FALSE
GGA1	-1.2248	6.24158	-8.9873	4.96247e-09	1.55623e-07	10.6821	TRUE
HIRA	-0.764402	2.71753	-2.73406	0.0117522	0.044774	-3.5738	TRUE
SH3BP1	-1.73456	4.06281	-8.10121	3.16539e-08	7.73419e-07	8.95343	TRUE
SEZ6L	-1.00336	-3.64209	-0.845369	0.406512	0.616803	-5.2609	FALSE
LGALS1	-0.985721	4.00618	-5.36914	1.80553e-05	0.00018087	2.61998	TRUE
HPS4	-0.249809	3.92472	-1.12718	0.271153	0.477111	-6.45751	FALSE
PIK3IP1	0.230376	6.29887	1.35162	0.18949	0.372436	-6.40973	FALSE
SRRD	0.233449	1.8156	1.00768	0.323968	0.533721	-6.1597	FALSE
PATZ1	0.502001	0.952279	1.59306	0.124637	0.278427	-5.22006	FALSE
TRIOBP	-0.118656	4.60941	-0.750924	0.460224	0.664432	-6.95184	FALSE
TFIP11	-0.0770311	5.94704	-0.707668	0.486178	0.685814	-7.06792	FALSE
GCAT	-0.151113	-3.11388	-0.14878	0.883009	0.941597	-5.66398	FALSE
ANKRD54	0.565924	1.36076	1.6905	0.104284	0.244946	-5.13813	FALSE
EIF3L	0.135776	3.55545	0.867078	0.394751	0.605768	-6.64447	FALSE
SNU13	-0.657251	4.91583	-4.83216	6.86854e-05	0.00057419	1.15258	TRUE
MICALL1	0.710157	1.90861	2.97672	0.00669453	0.0281783	-2.85677	TRUE
CCDC134	-1.11635	1.1547	-3.67867	0.00122678	0.00673607	-1.05021	TRUE
DEPDC5	0.111309	2.25242	0.36528	0.718201	0.849617	-6.5834	FALSE
PICK1	-0.198834	1.54744	-0.722503	0.477183	0.678807	-6.27644	FALSE
TTC28	1.55495	-2.8288	1.23615	0.228937	0.426554	-4.96118	FALSE
CENPM	-0.273642	-0.442376	-0.608734	0.548597	0.734395	-5.98502	FALSE
KDELR3	-0.120547	-1.34462	-0.244624	0.808891	0.901702	-5.92579	FALSE
CYP2D6	0.701474	-3.10933	0.856843	0.400268	0.611146	-5.28505	FALSE
DDX17	-0.248676	6.42124	-1.84931	0.0771537	0.196142	-5.6829	FALSE
TCF20	-1.10975	1.81857	-3.32599	0.00290775	0.0139448	-2.04996	TRUE
HSCB	0.68542	-0.0294449	1.38428	0.179403	0.359483	-5.26171	FALSE
CBY1	0.406277	-1.44684	0.662588	0.514103	0.708416	-5.64613	FALSE
TOMM22	0.0471375	3.39844	0.300198	0.766691	0.878501	-6.93421	FALSE
RSPH14	0.591174	-1.51304	1.08431	0.289331	0.496937	-5.38959	FALSE
XBP1	0.107971	6.17562	0.351102	0.729078	0.855907	-7.2068	FALSE
RTCB	0.455283	3.80541	3.09871	0.00501727	0.0221907	-2.89233	FALSE
JOSD1	-0.0634347	6.4328	-0.418286	0.679572	0.825169	-7.25431	FALSE
FBXO7	0.013925	5.28079	0.104165	0.917931	0.959815	-7.247	FALSE
GTPBP1	0.724299	8.7985	4.56586	0.00013384	0.00101534	0.336603	TRUE
POLDIP3	-0.171274	6.05014	-1.59587	0.124007	0.2775	-6.06904	FALSE
RAB36	0.00553928	0.0912524	0.0135905	0.989273	0.995067	-6.21023	FALSE
TIMP3	0.456407	-2.12703	0.537224	0.596212	0.769515	-5.71319	FALSE
PPP6R2	0.322196	4.20419	1.80582	0.0838976	0.208974	-5.58053	FALSE
SBF1	0.876261	4.63823	5.05024	3.98442e-05	0.00035941	1.71216	TRUE
SUN2	0.094495	7.24264	0.71233	0.483341	0.683469	-7.09872	FALSE
CYB5R3	0.0738848	5.46654	0.646634	0.524195	0.715378	-7.08146	FALSE
DNAL4	-0.460708	0.451339	-1.51822	0.142425	0.305739	-5.23341	FALSE
LMF2	0.249481	5.33621	2.1717	0.0403116	0.119085	-5.05731	FALSE
RHBDD3	0.0386971	1.68287	0.168664	0.867518	0.932357	-6.65414	FALSE
PACSIN2	-1.08544	9.52517	-7.33606	1.70526e-07	3.21982e-06	7.04344	TRUE
TTLL1	-0.497566	-2.1266	-0.669774	0.509593	0.704514	-5.44269	FALSE
AP1B1	-0.175733	5.22921	-1.36766	0.18448	0.366238	-6.29024	FALSE
HMGXB4	-0.439416	3.30275	-2.63894	0.0145868	0.0532986	-3.87456	FALSE
TOM1	0.0169688	10.0066	0.111261	0.912363	0.957197	-7.3884	FALSE
NEFH	0.17835	-3.40087	0.216564	0.830435	0.913073	-5.52665	FALSE
CHKB	1.32516	4.34893	7.52946	1.10595e-07	2.2332e-06	7.6224	TRUE
BIK	-1.32935	1.38665	-4.48716	0.00016305	0.00120447	0.843275	TRUE
HMOX1	-0.220965	10.8291	-0.684663	0.501768	0.698139	-7.15421	FALSE
MCAT	-1.23175	1.98095	-4.4269	0.00018966	0.00136795	0.572445	TRUE
THOC5	0.217881	3.57484	1.50354	0.146148	0.311661	-5.97882	FALSE
MCM5	-0.936625	4.8404	-4.39712	0.00020436	0.00146059	0.125406	TRUE
APOBEC3H	0.360722	-2.16964	0.453309	0.654524	0.80866	-5.58067	FALSE
ARSA	-0.147699	5.08369	-1.03566	0.311004	0.519635	-6.74659	FALSE
TSPO	-0.216613	6.61073	-2.03515	0.0533776	0.148496	-5.37239	FALSE
RASD2	-0.0507404	-4.28524	-0.0508583	0.959872	0.980925	-5.5264	FALSE
TTLL12	0.583779	2.01533	2.87541	0.00848353	0.0342149	-3.06697	TRUE
CBX7	-0.204501	1.93231	-0.918858	0.367595	0.579462	-6.32783	FALSE
CABP7	-0.950378	-1.04142	-2.20438	0.0376474	0.113035	-3.82711	FALSE
RPL3	-0.0007268	5.0021	-0.0056801	0.995516	0.998038	-7.17152	FALSE
ZMAT5	-0.577015	2.45875	-3.08872	0.00513793	0.0226784	-2.77227	TRUE
RBFOX2	0.555021	-3.77685	0.634712	0.531806	0.720764	-5.31325	FALSE
SYNGR1	-0.121693	1.74144	-0.444943	0.660471	0.812333	-6.39961	FALSE
TAB1	-0.345363	0.628358	-0.87665	0.389636	0.601327	-5.86772	FALSE
ASCC2	-0.152888	5.21934	-1.15877	0.258302	0.461676	-6.59028	FALSE
MTMR3	-0.681847	4.27772	-5.45346	1.46634e-05	0.00015187	2.72099	TRUE
MIEF1	-0.289403	3.79087	-1.35556	0.188248	0.370699	-6.12443	FALSE
APOL4	5.79181	-0.959485	10.3307	3.62455e-10	1.69321e-08	12.9221	TRUE
APOL1	3.58264	5.19678	19.2258	8.75394e-16	1.57851e-12	26.1762	TRUE
MYH9	-0.847774	10.5558	-7.80965	5.95829e-08	1.33501e-06	8.10313	TRUE
SAMM50	0.124394	2.16812	0.547268	0.589404	0.763955	-6.50593	FALSE
TXN2	-0.371959	4.16605	-2.8697	0.00859688	0.0345947	-3.51218	FALSE
FOXRED2	0.537344	-0.892137	1.07401	0.293826	0.502063	-5.37587	FALSE
GRAP2	0.229081	1.2823	0.660742	0.515265	0.709201	-6.16126	FALSE
EIF3D	0.18716	5.82971	1.89349	0.0707906	0.184039	-5.58572	FALSE
TNRC6B	-0.403039	5.33297	-2.43317	0.0230488	0.0767859	-4.54827	FALSE
SGSM3	-0.612909	-1.44039	-1.05733	0.301212	0.509804	-5.3164	FALSE
IFT27	-0.150528	-0.371157	-0.309582	0.759634	0.874018	-6.02319	FALSE
KIAA0930	1.00303	2.17877	4.44624	0.00018067	0.00131633	0.441586	TRUE
NCF4	0.776808	8.4203	7.08516	3.01249e-07	5.2535e-06	6.47086	TRUE
CSF2RB	2.7182	10.4811	17.311	8.62981e-15	4.57685e-12	23.9634	TRUE
SLC25A17	0.0203572	1.65658	0.0671322	0.94705	0.973906	-6.57226	FALSE
UPK3A	1.11348	-2.8474	1.40497	0.173236	0.351564	-4.81509	FALSE
FAM118A	-0.40989	3.06335	-1.68732	0.1049	0.246137	-5.45983	FALSE
KCTD17	0.168637	-0.0619387	0.383582	0.70477	0.841104	-6.07909	FALSE
ST13	-0.748444	1.99422	-2.89409	0.00812254	0.0330101	-3.00691	TRUE
IL2RB	0.135737	5.8616	0.804832	0.429062	0.637407	-6.85698	FALSE
RBX1	-0.10003	4.14817	-0.757675	0.456249	0.660862	-6.82494	FALSE
EP300	-0.821051	6.88008	-6.46703	1.26657e-06	1.82418e-05	5.04368	TRUE
L3MBTL2	0.092813	2.42255	0.360021	0.722078	0.851682	-6.62929	FALSE
RANGAP1	2.03213	3.92807	6.38045	2.2051e-06	2.95412e-05	4.74496	TRUE
ZC3H7B	0.952299	0.50451	2.41261	0.0241072	0.0795864	-3.72577	FALSE
PHF5A	-0.31552	2.68453	-1.6377	0.114935	0.263143	-5.54509	FALSE
ACO2	0.14106	4.08376	1.06202	0.299124	0.507604	-6.54264	FALSE
POLR3H	0.293737	2.36994	1.21793	0.235455	0.434834	-5.98163	FALSE
TRMU	-0.12104	2.33755	-0.619314	0.541725	0.729637	-6.53299	FALSE
PMM1	0.131824	1.80346	0.549815	0.587684	0.763064	-6.54967	FALSE
DESI1	-0.0765996	3.64539	-0.503689	0.619214	0.785375	-6.98538	FALSE
CERK	-0.45196	5.69107	-2.78106	0.0105517	0.0409092	-3.81372	FALSE
BRD1	-0.389909	1.96996	-1.92006	0.0671876	0.176907	-4.94962	FALSE
ZBED4	0.163675	2.6777	0.660929	0.515147	0.709148	-6.56492	FALSE
MLC1	0.429676	3.01486	1.79306	0.0859703	0.213	-5.33275	FALSE
HDAC10	0.206287	3.21115	1.10198	0.281735	0.489351	-6.36566	FALSE
ABHD4	-0.188867	7.55267	-1.12249	0.273099	0.479133	-6.73097	FALSE
KHNYN	-0.074842	6.02934	-0.718803	0.479417	0.680536	-7.063	FALSE
FKBP3	0.282715	2.11374	1.4303	0.165919	0.341263	-5.683	FALSE
SDR39U1	-0.0769931	0.90122	-0.258333	0.798421	0.896849	-6.34483	FALSE
CTSG	0.13957	1.58308	0.483949	0.632944	0.794629	-6.54932	FALSE
GZMH	0.0715512	2.86091	0.253369	0.802207	0.898233	-6.48807	FALSE
GZMB	0.0983029	5.66961	0.684549	0.500389	0.696757	-6.91467	FALSE
RBM23	-0.145701	7.28266	-1.34058	0.192996	0.377575	-6.46197	FALSE
PRMT5	0.751942	2.88776	3.03836	0.00578924	0.0249872	-2.84518	TRUE
COCH	-0.252932	-0.123835	-0.536611	0.596629	0.769778	-6.08529	FALSE
AP4S1	-0.0887428	0.266222	-0.225735	0.823378	0.909641	-6.23017	FALSE
POLE2	-0.0226672	-3.12122	-0.0236817	0.981308	0.990537	-5.53173	FALSE
VCPKMT	-0.423443	2.04905	-1.84343	0.0780367	0.197913	-5.0663	FALSE
SOS2	-0.296436	3.84653	-1.75589	0.0922601	0.224546	-5.6242	FALSE
CDKL1	0.867617	-3.01132	1.33857	0.19364	0.378384	-4.96569	FALSE
NIN	-0.301623	5.93775	-2.70554	0.0125424	0.0471668	-4.01057	FALSE
PYGL	-0.286908	6.56467	-2.78781	0.0103892	0.0404538	-3.86898	FALSE
TRIM9	-0.762595	-0.420253	-1.55517	0.133398	0.291887	-4.92585	FALSE
PSMC6	1.03061	1.33295	4.09003	0.00044106	0.00282528	-0.2236	TRUE
GNPNAT1	-0.483074	-0.537465	-0.885167	0.38512	0.596708	-5.59535	FALSE
DDHD1	0.735029	4.0749	3.12502	0.00471269	0.0210553	-2.92926	TRUE
CDKN3	0.154615	-0.473917	0.287711	0.776114	0.883907	-6.01744	FALSE
CNIH1	-0.508802	2.6998	-1.84736	0.0774462	0.196747	-5.17833	FALSE
CGRRF1	-0.643527	1.64602	-2.25441	0.0338765	0.104082	-4.17957	FALSE
ATP6V1D	-0.0604064	7.44869	-0.43034	0.670907	0.819134	-7.27081	FALSE
PIGH	0.241135	0.676965	0.709564	0.485023	0.684774	-6.11807	FALSE
PSMA3	0.886803	6.10671	7.25228	2.06024e-07	3.79471e-06	6.89184	TRUE
VTI1B	-0.452819	3.19846	-2.60088	0.0158917	0.0571518	-3.88639	FALSE
TIMM9	0.162203	0.52651	0.471563	0.641629	0.800487	-6.18673	FALSE
GSTZ1	-0.412709	-1.54951	-0.772105	0.447822	0.653809	-5.60186	FALSE
KIAA0586	-0.253956	1.46042	-0.885456	0.384968	0.596626	-6.0856	FALSE
TMED8	-0.263966	2.67373	-1.34986	0.190044	0.373216	-5.9126	FALSE
AHSA1	-0.207951	4.19359	-1.51614	0.142949	0.306462	-5.99515	FALSE
DAAM1	-0.386448	0.91724	-0.998516	0.328298	0.538317	-5.88156	FALSE
SPTLC2	-1.02531	4.35413	-2.94777	0.00779092	0.0318923	-3.35149	TRUE
RIN3	-0.823291	6.21379	-4.34321	0.00023395	0.00164018	-0.154921	TRUE
LGMN	0.267638	1.53205	1.08597	0.288612	0.496023	-6.01406	FALSE
ALKBH1	-0.0277187	2.64465	-0.137265	0.892002	0.946216	-6.84343	FALSE
SNW1	-0.284651	5.84588	-2.59904	0.0159573	0.0573193	-4.24133	FALSE
CHGA	-1.04863	-3.01242	-1.32332	0.198582	0.385284	-4.91834	FALSE
ITPK1	0.368554	6.18937	1.96882	0.0609939	0.164401	-5.47521	FALSE
DHRS7	-1.14948	6.66789	-10.1061	5.52754e-10	2.40175e-08	12.8798	TRUE
PPM1A	-0.269081	4.97281	-1.94971	0.0633582	0.169206	-5.44505	FALSE
ASB2	-0.532121	1.42775	-1.42575	0.167215	0.343146	-5.59995	FALSE
CEP128	0.369446	-0.535228	0.665633	0.512189	0.707128	-5.85806	FALSE
ERH	-0.0953737	2.6577	-0.427629	0.672852	0.820453	-6.78279	FALSE
HIF1A	0.530576	10.4709	3.14349	0.0045096	0.0202643	-3.12136	TRUE
SUSD6	0.786191	9.88604	4.95349	5.07185e-05	0.00044203	1.29614	TRUE
SRSF5	-0.0096806	7.84567	-0.0892548	0.929643	0.96539	-7.36524	FALSE
SLC10A1	0.831682	-1.52173	1.29306	0.208678	0.399277	-5.15043	FALSE
EIF5	-0.152538	8.16151	-1.37065	0.18356	0.365277	-6.437	FALSE
SLC8A3	-0.615728	-4.02546	-0.623673	0.538907	0.727616	-5.3841	FALSE
DICER1	-0.056958	5.08253	-0.282143	0.780327	0.886053	-7.22379	FALSE
ZFYVE21	-0.5068	1.82429	-1.75929	0.0916685	0.223499	-5.16091	FALSE
MTHFD1	0.114777	1.47757	0.396408	0.695415	0.834646	-6.43231	FALSE
TCL1A	0.173575	3.72745	0.836189	0.411551	0.621064	-6.68523	FALSE
ZC3H14	-0.0683892	2.85191	-0.322075	0.750271	0.868348	-6.78019	FALSE
TELO2	0.148665	3.59748	0.802336	0.430475	0.638875	-6.64323	FALSE
PCNX1	-0.0388685	6.27556	-0.417519	0.680125	0.825415	-7.26	FALSE
GSKIP	-0.66645	3.59835	-3.66435	0.00127092	0.00692782	-1.55668	TRUE
VRK1	-0.0374046	2.57361	-0.150145	0.881944	0.940906	-6.77569	FALSE
PAPLN	-1.21554	1.48724	-4.77481	7.92847e-05	0.00064747	1.5004	TRUE
RPS6KA5	0.0293984	4.4734	0.181788	0.857323	0.927655	-7.20119	FALSE
PPP4R3A	0.870796	5.49535	6.96775	3.94262e-07	6.66292e-06	6.26927	TRUE
C14orf93	0.483745	1.03885	1.61242	0.120349	0.271709	-5.24521	FALSE
PSMB5	0.0640251	2.94612	0.280106	0.781871	0.88694	-6.86439	FALSE
YY1	-0.17442	4.50516	-1.27216	0.215881	0.408732	-6.3921	FALSE
ACIN1	-0.193492	4.34829	-1.35118	0.189627	0.372642	-6.27571	FALSE
CCNB1IP1	0.270885	-0.585323	0.524918	0.604605	0.775352	-5.95675	FALSE
TRIP11	-0.297761	3.25403	-1.61939	0.118836	0.269269	-5.65927	FALSE
APEX1	0.147614	3.98658	1.01253	0.321698	0.531457	-6.5613	FALSE
PABPN1	0.47921	4.03417	2.82914	0.00944435	0.0373958	-3.60208	FALSE
ARHGAP5	0.252812	1.95722	0.795094	0.434593	0.642237	-6.32915	FALSE
CINP	-0.296979	3.1077	-1.8235	0.0810969	0.20364	-5.36944	FALSE
SRP54	1.31484	6.72272	7.67195	8.06421e-08	1.69983e-06	7.83095	TRUE
CHD8	-0.153902	4.31262	-1.05374	0.302821	0.511184	-6.59997	FALSE
PCK2	0.603297	3.25162	3.76872	0.0009818	0.00559536	-1.26428	TRUE
KIAA0391	-0.791701	-1.13498	-1.20515	0.240258	0.44086	-5.1757	FALSE
DCAF11	0.00812848	6.70417	0.0788812	0.937801	0.969523	-7.34895	FALSE
PSMA6	0.657706	2.23367	3.94895	0.00062728	0.00384078	-0.70133	TRUE
NFKBIA	0.260318	10.7285	1.09191	0.287148	0.495144	-6.79138	FALSE
EMC9	0.422179	2.31365	1.59126	0.125043	0.278918	-5.62803	FALSE
PSME2	0.741302	3.47535	4.62443	0.00011556	0.00089358	0.74685	TRUE
BRMS1L	0.0504332	-0.140416	0.101818	0.919774	0.960746	-6.06575	FALSE
REC8	0.523461	4.69409	2.97035	0.00679546	0.0285498	-3.38006	TRUE
TM9SF1	-0.21972	2.11097	-1.21409	0.23689	0.436368	-6.06917	FALSE
SEC23A	-0.935646	3.94786	-4.64543	0.00010964	0.00085658	0.81774	TRUE
GMPR2	0.274263	6.47877	2.31245	0.029935	0.0947328	-4.85237	FALSE
PNN	-0.485661	4.91407	-3.16055	0.00432957	0.0196207	-2.906	FALSE
RABGGTA	-0.805181	5.32045	-3.29464	0.00321721	0.0152545	-2.64637	TRUE
PLTP	0.655414	-0.747795	1.30054	0.206147	0.395705	-5.31313	FALSE
PCIF1	-0.167783	6.57085	-1.59127	0.125041	0.278918	-6.09812	FALSE
GSS	0.240666	2.38279	1.13911	0.266246	0.471698	-6.10806	FALSE
MMP9	-1.45199	7.83661	-9.79701	9.97811e-10	3.99834e-08	12.27	TRUE
TRPC4AP	-0.0369507	7.46474	-0.323416	0.749268	0.867931	-7.31383	FALSE
PYGB	-0.0953395	4.00398	-0.541004	0.593645	0.767631	-6.90709	FALSE
ABHD12	1.36196	1.13735	4.53727	0.00014379	0.00107858	0.993757	TRUE
PROCR	5.23165	-1.17931	3.81465	0.00120219	0.0066293	-0.789174	TRUE
GINS1	-1.35193	-1.8024	-1.75712	0.0920454	0.224171	-4.36432	FALSE
NINL	-1.56967	-1.87209	-1.68567	0.105221	0.24676	-4.47141	FALSE
CD40	0.797926	3.41213	3.91312	0.00068585	0.00414449	-0.883878	TRUE
UQCC1	0.226862	1.54245	0.914102	0.370036	0.581568	-6.12092	FALSE
ZMYND8	-1.07647	3.12461	-3.33311	0.00285807	0.0137615	-2.17967	TRUE
IFT52	-0.0960899	1.83491	-0.418434	0.679466	0.825114	-6.51631	FALSE
MYBL2	1.16039	1.18159	3.26405	0.00337707	0.0159162	-2.04582	TRUE
NDRG3	0.562741	3.28256	2.90699	0.00788206	0.0321997	-3.28869	TRUE
SLA2	0.152871	3.78254	0.766165	0.451279	0.656541	-6.60082	FALSE
NFATC2	0.823045	3.48246	2.36504	0.026824	0.0866673	-4.24665	FALSE
PABPC1L	-0.406319	1.55833	-1.26182	0.219511	0.413478	-5.81722	FALSE
STK4	-0.897158	9.32438	-9.29957	2.64693e-09	9.16113e-08	11.2676	TRUE
ADNP	-0.638059	3.47062	-4.03077	0.00051146	0.00321061	-0.686627	TRUE
PFDN4	0.300765	0.152791	0.823485	0.418591	0.627747	-5.87389	FALSE
CSTF1	-1.09138	4.13068	-5.78881	6.44709e-06	7.44263e-05	3.57914	TRUE
RAE1	-0.062366	4.7089	-0.460886	0.649158	0.805561	-7.10384	FALSE
TPD52L2	-1.03839	9.95644	-8.33264	1.93147e-08	5.04028e-07	9.24876	TRUE
DNAJC5	0.201374	7.4509	1.49948	0.147192	0.312955	-6.25413	FALSE
NELFCD	0.499178	4.0352	3.00196	0.00630859	0.0268737	-3.12098	FALSE
CTSZ	1.39636	3.82672	5.24706	2.75963e-05	0.00026158	2.10909	TRUE
PRPF6	-0.186123	5.35738	-1.54311	0.136292	0.29642	-6.09191	FALSE
TUBB1	1.45384	-0.866793	3.27797	0.00326562	0.0154718	-1.7413	TRUE
PRELID3B	-0.187866	4.03411	-1.1009	0.282198	0.489758	-6.52748	FALSE
MTG2	-0.21427	4.18843	-1.61916	0.118886	0.269315	-5.8988	FALSE
PSMA7	-0.273229	7.27248	-2.79062	0.0103222	0.0402703	-3.87351	FALSE
SLCO4A1	-0.212054	5.25362	-0.706544	0.487745	0.68695	-6.99213	FALSE
NTSR1	-0.572681	-1.51599	-1.04208	0.308079	0.516962	-5.43885	FALSE
MRGBP	-0.548724	4.09952	-2.95305	0.00707706	0.0295128	-3.29744	TRUE
TCFL5	-0.734541	-0.750493	-0.907495	0.373446	0.5848	-5.55418	FALSE
DIDO1	-0.447039	5.7026	-3.84051	0.00082159	0.00483832	-1.37676	FALSE
GID8	-0.844938	4.13632	-5.62613	9.59278e-06	0.00010464	3.20177	TRUE
SLC17A9	-0.279766	2.62686	-0.881818	0.386892	0.59863	-6.32741	FALSE
ARFGAP1	0.160466	4.42962	1.20823	0.239092	0.439346	-6.45388	FALSE
AVP	0.696543	-3.73544	0.805451	0.428712	0.637255	-5.33052	FALSE
GMEB2	0.874584	3.40957	5.84577	5.61304e-06	6.59807e-05	3.76195	TRUE
C20orf27	0.115981	1.30197	0.441635	0.66283	0.814166	-6.44916	FALSE
CDC25B	0.104221	2.00908	0.310369	0.759042	0.873543	-6.57886	FALSE
RNF24	1.04228	7.1869	9.74845	1.09602e-09	4.30673e-08	12.1715	TRUE
ARFRP1	0.810261	3.97121	5.14264	3.16576e-05	0.00029369	1.99413	TRUE
NDUFAF5	0.439264	0.0188418	1.28355	0.211931	0.40347	-5.43248	FALSE
TRIB3	-0.86623	7.38556	-4.71286	9.25903e-05	0.00074039	0.722631	TRUE
RASSF2	-0.95212	11.056	-6.86482	4.99877e-07	8.13519e-06	5.9459	TRUE
CSNK2A1	-0.361576	3.44986	-2.40723	0.0243918	0.0802908	-4.32454	FALSE
ANGPT4	0.129481	-3.41901	0.16377	0.871326	0.935008	-5.62077	FALSE
CDS2	1.52305	6.18301	10.3725	3.35328e-10	1.58704e-08	13.3842	TRUE
PROKR2	-1.7197	-3.83195	-2.01485	0.0556138	0.153302	-3.92648	FALSE
HM13	2.16076	8.49054	11.6385	3.48685e-11	2.37263e-09	15.6528	TRUE
SNPH	-0.926189	-0.989129	-1.13751	0.2669	0.472347	-5.2825	FALSE
SIRPB1	-0.050382	8.97019	-0.316252	0.75463	0.870545	-7.3367	FALSE
SEC23B	-0.597065	5.81889	-4.56661	0.00013359	0.00101428	0.429539	TRUE
PDYN	-1.5495	-3.57314	-1.35234	0.189262	0.372208	-4.75502	FALSE
CCM2L	0.584009	-4.21293	0.672008	0.508195	0.703553	-5.36331	FALSE
MYL9	1.23548	-2.25927	1.53864	0.137378	0.297848	-4.76438	FALSE
HCK	0.394904	9.24854	2.91599	0.00771819	0.0316521	-3.62655	FALSE
TM9SF4	-0.983838	6.37657	-5.81231	6.08875e-06	7.08338e-05	3.48829	TRUE
TLDC2	3.80355	0.641614	13.9076	9.1246e-13	1.31628e-10	18.7638	TRUE
CRNKL1	-0.314887	5.4576	-2.92672	0.00752706	0.0310361	-3.51851	FALSE
POFUT1	-1.13457	2.3616	-3.02566	0.0059656	0.0256551	-2.66452	TRUE
SAMHD1	3.63466	6.27625	13.5492	9.5159e-12	8.79952e-10	17.0905	TRUE
KIF3B	-0.918538	2.31728	-2.96816	0.00683059	0.0286573	-2.88195	TRUE
MROH8	-0.0159841	-2.65176	-0.0170545	0.986539	0.99352	-5.63896	FALSE
NOP56	0.41723	4.48748	2.89292	0.00814477	0.033078	-3.42025	FALSE
MANBAL	0.511041	3.35608	3.48348	0.00198203	0.010096	-2.01849	TRUE
IDH3B	-0.081064	4.69565	-0.647343	0.523744	0.714961	-6.97293	FALSE
MAPRE1	-0.508526	7.30364	-4.16266	0.00036779	0.00241953	-0.641071	TRUE
JAG1	4.15074	2.89308	10.9251	3.60584e-10	1.68884e-08	13.4976	TRUE
CDK5RAP1	-0.0067665	2.30738	-0.0294101	0.976788	0.988853	-6.65801	FALSE
SNTA1	1.96594	-2.65906	2.30459	0.0304432	0.096021	-3.4989	FALSE
TTI1	0.0105359	3.85854	0.0655817	0.948271	0.974736	-7.07266	FALSE
E2F1	-0.10616	-3.11759	-0.115395	0.909121	0.955208	-5.59861	FALSE
RPRD1B	-0.300811	4.05553	-2.14916	0.0422477	0.12337	-4.96758	FALSE
PXMP4	0.265862	-1.7145	0.213161	0.833155	0.915059	-5.70301	FALSE
CHMP4B	-0.528567	3.86179	-2.3302	0.0288164	0.0918863	-4.56653	FALSE
BPI	0.209244	4.28604	1.39414	0.176442	0.355765	-6.18729	FALSE
CST3	0.439251	5.51393	2.75195	0.0112808	0.0432984	-3.91241	FALSE
ACTR5	0.821795	1.46941	2.55717	0.0175248	0.0617692	-3.5849	FALSE
AHCY	0.114476	2.29355	0.61256	0.546106	0.732778	-6.5325	FALSE
PPP1R16B	0.425069	6.16379	3.18981	0.00403668	0.0184651	-2.898	FALSE
FAM83D	-0.135619	-1.54628	-0.184355	0.855332	0.926605	-5.85708	FALSE
DHX35	-0.446458	0.701414	-1.14693	0.263066	0.467672	-5.59284	FALSE
DNTTIP1	-0.672978	6.70659	-5.43334	1.5409e-05	0.0001585	2.52981	TRUE
MAP1LC3A	-0.93186	5.83898	-5.23413	2.52225e-05	0.00024128	2.08738	TRUE
PIGU	0.432426	0.0499624	0.976845	0.338691	0.54961	-5.73011	FALSE
ACOT8	-0.143744	2.13989	-0.60889	0.548495	0.734367	-6.55159	FALSE
APMAP	-0.354435	7.75301	-3.30596	0.00305214	0.0145521	-2.71786	FALSE
ZNF516	0.112294	5.01682	0.748384	0.461725	0.666012	-6.99509	FALSE
ADNP2	0.688404	4.56797	3.82484	0.00085421	0.00500099	-1.35376	TRUE
RBFA	0.445312	-0.179404	1.05702	0.301349	0.509892	-5.63097	FALSE
USP14	0.297846	3.44531	1.73101	0.0966869	0.232059	-5.50173	FALSE
VAPA	0.239676	7.67312	1.89545	0.0705193	0.183599	-5.63458	FALSE
METTL4	1.64098	3.33601	8.5514	1.21883e-08	3.34011e-07	9.88971	TRUE
LPIN2	-0.13841	7.09274	-0.620217	0.54141	0.729425	-7.17118	FALSE
SMCHD1	1.91848	8.69745	14.1361	6.48964e-13	1.05424e-10	19.6613	TRUE
MYOM1	-1.53846	0.740852	-5.397	1.68546e-05	0.00017103	3.03119	TRUE
MYL12A	-0.863545	7.92437	-8.02694	3.7148e-08	8.81661e-07	8.60175	TRUE
CEP76	-0.603649	-0.423831	-1.1084	0.27901	0.486003	-5.45096	FALSE
CEP192	-0.123978	1.95832	-0.413689	0.682889	0.827135	-6.56699	FALSE
RNMT	0.25319	5.83235	1.52498	0.140737	0.30316	-6.1771	FALSE
SMAD7	0.175549	1.46072	0.488018	0.630103	0.792457	-6.43327	FALSE
RNF125	0.0120695	1.40084	0.0397003	0.968671	0.984994	-6.40055	FALSE
ANKRD12	0.284626	7.69783	2.10191	0.0465796	0.133215	-5.26979	FALSE
POLI	-1.37845	1.51303	-4.17643	0.00035533	0.00235042	0.0963347	TRUE
MIB1	0.519415	1.69342	2.15991	0.0413141	0.121253	-4.46657	FALSE
RBBP8	-0.169831	3.65841	-1.11809	0.274936	0.481767	-6.39113	FALSE
RIOK3	-0.22278	6.58187	-1.98226	0.0593766	0.161126	-5.46105	FALSE
CSTF2	0.283631	1.67812	0.854365	0.401611	0.612541	-6.21283	FALSE
VSIG1	-0.130719	-3.74986	-0.140107	0.889781	0.945251	-5.50893	FALSE
PSMD10	-0.0674991	2.48081	-0.331565	0.743185	0.864922	-6.72111	FALSE
ATG4A	0.193956	1.93082	0.800032	0.431783	0.640025	-6.28654	FALSE
STS	1.17888	1.24737	3.31562	0.00298165	0.0142538	-1.94382	TRUE
TBL1X	-0.652603	5.49257	-5.75795	6.95058e-06	7.94526e-05	3.36874	TRUE
PGRMC1	1.12319	1.73139	2.84286	0.00920407	0.0366132	-3.16145	TRUE
POLA1	-0.52652	0.920447	-1.40186	0.174151	0.352804	-5.40716	FALSE
NKAP	-0.196398	2.6143	-0.915053	0.369548	0.581321	-6.46744	FALSE
NXT2	1.45266	2.5126	4.63348	0.00011297	0.0008788	0.94855	TRUE
ALG13	-0.424742	3.26026	-2.89282	0.00814667	0.0330783	-3.2677	FALSE
PRPS2	1.04125	3.15138	4.8053	7.34584e-05	0.00060789	1.29444	TRUE
TLR8	2.37807	6.00762	11.6246	4.06167e-11	2.61572e-09	15.5244	TRUE
MOSPD1	-1.46965	2.93264	-7.76462	6.57638e-08	1.4374e-06	8.31282	TRUE
AMMECR1	-0.34576	0.737167	-0.876459	0.389737	0.601433	-5.96816	FALSE
WDR13	0.0358956	4.6989	0.198022	0.844747	0.920493	-7.20317	FALSE
SUV39H1	-0.17157	1.39253	-0.586394	0.563255	0.745604	-6.37215	FALSE
XIAP	0.172187	4.26039	1.12368	0.272604	0.478543	-6.55336	FALSE
STAG2	-0.655622	7.65974	-5.93664	4.503e-06	5.43859e-05	3.7524	TRUE
ATP11C	-0.0069788	2.19651	-0.0251441	0.980154	0.990046	-6.71007	FALSE
MCF2	0.509744	-3.4022	0.481271	0.634818	0.795873	-5.58262	FALSE
ABCD1	-0.808952	3.54898	-5.22616	2.57261e-05	0.00024571	2.2412	TRUE
CCDC22	0.252778	2.61926	1.12967	0.270125	0.476072	-6.16496	FALSE
CACNA1F	-1.62714	-1.69328	-2.01141	0.0560005	0.15415	-3.9873	FALSE
SYP	-1.13204	-1.46326	-1.33173	0.195846	0.381454	-5.04718	FALSE
PLP2	-1.10327	4.87339	-8.58632	1.13314e-08	3.15321e-07	9.89935	TRUE
BMX	2.75715	3.59745	11.8866	2.28404e-11	1.66744e-09	16.1477	TRUE
NAA10	-0.510114	3.58661	-2.87924	0.00840835	0.0339421	-3.39511	TRUE
RENBP	-0.466194	5.32037	-2.45513	0.0219657	0.0739794	-4.51164	FALSE
ELF4	0.839925	7.79298	6.8608	5.04548e-07	8.19641e-06	5.9539	TRUE
SMARCA1	-0.0679575	-2.64739	-0.0683466	0.946093	0.973483	-5.69995	FALSE
MTMR8	0.435126	-1.7439	0.725523	0.475364	0.677235	-5.6209	FALSE
ZC3H12B	0.514563	-3.24495	0.502495	0.620041	0.78598	-5.38068	FALSE
RBBP7	-0.113637	5.2048	-0.950622	0.351564	0.563303	-6.7728	FALSE
KCND1	-1.19114	0.139859	-2.9612	0.0069431	0.0290594	-2.52292	TRUE
SLC25A14	-0.265189	0.655507	-0.742706	0.465091	0.66889	-6.07472	FALSE
FMR1	0.0648433	3.75304	0.454392	0.653756	0.808153	-7.03639	FALSE
PIM2	1.18815	9.17455	5.25267	2.86126e-05	0.00026984	1.90539	TRUE
SCML2	1.28273	-1.42023	1.67527	0.107267	0.250483	-4.71575	FALSE
SLC35A2	0.356038	5.06363	2.22484	0.0360617	0.10927	-4.93318	FALSE
PQBP1	0.490631	4.61301	3.06993	0.00537215	0.0235352	-3.10485	FALSE
EMD	-0.539348	5.75556	-4.12934	0.00039976	0.00259205	-0.672313	TRUE
TAZ	-0.222358	4.3624	-1.37223	0.183073	0.364689	-6.24224	FALSE
PGK1	0.348237	8.63638	2.84227	0.00916169	0.0364768	-3.78399	FALSE
GATA1	1.58189	-2.57896	2.50272	0.0197782	0.0681695	-3.24575	FALSE
MAGT1	-0.188178	5.43282	-1.46434	0.156479	0.326856	-6.21943	FALSE
SMS	-0.744244	2.16436	-3.05909	0.00551207	0.0240139	-2.67894	TRUE
PHEX	-0.292824	-2.06759	-0.385738	0.703194	0.839947	-5.74151	FALSE
UBL4A	-1.06059	3.08615	-3.34012	0.00280995	0.0135697	-2.14613	TRUE
CD99L2	0.676283	2.07528	2.80522	0.00998064	0.0391411	-3.24834	TRUE
EEA1	-0.134129	2.07428	-0.566078	0.576758	0.754834	-6.51993	FALSE
RP2	-0.912914	6.67267	-7.94036	4.48087e-08	1.04257e-06	8.43118	TRUE
JADE3	-0.0902147	0.0393344	-0.15104	0.881246	0.940872	-6.16497	FALSE
CDK16	0.333308	4.58704	1.99287	0.0581276	0.158499	-5.31477	FALSE
USP11	0.23429	5.3274	2.08824	0.0479046	0.136227	-5.15812	FALSE
HTATSF1	0.504227	3.40759	3.10655	0.00492459	0.0218666	-2.7835	TRUE
CD40LG	-1.71602	-3.19709	-1.83809	0.0788467	0.199406	-4.19158	FALSE
TIMP1	-1.18081	6.59095	-8.08981	3.24396e-08	7.89407e-07	8.75881	TRUE
FGD1	-0.721716	-1.22671	-0.967233	0.343371	0.554611	-5.36175	FALSE
PIN4	-0.0316654	-0.812632	-0.061714	0.951318	0.976836	-6.01073	FALSE
PORCN	-0.570311	0.680056	-1.6173	0.119289	0.269883	-5.00593	FALSE
MAGED2	0.0648603	4.3264	0.446106	0.659643	0.811979	-7.00094	FALSE
RBM3	1.0224	6.02636	6.31164	1.8306e-06	2.51597e-05	4.69614	TRUE
KLF8	-0.0258356	-0.772294	-0.0395555	0.968785	0.984994	-5.99348	FALSE
PBDC1	-0.426778	2.95199	-2.56947	0.0170498	0.0603539	-3.90367	FALSE
GLA	0.858403	8.11628	4.71249	9.26765e-05	0.00074075	0.704236	TRUE
ARMCX3	0.124964	6.28898	1.08784	0.287803	0.495538	-6.73567	FALSE
BEX4	-0.254867	3.39282	-1.61827	0.119078	0.269616	-5.71007	FALSE
RUBCNL	-2.03423	6.78152	-13.8403	1.00969e-12	1.4224e-10	19.2307	TRUE
NDFIP2	-0.804046	-0.501952	-1.38637	0.178773	0.35866	-5.15353	FALSE
TNFSF13B	1.91391	6.48684	10.7709	1.61284e-10	8.4298e-09	14.1184	TRUE
FNDC3A	-0.824077	7.47126	-4.67566	0.00010164	0.00079997	0.632667	TRUE
MLNR	1.08226	-2.50447	1.53324	0.138699	0.299919	-4.81116	FALSE
CDADC1	3.37407	3.26274	13.0449	3.44173e-12	3.73863e-10	18.019	TRUE
CAB39L	1.0666	4.47377	4.12796	0.00043794	0.00281028	-0.691825	TRUE
KLF5	3.86427	1.06041	9.8654	8.74678e-10	3.5523e-08	12.4397	TRUE
STK24	0.255286	2.07423	0.966567	0.343697	0.554969	-6.31415	FALSE
ACP5	0.144339	2.15213	0.589694	0.561077	0.743923	-6.47202	FALSE
DNAJC3	-1.62431	7.49845	-9.21185	3.15404e-09	1.06705e-07	11.1182	TRUE
UGGT2	-1.81239	-2.57115	-1.85377	0.07649	0.194922	-4.14935	FALSE
ARHGEF7	-0.102324	4.44678	-0.730313	0.472486	0.674842	-6.88745	FALSE
FGF9	0.100833	-3.0375	0.125064	0.901547	0.950739	-5.61789	FALSE
PARP4	0.0507411	6.87099	0.310285	0.759106	0.873543	-7.30271	FALSE
SUPT20H	-0.32884	4.82435	-2.4807	0.0207639	0.0707512	-4.40033	FALSE
MRPS31	0.301135	1.27408	1.11555	0.276002	0.483003	-5.91371	FALSE
SLC25A15	-0.638185	-2.20032	-0.752892	0.459063	0.663335	-5.44552	FALSE
KPNA3	0.0126178	3.83641	0.0788565	0.937821	0.969523	-7.08161	FALSE
FLT1	0.394348	4.80728	1.20258	0.242937	0.443923	-6.51495	FALSE
RGCC	1.22354	1.82295	3.33872	0.00281947	0.013601	-2.00315	TRUE
VWA8	0.695386	-0.157162	1.03561	0.311171	0.519635	-5.68483	FALSE
DGKH	0.223192	-2.62386	0.212124	0.833857	0.915501	-5.60955	FALSE
KATNAL1	-1.05294	-1.48282	-1.49904	0.147305	0.313135	-4.77133	FALSE
INTS6	0.492427	5.72144	4.73683	8.71958e-05	0.00070179	0.826607	FALSE
ACOD1	3.10234	1.15233	5.07222	5.35739e-05	0.00046444	1.90814	TRUE
DHRS12	1.9972	3.0552	9.99928	6.77006e-10	2.85228e-08	12.8042	TRUE
TSC22D1	1.13916	3.38324	4.0348	0.00051118	0.00321061	-0.650293	TRUE
CLN5	0.0318276	3.37868	0.17548	0.86222	0.929822	-7.04012	FALSE
OLFM4	0.408951	4.19797	2.41487	0.0239886	0.0792393	-4.47554	FALSE
MSLN	0.522472	-3.90565	0.811957	0.425043	0.633609	-5.32109	FALSE
MGRN1	-0.250893	5.4438	-2.03257	0.0536577	0.14905	-5.32347	FALSE
ZNF629	0.042678	0.670105	0.0815692	0.935687	0.968281	-6.32936	FALSE
TRADD	1.23625	3.02274	4.93849	5.26549e-05	0.00045736	1.60407	TRUE
HSF4	1.53399	-3.53346	1.66743	0.108829	0.253312	-4.42181	FALSE
CORO1A	-1.42685	8.6974	-8.81821	7.01132e-09	2.076e-07	10.2862	TRUE
MAPK3	-0.76973	3.50244	-5.05053	3.98157e-05	0.00035934	1.81265	TRUE
GDPD3	-0.62158	-0.252887	-1.81815	0.0819358	0.205261	-4.75198	FALSE
ELMO3	-0.198761	-0.467704	-0.313658	0.756575	0.871876	-5.94347	FALSE
PHKB	-0.161867	3.26096	-0.989305	0.332688	0.542899	-6.47131	FALSE
LYRM1	1.76959	5.24552	10.9002	1.2769e-10	6.95621e-09	14.3802	TRUE
NUTF2	0.131702	2.0014	0.564797	0.577615	0.755614	-6.49709	FALSE
NUP93	0.11191	3.65416	0.579164	0.568042	0.748096	-6.86066	FALSE
CENPT	0.163796	3.62979	1.16284	0.256679	0.45958	-6.33365	FALSE
TSNAXIP1	0.348297	-3.50077	0.433154	0.668891	0.818408	-5.5005	FALSE
NFAT5	0.0579402	5.70277	0.406132	0.688355	0.830324	-7.23443	FALSE
LONP2	-0.157768	4.10804	-0.601099	0.553642	0.738204	-6.90782	FALSE
N4BP1	0.605628	7.60482	4.25949	0.00028858	0.00195699	-0.406331	TRUE
ARL2BP	-0.154965	0.479932	-0.375617	0.710603	0.844779	-6.1368	FALSE
PLLP	1.22015	-2.16477	1.54341	0.13622	0.296406	-4.70369	FALSE
CCL22	-3.05984	-0.657617	-3.0489	0.00568816	0.0246554	-2.15776	TRUE
DHODH	-0.092748	-0.858523	-0.172298	0.864693	0.931152	-5.96212	FALSE
CTCF	0.174253	3.3701	0.903398	0.37557	0.587057	-6.58911	FALSE
ACD	-0.477595	3.20852	-1.76034	0.0914877	0.223205	-5.36039	FALSE
POLR2C	-0.332318	3.67426	-1.84587	0.0776703	0.197205	-5.42296	FALSE
PARD6A	-1.01308	0.953451	-1.65424	0.112168	0.258712	-5.07807	FALSE
ZNF821	-1.17845	1.54934	-3.55231	0.00167449	0.00874187	-1.38688	TRUE
USB1	0.370062	6.24385	3.15532	0.00438402	0.0198226	-3.0465	FALSE
CYB5B	-0.121819	3.4701	-0.659115	0.516291	0.709799	-6.70908	FALSE
NME3	-0.034712	1.66701	-0.13967	0.890122	0.945365	-6.53409	FALSE
NDRG4	-0.563491	-3.19964	-0.559954	0.58086	0.757893	-5.48794	FALSE
PSMD7	0.171376	5.28696	1.54376	0.136136	0.296259	-6.10665	FALSE
SETD6	-0.534928	0.709615	-1.48678	0.150496	0.31824	-5.25363	FALSE
SLC38A7	0.298063	2.92872	1.64732	0.11293	0.259871	-5.62063	FALSE
VAC14	-0.0411405	4.84494	-0.219457	0.828207	0.912452	-7.21077	FALSE
HAS3	1.65328	-2.17847	2.73817	0.0116422	0.0444303	-2.78154	TRUE
TANGO6	-0.219855	1.61212	-0.555476	0.58387	0.760364	-6.38998	FALSE
COG4	-0.231332	3.21742	-1.15459	0.259977	0.463798	-6.2645	FALSE
SMPD3	-0.046134	-0.163473	-0.112293	0.911554	0.956704	-6.21392	FALSE
SLC7A6OS	-0.299555	1.90722	-1.13888	0.266341	0.471735	-5.96891	FALSE
SLC7A6	-0.0405487	1.73685	-0.138336	0.891165	0.945751	-6.57056	FALSE
PLA2G15	0.471818	1.08171	1.14662	0.263192	0.467705	-5.84759	FALSE
FA2H	1.35952	-3.68163	1.72577	0.0976432	0.23373	-4.35531	FALSE
WDR59	0.512549	2.84567	2.90949	0.00783614	0.0320339	-3.17005	TRUE
MON1B	-0.188762	6.81072	-1.84964	0.0771039	0.196043	-5.69414	FALSE
CMC2	1.0341	2.83665	3.90958	0.00069192	0.00417697	-0.871204	TRUE
AXIN1	-0.0469876	2.3605	-0.222278	0.826036	0.911349	-6.74461	FALSE
HCFC1R1	0.345237	0.118755	0.928011	0.362926	0.574918	-5.86408	FALSE
NPRL3	0.487048	1.69563	1.79551	0.0855692	0.212152	-5.01296	FALSE
MLYCD	0.83425	0.131941	1.95404	0.0628161	0.168081	-4.4837	FALSE
MPG	-0.145833	2.56023	-0.729747	0.472826	0.675059	-6.55076	FALSE
NECAB2	-2.19229	2.62527	-12.668	6.28032e-12	6.08853e-10	17.3537	TRUE
HSDL1	-0.385232	4.17323	-1.64435	0.113544	0.260799	-5.83613	FALSE
TAF1C	-0.115262	4.21305	-0.199694	0.843952	0.919915	-7.03338	FALSE
NAGPA	0.580419	1.3879	1.45147	0.159995	0.33242	-5.45254	FALSE
WFDC1	-1.91914	-4.12529	-2.19259	0.0385898	0.115283	-3.6519	FALSE
COTL1	1.29417	7.93036	8.83029	6.83936e-09	2.03847e-07	10.3131	TRUE
USP10	-1.10824	5.926	-7.77392	6.44353e-08	1.41778e-06	8.10063	TRUE
CRISPLD2	-0.486062	5.98857	-3.10291	0.00496742	0.0220026	-3.14939	FALSE
TSC2	-0.183149	4.77255	-1.25084	0.223421	0.419047	-6.41549	FALSE
ZNF500	0.128154	1.12941	0.418583	0.679358	0.825094	-6.34005	FALSE
NME4	-0.276597	1.51209	-1.04835	0.305243	0.513755	-6.05673	FALSE
ABCC1	-1.16061	4.35632	-3.71628	0.00118712	0.00656431	-1.48282	TRUE
NOMO3	-1.01721	-1.44403	-1.69751	0.102934	0.242563	-4.5411	FALSE
LMF1	0.759696	0.199958	1.69531	0.103356	0.243305	-4.84736	FALSE
NARFL	0.285922	2.7452	1.20995	0.238444	0.438447	-6.0797	FALSE
MTHFSD	-0.248445	1.77452	-0.954024	0.349876	0.561595	-6.1807	FALSE
CLCN7	0.355895	7.64273	1.68362	0.10589	0.247975	-5.98206	FALSE
HAGHL	-0.267613	-0.324261	-0.650394	0.521806	0.713577	-5.89322	FALSE
FAM173A	1.17157	-0.607441	1.7952	0.0856195	0.212235	-4.58062	FALSE
SLC7A5	1.55653	5.9054	6.48721	1.38096e-06	1.96539e-05	5.0424	TRUE
METRN	0.915694	-2.83893	1.07389	0.293878	0.50207	-5.22431	FALSE
FBXO31	1.03118	1.38266	3.0076	0.00622531	0.0265944	-2.59906	TRUE
STUB1	0.772956	2.8154	3.19783	0.00395983	0.0181958	-2.52734	TRUE
NUBP1	1.18848	2.64134	4.74413	8.56163e-05	0.00069178	1.21052	TRUE
UBE2I	-0.423615	4.92255	-3.58274	0.00155388	0.00820964	-1.91975	FALSE
MEFV	0.776919	7.70697	5.0604	3.88489e-05	0.00035184	1.57805	TRUE
CRYM	-2.40703	-1.99429	-2.28029	0.0320641	0.0999168	-3.52131	FALSE
EEF2K	1.26894	0.662346	3.38004	0.00255053	0.0124874	-1.64936	TRUE
CAPN15	1.03914	1.73877	3.7762	0.00096376	0.00551347	-0.929202	TRUE
PIEZO1	0.268609	3.29708	1.33765	0.193937	0.378757	-6.0099	FALSE
GSPT1	1.47028	3.80488	7.69882	7.60027e-08	1.61613e-06	8.09289	TRUE
ZNF174	-0.115612	1.89673	-0.468335	0.643902	0.802094	-6.60527	FALSE
CLUAP1	-0.341171	-0.483133	-0.654843	0.518989	0.711557	-5.90581	FALSE
UBFD1	2.07615	2.22495	5.74908	7.10259e-06	8.10082e-05	3.74321	TRUE
PRSS33	-0.148867	-3.35908	-0.15033	0.881799	0.940906	-5.68193	FALSE
EARS2	0.956907	1.03075	2.45072	0.0221791	0.0745728	-3.73001	FALSE
ELOB	-0.0052822	5.31694	-0.0376138	0.970316	0.985775	-7.29813	FALSE
GGA2	-0.159634	5.70725	-0.825792	0.417307	0.626342	-6.89285	FALSE
CPPED1	-0.235478	8.03249	-1.98376	0.0591987	0.160885	-5.48609	FALSE
USP31	-0.122149	-0.616732	-0.219233	0.828379	0.912452	-6.03864	FALSE
HMOX2	-1.56393	4.6949	-6.51397	1.13381e-06	1.65432e-05	5.32496	TRUE
DNAJA3	0.438404	2.91176	2.27504	0.0324243	0.100771	-4.42038	FALSE
BFAR	-0.361039	5.07061	-2.73122	0.0118287	0.04498	-3.90399	FALSE
RBL2	-0.452789	6.66346	-3.45481	0.00212589	0.0107258	-2.34097	FALSE
QPRT	-2.05563	-1.72444	-2.9803	0.00663855	0.0279684	-2.27618	TRUE
XYLT1	-1.05579	2.29673	-5.07876	3.71123e-05	0.00033867	2.13487	TRUE
PYCARD	0.155727	4.17915	1.02691	0.315019	0.524025	-6.69039	FALSE
RPGRIP1L	0.254829	-2.6151	0.31243	0.757496	0.872477	-5.68557	FALSE
MAZ	-0.19363	1.22858	-0.80862	0.426922	0.635485	-6.26771	FALSE
STX4	-0.151212	8.04514	-0.993876	0.330504	0.540705	-6.87264	FALSE
CDIPT	3.25656	5.3553	10.8839	5.41328e-10	2.36349e-08	13.0358	TRUE
BCKDK	-0.0885337	7.15276	-0.759629	0.455102	0.659785	-7.06598	FALSE
KAT8	-0.516681	4.73166	-4.19812	0.00033654	0.00224179	-0.435398	TRUE
NOMO1	0.812724	-0.641273	1.65084	0.112202	0.258743	-4.78985	FALSE
IL21R	0.129306	4.06242	0.781672	0.442287	0.648769	-6.73485	FALSE
SYT17	-1.46279	-1.96914	-1.31374	0.201737	0.38965	-4.87905	FALSE
CCP110	0.623172	2.59311	2.48264	0.020675	0.0705632	-4.04399	FALSE
RNF40	-0.771174	6.01188	-7.56433	1.02344e-07	2.08763e-06	7.61822	TRUE
KNOP1	0.130574	-0.875041	0.263829	0.794234	0.895026	-6.04797	FALSE
AQP9	-0.350311	12.6504	-2.19629	0.0382913	0.1146	-5.12383	FALSE
AAGAB	-0.106103	3.71207	-0.595636	0.557166	0.740578	-6.8512	FALSE
LACTB	3.45529	6.05694	15.9914	6.47801e-14	1.83321e-11	21.9758	TRUE
CSK	-0.804055	6.36831	-6.14767	2.70829e-06	3.5159e-05	4.29524	TRUE
HERC1	-0.290732	4.44393	-1.70519	0.101472	0.240093	-5.73523	FALSE
TRIP4	-0.413539	3.57942	-1.93008	0.0658711	0.174188	-5.22922	FALSE
MTFMT	-0.821219	1.67104	-2.75982	0.0110792	0.0426424	-3.23107	TRUE
ACSBG1	0.0355045	-3.36794	0.0446389	0.964776	0.983424	-5.6519	FALSE
RAB11A	-0.53343	6.11222	-5.24838	2.43467e-05	0.00023377	2.09174	TRUE
CTSH	-0.693963	4.20754	-3.99	0.00056624	0.00350756	-0.80326	TRUE
TTC23	0.198168	-3.84598	0.167396	0.868505	0.933084	-5.50428	FALSE
CD276	1.15793	-3.30594	1.28558	0.211233	0.40251	-5.07583	FALSE
FAH	-1.05968	0.452762	-2.6517	0.0141723	0.0520162	-3.20786	FALSE
CEMIP	0.690818	-2.51844	0.549829	0.587786	0.763064	-5.51977	FALSE
RPAP1	0.552037	1.66144	1.47163	0.154515	0.323977	-5.5003	FALSE
HOMER2	1.10092	-3.30811	1.05637	0.301643	0.510008	-5.17822	FALSE
EHD4	-1.03603	5.12595	-7.80191	6.06013e-08	1.34909e-06	8.20255	TRUE
TMEM87A	0.423696	4.45403	2.6706	0.0135786	0.050308	-3.95502	FALSE
ZNF106	-1.47995	5.44226	-7.51296	1.14736e-07	2.30136e-06	7.53457	TRUE
CEP152	-0.0903422	1.36718	-0.347677	0.731207	0.857123	-6.46585	FALSE
ATP8B4	-0.331246	3.21626	-2.0583	0.0509259	0.143081	-4.96914	FALSE
DTWD1	-0.327425	-0.651563	-0.738935	0.467334	0.670358	-5.76337	FALSE
TGM5	-0.832141	-4.22416	-0.787022	0.43921	0.646095	-5.21919	FALSE
GABPB1	-0.561887	5.14297	-3.38794	0.00250199	0.0122831	-2.37349	TRUE
BMF	0.322045	4.08693	0.944799	0.355591	0.567686	-6.61197	FALSE
DMXL2	-1.66171	5.9769	-8.27806	2.16874e-08	5.57869e-07	9.21916	TRUE
DNAJC17	-0.209515	1.09525	-0.761848	0.453802	0.658695	-6.07792	FALSE
EIF3J	-0.0579007	3.27765	-0.361614	0.720903	0.851019	-6.96862	FALSE
SPG11	0.342206	5.39089	2.87608	0.00847035	0.0341694	-3.62138	FALSE
RHOV	-1.81415	2.34731	-3.56008	0.00187983	0.00966006	-1.60673	TRUE
VPS18	-0.555351	9.74297	-3.1207	0.00476151	0.0212366	-3.16788	TRUE
OIP5	0.977191	-2.64265	1.42281	0.168057	0.344211	-4.87446	FALSE
SLC30A4	-0.19084	2.27915	-0.426095	0.674158	0.821447	-6.60986	FALSE
BLOC1S6	1.70818	6.42838	8.95863	5.26067e-09	1.63271e-07	10.5965	TRUE
MYEF2	0.314256	-1.6178	0.464995	0.646256	0.803624	-5.85035	FALSE
SGK3	-0.55003	1.08654	-1.43339	0.165043	0.339966	-5.56566	FALSE
CSPP1	0.0490249	0.982883	0.143471	0.887153	0.943775	-6.39165	FALSE
ZDHHC2	0.764427	1.70212	3.3886	0.002498	0.0122669	-1.8963	TRUE
BRF2	-0.640543	0.453451	-1.64236	0.113959	0.26144	-4.97297	FALSE
TRIM35	-0.327422	1.94656	-1.10209	0.28169	0.489349	-5.98068	FALSE
ZFAND1	-0.248109	0.703948	-0.760315	0.4547	0.659413	-6.00849	FALSE
CA2	-0.85059	4.71899	-4.79027	7.62747e-05	0.00062631	1.03648	TRUE
FZD3	-0.732613	-0.834259	-1.33275	0.195515	0.381055	-5.08251	FALSE
INTS9	-0.111509	2.63661	-0.534879	0.597807	0.77076	-6.62724	FALSE
RIPK2	1.96026	6.71992	8.559	1.67264e-08	4.46169e-07	9.46804	TRUE
NBN	0.428092	9.27457	2.72688	0.0119465	0.0453706	-4.03459	FALSE
CPQ	0.0816176	6.35769	0.635151	0.531525	0.720636	-7.13931	FALSE
DECR1	-0.295691	4.82175	-1.54181	0.136607	0.296926	-6.07008	FALSE
CALB1	-1.33724	-4.3258	-1.55526	0.133377	0.291876	-4.49579	FALSE
IMPAD1	1.26693	1.70856	4.72297	9.02754e-05	0.00072445	1.33794	TRUE
LAPTM4B	0.415065	-0.567337	0.838181	0.410455	0.620187	-5.84772	FALSE
UBE2W	0.883371	4.97699	4.49933	0.00015815	0.0011721	0.245365	TRUE
POP1	0.0836265	0.476806	0.157051	0.876559	0.938549	-6.25432	FALSE
NIPAL2	0.34004	0.113982	0.7876	0.438878	0.645788	-5.9072	FALSE
IKBKB	0.00851892	6.36092	0.0538392	0.957523	0.979614	-7.33445	FALSE
PLAT	1.87825	-2.77424	2.09552	0.0471946	0.134611	-3.83839	FALSE
STK3	3.09287	3.30445	16.8779	1.49266e-14	6.72889e-12	23.3149	TRUE
GDAP1	0.473881	0.320399	1.19408	0.244475	0.445664	-5.50213	FALSE
RAB2A	-0.546	6.78146	-4.86488	6.32873e-05	0.00053577	1.1112	TRUE
EIF3E	0.751441	2.74556	3.1625	0.00430946	0.0195492	-2.5696	TRUE
EMC2	2.98146	4.27418	17.2042	9.86675e-15	4.94214e-12	23.7782	TRUE
NDRG1	-0.426029	6.27554	-3.44211	0.00219277	0.0110048	-2.37093	FALSE
ZC2HC1A	0.191456	-1.55589	0.253979	0.801742	0.89804	-5.86155	FALSE
IL7	1.45079	-0.128097	3.15961	0.00433933	0.01966	-2.05766	TRUE
ARMC1	-0.0405862	2.1703	-0.154904	0.878232	0.939393	-6.62926	FALSE
TRPS1	3.12515	2.84224	10.6236	2.6787e-10	1.31614e-08	13.7394	TRUE
SPAG1	1.39013	1.01615	4.15179	0.00037793	0.00247539	0.0380238	TRUE
CHRAC1	-0.285464	4.59863	-1.72758	0.0973114	0.233092	-5.73205	FALSE
NCALD	-0.159947	1.72171	-0.492307	0.627114	0.790809	-6.30671	FALSE
SNX16	-0.556966	3.45279	-3.73642	0.00106357	0.00597825	-1.41707	TRUE
UBR5	0.674008	5.70042	4.92392	5.4606e-05	0.00047203	1.2907	TRUE
GSDMD	1.8883	5.08559	11.5435	4.10674e-11	2.6167e-09	15.5295	TRUE
TSTA3	0.279095	3.45376	1.48569	0.150782	0.318559	-5.93215	FALSE
PYCR3	0.362536	1.06853	1.0024	0.32646	0.536181	-5.91444	FALSE
EEF1D	0.12944	4.1876	0.935547	0.359112	0.571083	-6.75723	FALSE
SQLE	0.239231	2.90215	1.12761	0.270973	0.476934	-6.21276	FALSE
SH2D4A	-0.600303	-3.14046	-0.667753	0.510859	0.705615	-5.49158	FALSE
INTS10	-0.216226	3.83195	-1.44684	0.161277	0.334339	-6.01313	FALSE
ERI1	2.48534	5.05496	11.5765	4.40906e-11	2.77986e-09	15.4572	TRUE
SLC39A14	0.32039	2.45308	1.41828	0.169361	0.346013	-5.73496	FALSE
MTMR9	0.366363	1.7369	1.2745	0.215064	0.407527	-5.85712	FALSE
LEPROTL1	-0.455541	4.77317	-2.44762	0.0223306	0.0750012	-4.43079	FALSE
DCTN6	-0.449917	2.01825	-1.8103	0.0831807	0.207629	-5.09841	FALSE
R3HCC1	0.0201655	2.51719	0.0839632	0.933804	0.967332	-6.72588	FALSE
GSR	2.59302	7.59869	9.99411	2.29612e-09	8.15034e-08	11.5308	TRUE
TNFRSF10A	1.52026	2.96395	4.57837	0.00014862	0.00111109	0.579103	TRUE
UBXN8	3.25227	0.992415	5.38369	3.15065e-05	0.0002927	2.40692	TRUE
PPP2CB	0.613087	1.05186	2.53753	0.0183084	0.0639182	-3.6937	FALSE
ERICH1	-0.178267	4.23167	-1.20106	0.241807	0.442621	-6.50819	FALSE
KLHDC4	-0.148304	2.45497	-0.525982	0.603877	0.774913	-6.49981	FALSE
MCM4	0.264025	2.24028	0.671967	0.50833	0.703632	-6.50675	FALSE
KCTD9	-1.07668	-1.16794	-2.01775	0.0552894	0.152536	-4.0693	FALSE
FGL1	-0.912029	-3.37455	-0.925943	0.363978	0.576006	-5.20016	FALSE
ASAH1	-0.388257	10.6068	-2.27378	0.0325114	0.101007	-4.97276	FALSE
BNIP3L	-0.107244	7.73901	-0.567953	0.575506	0.753633	-7.20654	FALSE
MAN2B1	-0.707211	6.03608	-4.91558	5.5756e-05	0.0004804	1.27265	TRUE
KCNN4	-0.658696	1.35794	-1.87438	0.0734835	0.188943	-4.76411	FALSE
TULP2	1.41263	-1.84126	2.02452	0.0545385	0.150978	-4.02842	FALSE
NUCB1	2.15287	6.72101	13.2018	2.68981e-12	3.10914e-10	18.2429	TRUE
DHDH	4.37176	-3.2086	5.59678	1.03085e-05	0.00011137	2.85613	TRUE
GYS1	-0.163008	3.90469	-0.984992	0.334758	0.545141	-6.60564	FALSE
MAP4K1	0.351055	2.97405	1.8678	0.0744318	0.190918	-5.11721	FALSE
ECH1	-0.0256703	3.43151	-0.145318	0.885711	0.943117	-6.92291	FALSE
HNRNPL	0.696271	3.51565	3.48848	0.00195794	0.0100044	-2.02615	TRUE
NFKBIB	0.0458377	4.53701	0.286582	0.776968	0.884374	-7.15279	FALSE
TUBB4A	-0.588215	-2.96746	-0.820018	0.420525	0.629809	-5.31247	FALSE
SARS2	0.776376	-2.20403	1.03013	0.313537	0.521993	-5.21993	FALSE
SNRNP70	0.0867214	5.67261	0.642933	0.526551	0.716948	-7.08812	FALSE
CLPTM1	0.0307329	5.03709	0.286215	0.777245	0.884413	-7.22068	FALSE
RELB	0.999925	6.40566	5.6194	9.75227e-06	0.00010619	2.99487	TRUE
CLASRP	1.14364	3.99388	6.42045	1.41399e-06	2.01082e-05	5.0642	TRUE
LIN7B	-0.696687	-2.22338	-0.469487	0.643624	0.801895	-5.57211	FALSE
PPP1R37	-0.0849217	-0.268113	-0.209132	0.836165	0.916047	-6.11519	FALSE
FCGRT	0.174976	8.31728	1.23106	0.230595	0.428493	-6.61805	FALSE
PIH1D1	-0.11588	2.77797	-0.635671	0.531192	0.720539	-6.61098	FALSE
ARHGEF18	-0.356576	-1.19052	-0.659961	0.515757	0.709402	-5.78064	FALSE
PPP1R13L	0.231791	-3.51037	0.282157	0.780317	0.886053	-5.60455	FALSE
PEX11G	-0.887991	1.58631	-3.81995	0.00086463	0.00504561	-0.972617	TRUE
ERCC2	-0.548245	-1.16218	-0.66998	0.509463	0.704443	-5.70105	FALSE
DOT1L	-0.67533	4.7983	-3.24599	0.00352726	0.0164674	-2.68147	TRUE
PLEKHJ1	-0.857881	4.27486	-5.16127	3.02247e-05	0.00028342	2.06084	TRUE
RNASEH2A	-0.155372	0.423004	-0.382665	0.70544	0.841125	-6.15357	FALSE
CD37	0.16028	6.74433	1.39768	0.175391	0.354438	-6.37737	FALSE
SF3A2	-0.0356666	2.77438	-0.18804	0.852475	0.924796	-6.82151	FALSE
LYL1	-0.755699	2.5367	-2.04449	0.0528523	0.147414	-4.88112	FALSE
OAZ1	-0.363745	9.62355	-4.04053	0.00049914	0.00314265	-0.972059	FALSE
TRMT1	0.220074	2.99328	1.09477	0.284819	0.492506	-6.25982	FALSE
STX10	-0.903182	4.73148	-6.36092	1.62826e-06	2.2778e-05	4.88473	TRUE
RETN	0.300074	2.32215	1.49346	0.14875	0.315709	-5.76357	FALSE
FCER2	0.51153	3.28511	2.60621	0.0157026	0.0566526	-3.87296	FALSE
DMPK	-0.385514	-0.77479	-0.693594	0.494802	0.692238	-5.70735	FALSE
TBC1D17	0.0219846	3.85542	0.139961	0.889895	0.945251	-7.11194	FALSE
IL4I1	1.32535	1.72685	4.57243	0.00013166	0.00100127	0.912949	TRUE
CCDC130	-0.268911	4.64361	-2.26034	0.0334534	0.103134	-4.81385	FALSE
PTOV1	1.09639	2.27282	4.35255	0.00022853	0.00160909	0.278211	TRUE
AES	0.410927	3.39586	2.22123	0.0363371	0.109975	-4.55343	FALSE
SGTA	-0.270557	6.23408	-2.61625	0.015352	0.0556306	-4.22184	FALSE
KIR3DX1	0.40602	-0.891333	0.704385	0.488182	0.687136	-5.72689	FALSE
LILRB1	0.48925	3.07704	2.31544	0.0297439	0.0943268	-4.49725	FALSE
MED25	-0.254108	4.48388	-1.91848	0.0673967	0.177338	-5.44463	FALSE
LILRA1	-0.781989	4.01801	-5.68261	8.35415e-06	9.31478e-05	3.31112	TRUE
SNAPC2	-1.11261	2.11346	-4.01123	0.00053702	0.00335071	-0.436048	TRUE
C19orf53	0.028921	3.60849	0.187704	0.852735	0.92481	-7.05769	FALSE
TIMM44	0.216157	3.10999	1.15227	0.260908	0.465029	-6.2807	FALSE
CCDC61	1.27701	-1.31209	2.38997	0.0253248	0.0828178	-3.46233	FALSE
IL27RA	-0.18193	3.89573	-0.948079	0.35283	0.564829	-6.49701	FALSE
ASF1B	-0.594388	2.89671	-1.88146	0.0724763	0.187206	-5.16093	FALSE
VRK3	-0.267658	5.26702	-2.01474	0.0556262	0.153302	-5.34205	FALSE
FAM32A	-0.173383	6.0572	-1.68263	0.105817	0.247868	-5.94379	FALSE
PPP6R1	0.686123	4.41951	4.07975	0.00045255	0.00288659	-0.672321	TRUE
C19orf44	-0.865133	0.477832	-1.88835	0.0715066	0.185419	-4.62664	FALSE
MED26	0.379065	1.75169	1.22969	0.2311	0.429165	-5.94749	FALSE
RASAL3	0.743462	3.05193	3.05967	0.00550449	0.0239983	-2.89974	TRUE
AKAP8	-0.378068	4.66959	-3.04286	0.00572795	0.0247808	-3.15777	FALSE
EPHX3	-2.36337	-2.36224	-2.7619	0.0110263	0.042475	-2.68102	TRUE
ILVBL	0.241198	2.48911	0.979363	0.337471	0.548094	-6.27525	FALSE
ZNF419	-0.127784	0.802655	-0.353708	0.726742	0.854388	-6.28345	FALSE
POP4	-0.0692871	3.64091	-0.489682	0.628943	0.791921	-6.93309	FALSE
CCNE1	2.1248	-3.08591	2.95947	0.00697137	0.029153	-2.31648	TRUE
URI1	0.353577	0.151157	0.86729	0.394637	0.605768	-5.81282	FALSE
PDCD5	0.406157	1.69171	1.42982	0.166057	0.341456	-5.54862	FALSE
ANKRD27	-0.0909962	3.8729	-0.528791	0.601957	0.773663	-6.93136	FALSE
RPS16	0.476969	4.33359	2.99596	0.00639841	0.0271665	-3.26698	FALSE
TIMM50	0.5267	2.08675	2.36595	0.0266784	0.0862897	-4.11158	FALSE
FBL	0.269989	2.1218	1.17186	0.25311	0.455543	-5.97329	FALSE
DYRK1B	-0.399625	2.81631	-1.91064	0.0684457	0.179392	-5.17991	FALSE
CLC	-0.0596043	0.526247	-0.201555	0.842016	0.918944	-6.47231	FALSE
GPI	0.126759	4.64845	0.794365	0.435009	0.642641	-6.85152	FALSE
AKT2	1.1998	4.93575	6.29312	1.91311e-06	2.61739e-05	4.68843	TRUE
PLD3	-0.213855	3.69585	-1.55278	0.133968	0.292743	-5.85439	FALSE
PRX	-0.479591	-1.13403	-0.770818	0.448569	0.65447	-5.66889	FALSE
PIAS4	-0.792307	3.93736	-4.3913	0.00020737	0.00148033	0.118748	TRUE
NUMBL	0.547337	0.62969	1.44952	0.160535	0.333229	-5.30524	FALSE
EBI3	0.435771	0.32694	0.56381	0.57865	0.756252	-6.04445	FALSE
TBCB	0.316724	4.1078	2.22551	0.0360108	0.109171	-4.80007	FALSE
FSD1	-0.0468631	-1.60209	-0.0585649	0.953799	0.977787	-5.78652	FALSE
POLR2I	-0.301242	0.404054	-0.852436	0.402659	0.613484	-5.94012	FALSE
CLIP3	1.21101	-2.95427	1.2566	0.221366	0.416319	-4.89048	FALSE
ZFR2	0.697676	-2.92813	0.72567	0.475275	0.677162	-5.30109	FALSE
SLC1A5	2.29094	4.99404	5.84561	1.29192e-05	0.00013592	2.93203	TRUE
PRKD2	-0.0827844	6.71242	-0.672152	0.508105	0.703536	-7.12045	FALSE
TJP3	0.525129	-2.21224	0.698163	0.491992	0.689901	-5.57294	FALSE
APLP1	-1.32969	-1.40973	-2.89621	0.00808269	0.0328778	-2.48174	TRUE
CACTIN	0.269169	2.4208	1.11382	0.276727	0.48385	-6.14667	FALSE
CCDC9	1.00212	5.82133	6.76877	6.24572e-07	9.87919e-06	5.77109	TRUE
HNRNPUL1	-0.452615	6.01341	-3.75167	0.00102416	0.0058056	-1.6048	FALSE
FZR1	-0.505744	5.49269	-3.0073	0.00622965	0.0266003	-3.32758	TRUE
BBC3	0.157462	3.23354	0.870544	0.392894	0.604184	-6.70005	FALSE
TGFB1	-0.0546556	7.80801	-0.386619	0.70255	0.839676	-7.2945	FALSE
DENND3	0.760385	7.95945	4.83588	6.80481e-05	0.00056939	1.01688	TRUE
DMAC2	-0.290138	3.85755	-1.73547	0.0958817	0.230692	-5.5951	FALSE
CEACAM4	-0.231685	4.91292	-1.82611	0.0806898	0.2029	-5.63118	FALSE
PLIN3	1.14195	6.82262	9.68879	1.23048e-09	4.78189e-08	12.06	TRUE
MRPL4	0.0569747	1.53464	0.224592	0.824257	0.910197	-6.54812	FALSE
SIGLEC8	-1.27261	-3.48319	-1.67386	0.107546	0.251007	-4.51193	FALSE
CD79A	-0.0665732	6.05613	-0.475295	0.639007	0.798684	-7.14355	FALSE
LIM2	0.20709	-2.74473	0.245713	0.808058	0.901275	-5.67818	FALSE
RPS19	0.0510349	5.54812	0.353893	0.726605	0.854388	-7.17408	FALSE
NOP53	0.585142	4.09137	2.6615	0.0138615	0.0510937	-3.87521	FALSE
NKG7	0.13032	5.64791	1.00811	0.323769	0.533705	-6.70402	FALSE
ICAM5	2.85405	-3.30145	2.71956	0.0121479	0.045971	-2.76886	TRUE
ETFB	0.0586512	0.908083	0.222971	0.825503	0.910872	-6.4154	FALSE
CD33	0.40173	0.726909	1.32841	0.19692	0.383173	-5.59299	FALSE
BABAM1	-0.0557833	2.29318	-0.259138	0.797807	0.896495	-6.6698	FALSE
TYK2	-0.271898	7.65328	-2.24772	0.0343603	0.105175	-4.99304	FALSE
CDC37	-0.0215445	6.65478	-0.178235	0.860081	0.929079	-7.32589	FALSE
NAPA	1.44938	8.71552	9.29154	2.6896e-09	9.27321e-08	11.2523	TRUE
RABAC1	0.00601548	5.32451	0.0531541	0.958063	0.979697	-7.28927	FALSE
ATP1A3	-0.224328	-0.413548	-0.289541	0.774731	0.88328	-5.93513	FALSE
MEGF8	-0.556713	-0.672784	-1.21696	0.235815	0.43512	-5.29236	FALSE
KDELR1	-0.267953	2.30619	-1.40167	0.174208	0.352839	-5.81255	FALSE
CYTH2	-0.89907	4.16712	-5.13339	3.23942e-05	0.00030002	1.98266	TRUE
GRWD1	0.29098	3.71665	1.38052	0.180542	0.361084	-6.02285	FALSE
CLEC11A	2.02907	-1.86146	2.61777	0.0152996	0.0554874	-3.02777	FALSE
CCDC114	-0.0344501	-2.05324	-0.0606641	0.952145	0.977236	-5.78251	FALSE
CARD8	-1.90805	6.80215	-16.3487	2.96419e-14	9.89821e-12	22.7376	TRUE
LIG1	0.0658557	2.78608	0.358107	0.72349	0.852288	-6.76163	FALSE
SIGLEC6	1.07821	-3.82702	1.10186	0.281785	0.489372	-4.99499	FALSE
ZNF175	0.130565	-0.0278493	0.213314	0.832939	0.915046	-6.08183	FALSE
PLA2G4C	-0.46041	0.369177	-1.04132	0.308424	0.517204	-5.67011	FALSE
SIGLEC5	-1.62313	5.52224	-10.5544	2.39517e-10	1.20306e-08	13.7647	TRUE
HAS1	-0.365929	1.72739	-1.37463	0.182338	0.363869	-5.81718	FALSE
RAB3D	-2.80371	5.27361	-14.2406	5.56198e-13	9.55177e-11	19.8318	TRUE
DBP	-0.953198	1.22625	-2.84541	0.00909526	0.0362684	-2.96872	TRUE
TMEM205	-0.894445	4.00045	-4.3245	0.00024519	0.00170768	0.0372524	TRUE
CAPS	0.0766044	0.0538883	0.200996	0.842448	0.918944	-6.18392	FALSE
PLPPR2	-1.32325	6.5478	-11.6581	3.37106e-11	2.31129e-09	15.7052	TRUE
RASIP1	-0.668497	-4.73624	-0.677188	0.504963	0.701123	-5.27259	FALSE
BCAT2	-0.0187764	0.299206	-0.0490733	0.96128	0.981814	-6.14648	FALSE
MIER2	0.294427	0.896817	0.873606	0.391257	0.602747	-6.05301	FALSE
PLEKHA4	0.219481	-1.436	0.38969	0.700309	0.838399	-5.80397	FALSE
PPP2R1A	0.282875	6.17451	2.3969	0.0249462	0.0817723	-4.65722	FALSE
TNPO2	-0.0890687	3.07005	-0.322069	0.750275	0.868348	-6.86818	FALSE
WDR83OS	0.0611707	4.90892	0.532383	0.599507	0.772	-7.10799	FALSE
GCDH	0.0451143	2.58751	0.208832	0.836396	0.916109	-6.7145	FALSE
LILRB5	1.2317	0.6215	3.98651	0.00057119	0.00353456	-0.331599	TRUE
KLF1	-0.499752	-2.87357	-0.807811	0.427379	0.63606	-5.48515	FALSE
DNASE2	-0.950127	4.9232	-5.53799	1.19089e-05	0.00012669	2.88837	TRUE
MAST1	-1.5421	-3.26156	-1.41961	0.168977	0.345621	-4.72055	FALSE
LENG1	0.140768	2.03422	0.643187	0.52639	0.716908	-6.60016	FALSE
PRPF31	0.0624516	3.55709	0.437623	0.665694	0.815974	-6.89671	FALSE
TFPT	-0.108908	0.762518	-0.376566	0.709907	0.844341	-6.34209	FALSE
JAK3	1.22512	6.08667	8.0204	3.76761e-08	8.92699e-07	8.61086	TRUE
RPL18A	-0.35076	0.465254	-0.91151	0.371371	0.582544	-5.85288	FALSE
KCNN1	-0.474557	-4.42527	-0.472473	0.64099	0.80005	-5.36462	FALSE
ARRDC2	-0.955601	6.76742	-4.81139	7.23475e-05	0.0005998	0.989992	TRUE
RAB3A	-0.336374	-1.81437	-0.443272	0.661662	0.813299	-5.70784	FALSE
ISYNA1	0.299576	1.14156	0.974457	0.339849	0.550698	-6.03321	FALSE
ELL	-0.0346301	7.53215	-0.237387	0.814433	0.904733	-7.34129	FALSE
CRTC1	0.0404286	-0.289787	0.0920622	0.927436	0.964059	-6.13338	FALSE
COPE	0.40628	6.58027	3.71568	0.00111955	0.00624233	-1.72624	FALSE
DDX49	-0.0448012	3.94934	-0.330956	0.743639	0.865112	-7.0632	FALSE
ARMC6	0.573971	2.92335	2.07776	0.0489438	0.13855	-4.8558	FALSE
TMEM147	0.468199	2.74676	2.22044	0.0363972	0.110083	-4.54931	FALSE
GAPDHS	-0.016607	-3.37537	-0.0187254	0.98522	0.992863	-5.561	FALSE
USF2	0.408166	2.66895	1.83249	0.0797041	0.200936	-5.35621	FALSE
LSR	-0.0216298	1.98343	-0.0750602	0.940808	0.970685	-6.61425	FALSE
KXD1	-0.0871703	4.42673	-0.687467	0.498582	0.69537	-6.95748	FALSE
FKBP8	0.0415868	7.58201	0.375418	0.71075	0.844897	-7.29669	FALSE
SUGP1	-0.661064	2.95836	-2.77096	0.0107994	0.0417349	-3.44197	TRUE
HPN	-0.623499	-2.53017	-0.766131	0.451299	0.656541	-5.38596	FALSE
ZNF14	0.00022253	2.33841	0.00088782	0.999299	0.999854	-6.74448	FALSE
SCN1B	-0.221465	1.49566	-0.681782	0.502106	0.698393	-6.34178	FALSE
PBX4	-0.0522625	-1.33899	-0.0876583	0.930898	0.966026	-5.8932	FALSE
ERF	-1.03268	3.44575	-5.47822	1.37955e-05	0.00014363	2.90418	TRUE
GSK3A	0.763995	2.66494	4.76084	8.21078e-05	0.00066662	1.23329	TRUE
ATP13A1	1.17877	4.02551	5.96938	4.16013e-06	5.09616e-05	4.06805	TRUE
ZNF574	-0.472376	4.15195	-2.54709	0.017923	0.062877	-4.11569	FALSE
SIPA1L3	-0.632345	2.24017	-2.81047	0.00986059	0.03878	-3.17812	TRUE
ZNF85	-0.117482	-0.597033	-0.234144	0.816921	0.906052	-6.01838	FALSE
ETHE1	0.430645	0.510428	1.28228	0.212371	0.403915	-5.52471	FALSE
CADM4	-1.86602	1.35285	-6.03027	3.59154e-06	4.47256e-05	4.51175	TRUE
SMG9	-0.277496	3.64777	-0.875477	0.39045	0.601862	-6.58344	FALSE
AVL9	-0.388809	5.62431	-3.08716	0.0051569	0.0227413	-3.17129	FALSE
GTPBP10	-0.275238	1.3376	-0.892143	0.381447	0.5928	-6.09842	FALSE
CDK6	0.817637	2.43095	3.7568	0.00101122	0.00574308	-1.17165	TRUE
PMPCB	-0.133152	4.23679	-1.02244	0.317081	0.526435	-6.61672	FALSE
DNAJC2	-0.0688727	3.28491	-0.439885	0.664078	0.814935	-6.90083	FALSE
TFPI2	-0.655228	-4.83091	-0.76889	0.449691	0.655035	-5.22605	FALSE
BET1	-0.193482	1.14645	-0.720627	0.478315	0.679667	-6.18081	FALSE
NAMPT	0.396291	10.863	3.26346	0.00338186	0.0159338	-2.84667	FALSE
TWISTNB	-0.0543041	3.44883	-0.220303	0.827557	0.912245	-6.97269	FALSE
PIK3CG	-1.03586	6.49893	-6.54544	1.05286e-06	1.55489e-05	5.24034	TRUE
PON2	-0.14008	-0.957718	-0.211459	0.83437	0.915501	-5.85361	FALSE
ITGB8	-0.803118	-1.13019	-1.29698	0.207349	0.397331	-5.18885	FALSE
HBP1	-0.527091	8.84959	-4.05204	0.000485	0.00306642	-0.936325	TRUE
DUS4L	0.334519	-1.66133	0.409659	0.685802	0.829013	-5.74797	FALSE
SP4	-0.0355454	3.11152	-0.241781	0.811068	0.902469	-6.90375	FALSE
WDR91	-0.745432	6.54247	-4.83672	6.79064e-05	0.00056874	1.04788	TRUE
CBLL1	-0.697399	5.31698	-5.68666	8.27183e-06	9.23577e-05	3.22495	TRUE
MTPN	-0.501575	6.98134	-4.89474	5.87365e-05	0.00050339	1.18671	TRUE
MPP6	-0.412353	0.306621	-1.01183	0.322025	0.531851	-5.70975	FALSE
ATP6V0A4	-0.811637	-4.09347	-0.79094	0.436965	0.644239	-5.26574	FALSE
ZC3HAV1	3.28151	7.47246	10.4325	2.15012e-09	7.7233e-08	11.6645	TRUE
TTC26	3.70622	0.837233	5.84626	8.92256e-06	9.82844e-05	3.68807	TRUE
OGDH	-1.43349	5.01369	-7.36858	1.58495e-07	3.02432e-06	7.24985	TRUE
ADAP1	0.568616	3.16778	3.26681	0.00335473	0.0158357	-2.51497	TRUE
TFEC	1.45075	3.75742	5.20889	2.68529e-05	0.00025566	2.26251	TRUE
H2AFV	0.0450321	4.63104	0.287299	0.776426	0.884094	-7.16545	FALSE
CAV1	-0.640725	-1.47317	-0.816721	0.422369	0.631553	-5.61282	FALSE
MET	-2.61005	-3.71519	-2.05224	0.0515587	0.144566	-3.84195	FALSE
RNF32	-0.818585	0.236548	-2.38367	0.0256733	0.0837294	-3.74583	FALSE
LMBR1	-0.233538	4.8041	-1.50177	0.146602	0.312253	-6.13131	FALSE
HOXA1	-0.21842	-0.890527	-0.334333	0.741122	0.863688	-6.04202	FALSE
DNAJB6	0.13317	6.4701	1.18064	0.24967	0.451878	-6.64445	FALSE
HOXA2	-0.872115	-2.25901	-1.10638	0.279869	0.486942	-5.22802	FALSE
HOXA3	-1.42698	-2.82438	-1.50114	0.146764	0.312376	-4.7001	FALSE
LFNG	-1.35015	0.644236	-3.6407	0.00134725	0.00727788	-1.06439	TRUE
HOXA5	-3.10285	-1.46472	-5.15474	3.07194e-05	0.00028731	2.10015	TRUE
BRAT1	-0.628053	5.73817	-4.81243	7.21603e-05	0.0005988	1.0166	TRUE
IQCE	-0.242362	2.79391	-1.05444	0.302507	0.510798	-6.43854	FALSE
VIPR2	1.06942	-2.30914	1.5242	0.140934	0.303404	-4.69498	FALSE
SSBP1	0.937661	3.4249	4.98751	4.65908e-05	0.00041062	1.6656	TRUE
CPED1	0.737091	-2.47335	0.828723	0.415679	0.62482	-5.36737	FALSE
HIBADH	-0.488661	1.24137	-1.5669	0.130635	0.287726	-5.22397	FALSE
TAX1BP1	-0.260925	7.80261	-2.30714	0.0302772	0.0955976	-4.88222	FALSE
CPVL	0.0635762	2.55561	0.353348	0.727008	0.854646	-6.80658	FALSE
CHN2	1.16729	1.02496	3.3284	0.00289088	0.0138898	-1.91409	TRUE
GRB10	1.13465	0.186188	2.14241	0.0428428	0.124725	-4.22017	FALSE
ABHD11	-0.597634	0.680546	-1.57869	0.127902	0.283507	-5.14627	FALSE
FKBP14	0.244596	-0.867189	0.380376	0.707116	0.842076	-5.91838	FALSE
PLEKHA8	0.934596	-0.116699	1.72525	0.0977386	0.233826	-4.79231	FALSE
STX1A	-0.837095	0.110664	-1.39902	0.174991	0.353829	-5.21009	FALSE
NOD1	0.98016	1.64371	2.55115	0.0177617	0.062442	-3.70803	FALSE
GARS	-0.337751	6.84	-2.44315	0.0225504	0.0755972	-4.58612	FALSE
EPHB6	0.154796	2.22432	0.503623	0.61926	0.785377	-6.58821	FALSE
CASP2	-0.267154	3.19485	-1.14288	0.26471	0.469669	-6.25762	FALSE
CHCHD2	0.285387	3.98226	1.91694	0.0676016	0.177747	-5.37109	FALSE
CCL24	-2.98221	-3.92994	-2.98119	0.00662465	0.0279429	-2.2981	TRUE
HSPB1	-0.962598	-0.5339	-2.29918	0.0307973	0.0969174	-3.71978	FALSE
NPTX2	2.96083	-1.85475	3.64834	0.00132212	0.0071583	-0.928428	TRUE
PDAP1	0.0320308	2.87112	0.193965	0.847887	0.922815	-6.92641	FALSE
BUD31	-0.264759	4.89965	-2.58399	0.0165051	0.0588956	-4.21072	FALSE
PTCD1	-0.121278	2.56979	-0.585744	0.563685	0.74592	-6.67958	FALSE
ZKSCAN1	-0.237144	4.9811	-1.74188	0.0947325	0.229014	-5.76844	FALSE
EIF3B	1.728	3.41464	7.65478	8.37595e-08	1.75215e-06	8.04977	TRUE
SNX8	1.08462	5.84297	5.67048	8.60578e-06	9.52021e-05	3.13379	TRUE
NUDT1	0.0805174	1.20007	0.292327	0.772626	0.882023	-6.47	FALSE
TAF6	-0.102939	3.01914	-0.58169	0.566367	0.747145	-6.72493	FALSE
WASL	-0.392283	1.55751	-1.5417	0.136633	0.296947	-5.4076	FALSE
AIMP2	0.887605	0.972327	2.49177	0.0202629	0.0694377	-3.63879	FALSE
TFR2	0.551763	-1.12202	1.09446	0.28495	0.492644	-5.5155	FALSE
MOSPD3	0.857118	1.59573	3.81834	0.0008681	0.00505935	-0.943784	TRUE
PCOLCE	0.977205	-2.10286	1.4113	0.171385	0.349236	-4.9331	FALSE
PPP1R17	-1.3345	-0.0119697	-2.78194	0.0105303	0.0408549	-2.81243	TRUE
RBM28	-0.84495	4.34237	-4.42748	0.00018938	0.00136707	0.207145	TRUE
USP42	2.31528	2.77201	8.23485	2.37771e-08	6.06434e-07	9.30862	TRUE
IMPDH1	0.0454421	6.23908	0.306897	0.76165	0.875172	-7.29033	FALSE
AGFG2	0.537856	0.365375	1.17415	0.25221	0.454559	-5.51998	FALSE
LSM5	-0.0991982	1.52254	-0.357009	0.724301	0.852814	-6.51357	FALSE
SERPINE1	-1.56503	-2.19348	-1.89573	0.0704799	0.183598	-4.15804	FALSE
AP1S1	-0.364284	-1.36148	-0.498272	0.622968	0.787776	-5.75625	FALSE
C1GALT1	-0.455877	4.71656	-2.73088	0.011838	0.0449963	-3.90414	FALSE
PLOD3	0.0153368	2.89575	0.073967	0.941669	0.971128	-6.88127	FALSE
RPA3	0.249143	2.06488	1.19532	0.243999	0.445289	-5.95043	FALSE
ZNHIT1	-0.214127	3.23145	-1.44493	0.161808	0.33487	-5.97329	FALSE
CLDN15	-0.237921	1.21034	-0.897682	0.378548	0.590227	-6.1848	FALSE
GLCCI1	-0.321255	1.18014	-1.03331	0.312076	0.520666	-5.86437	FALSE
PHF14	0.167324	0.320955	0.420878	0.677705	0.82392	-6.17231	FALSE
NRF1	-0.527518	4.1515	-3.70942	0.00113703	0.00632419	-1.54053	TRUE
TMEM106B	-1.09145	4.18071	-6.66805	7.89831e-07	1.21314e-05	5.71971	TRUE
EZH2	3.75207	2.74926	6.15052	8.19462e-06	9.17228e-05	3.63687	TRUE
CEP41	-0.894549	-0.840953	-1.36476	0.185379	0.367417	-5.02932	FALSE
ZNF862	-0.439094	0.09458	-0.725747	0.475229	0.677149	-5.86028	FALSE
MEST	0.245013	-2.16892	0.397608	0.694543	0.834062	-5.70606	FALSE
ANKMY2	-0.106454	1.89349	-0.445566	0.660028	0.8122	-6.52973	FALSE
TSPAN13	0.0474632	2.59921	0.229557	0.820441	0.908055	-6.8366	FALSE
AHR	0.482959	0.856862	1.19905	0.242573	0.443573	-5.68644	FALSE
CHCHD3	-0.0801374	2.18263	-0.383308	0.70497	0.841104	-6.63812	FALSE
GIMAP2	2.77018	2.19519	6.16063	4.26443e-06	5.19218e-05	4.28383	TRUE
TMEM176B	1.09189	-2.43112	2.78328	0.010498	0.0407887	-2.97554	TRUE
PSMA2	1.48718	1.93965	4.87021	6.24507e-05	0.00053043	1.60903	TRUE
MRPL32	0.955696	2.28856	3.94448	0.00063431	0.00387722	-0.671543	TRUE
COA1	-0.306823	2.71586	-1.64482	0.113447	0.260681	-5.5831	FALSE
BLVRA	-0.769006	3.07207	-4.49949	0.00015809	0.0011721	0.560525	TRUE
URGCP	-0.820509	3.60017	-1.98582	0.0604768	0.163398	-5.04117	FALSE
TMEM248	1.15879	5.35963	6.03924	3.5147e-06	4.38899e-05	4.07056	TRUE
RHEB	0.461301	3.02865	2.58496	0.0164694	0.0588189	-3.99477	FALSE
PRKAG2	0.237974	3.80768	1.29504	0.208004	0.398336	-6.28353	FALSE
AEBP1	-0.551979	0.658744	-1.00503	0.325218	0.534774	-5.73554	FALSE
POLD2	-0.0954505	1.93218	-0.425488	0.674389	0.82155	-6.47968	FALSE
GCK	0.503729	-3.94947	0.572983	0.572151	0.751217	-5.39039	FALSE
BCL7B	0.618891	4.88336	3.80817	0.00089028	0.00516488	-1.40332	TRUE
YKT6	-0.456233	5.30485	-4.28535	0.00027047	0.00185772	-0.264103	FALSE
TBL2	-0.417689	2.9394	-1.46017	0.157612	0.32856	-5.83826	FALSE
CLIP2	0.576311	0.959769	1.0681	0.29661	0.505001	-5.86448	FALSE
EIF4H	0.251781	4.39949	2.12662	0.0442665	0.127837	-5.07472	FALSE
LIMK1	0.341441	2.39446	1.59098	0.125107	0.279027	-5.58718	FALSE
FKTN	0.273051	-1.18916	0.387119	0.702185	0.839586	-5.92081	FALSE
FSD1L	-0.148986	-0.976705	-0.199804	0.843369	0.919555	-5.95121	FALSE
CNTNAP3	0.013645	0.155959	0.0404314	0.968094	0.984846	-6.43977	FALSE
SPIN1	0.0834824	3.3822	0.479207	0.636263	0.796577	-6.85452	FALSE
NMRK1	-0.254926	1.80277	-0.928481	0.362688	0.574691	-6.22251	FALSE
TMEM245	0.220532	1.73911	0.719825	0.478799	0.679979	-6.27594	FALSE
PRUNE2	-0.458399	-0.566137	-0.347194	0.732406	0.857859	-6.03154	FALSE
MEGF9	-1.559	5.34207	-8.53019	1.27411e-08	3.47749e-07	9.77533	TRUE
TRIM14	2.16649	3.23404	7.44752	1.47439e-07	2.84649e-06	7.44304	TRUE
CORO2A	-0.853319	2.26617	-3.82764	0.00084827	0.00497108	-0.955118	TRUE
TGFBR1	-0.152405	7.47703	-0.851535	0.403149	0.613709	-6.99617	FALSE
SEC61B	-0.151256	3.70249	-1.011	0.322413	0.532346	-6.5629	FALSE
C5	1.37266	-3.2481	1.30534	0.204534	0.393382	-4.84001	FALSE
TLE4	-0.546776	4.93942	-3.67053	0.0012517	0.0068458	-1.75406	TRUE
SUSD1	1.11297	1.87098	4.50554	0.0001557	0.00115636	0.768427	TRUE
AKNA	-0.657074	6.38546	-4.80669	7.32035e-05	0.00060606	0.989008	TRUE
TNFSF8	-1.28798	5.89614	-6.2456	2.14264e-06	2.8876e-05	4.56376	TRUE
ENG	-1.81234	2.45919	-4.67735	0.0001039	0.000816	1.1262	TRUE
AK1	-0.638476	-1.4028	-0.707314	0.486394	0.685958	-5.59404	FALSE
CDC37L1	0.476192	2.97115	2.82281	0.00958355	0.0378307	-3.42219	FALSE
PLGRKT	1.39219	1.51632	4.93195	5.35221e-05	0.00046422	1.79067	TRUE
TBC1D13	-0.134527	4.49329	-0.932283	0.360761	0.572796	-6.75946	FALSE
RIC1	0.78332	4.14766	4.26576	0.00028408	0.00193635	-0.212216	TRUE
KDM4C	0.252842	3.66439	1.46192	0.157134	0.32783	-5.98783	FALSE
DOCK8	0.105162	8.17132	0.805695	0.428574	0.637251	-7.04714	FALSE
KANK1	-0.941508	-0.104592	-1.46052	0.157515	0.328435	-5.01373	FALSE
NCS1	0.380097	-2.25395	0.466492	0.6452	0.802818	-5.65311	FALSE
TESK1	1.27551	0.831397	3.06705	0.00540905	0.0236455	-2.3485	TRUE
FUBP3	0.0982407	2.89819	0.529498	0.601475	0.773343	-6.7065	FALSE
CREB3	-0.657522	4.59253	-3.77189	0.00097412	0.00556038	-1.42919	TRUE
RGP1	-0.920386	3.88766	-5.03192	4.17063e-05	0.00037304	1.75529	TRUE
DDX58	3.19778	6.78449	16.5456	2.29121e-14	8.63625e-12	22.9943	TRUE
EDF1	0.169326	4.68579	1.42768	0.166664	0.342405	-6.17302	FALSE
PIP5K1B	-0.348241	0.141391	-0.769697	0.449221	0.654825	-5.96983	FALSE
GLIS3	-0.518599	-3.06626	-0.610532	0.547425	0.733928	-5.62968	FALSE
BAG1	1.52919	5.5441	7.97315	4.17325e-08	9.78571e-07	8.5213	TRUE
RAPGEF1	-0.970424	6.22493	-7.01411	3.54449e-07	6.06398e-06	6.35664	TRUE
NPDC1	0.418395	-4.0217	0.536504	0.596702	0.769817	-5.39561	FALSE
SETX	0.438297	7.07729	2.96236	0.00692412	0.0290025	-3.50021	FALSE
PTGDS	-0.504909	-1.88507	-0.739069	0.467254	0.670358	-5.44559	FALSE
ABCA2	0.62111	3.74454	3.58223	0.00155582	0.00821267	-1.80518	TRUE
SHB	2.16996	-2.35247	2.54271	0.0180985	0.0633569	-3.09477	FALSE
UBE2R2	0.440768	7.32211	2.87281	0.00853504	0.0343689	-3.69868	FALSE
ABHD17B	0.135456	3.32641	0.699319	0.491283	0.689523	-6.74844	FALSE
EXOSC3	-0.15201	2.95133	-0.896487	0.379172	0.59074	-6.51054	FALSE
ZFAND5	0.753988	7.65614	3.95846	0.00061258	0.00375972	-1.15325	TRUE
DVL1	-0.622001	-0.246134	-1.23756	0.22822	0.425702	-5.36094	FALSE
PDLIM1	0.0506763	1.84937	0.215134	0.831537	0.913783	-6.54164	FALSE
CCNJ	0.678836	0.271624	1.90901	0.0686654	0.179863	-4.57924	FALSE
GATA3	-0.163637	1.91099	-0.502183	0.620257	0.786068	-6.36772	FALSE
HPS1	0.264019	7.01486	1.7903	0.0864236	0.21378	-5.8	FALSE
PHYH	-0.22335	-0.0395418	-0.494403	0.625656	0.789435	-6.06951	FALSE
RASSF4	1.5337	2.83573	5.16636	2.98449e-05	0.00028044	2.25712	TRUE
DNMBP	-1.28476	5.55479	-9.65307	1.31905e-09	5.02856e-08	12.046	TRUE
RAB11FIP2	0.169385	2.17457	0.640117	0.528348	0.717987	-6.56805	FALSE
ERLIN1	3.50436	7.32026	8.87111	5.33754e-08	1.21523e-06	8.46212	TRUE
EIF3A	0.508903	6.63445	4.47133	0.00016965	0.00124815	0.135806	TRUE
PKD2L1	1.11054	-0.690088	2.12145	0.0447418	0.128982	-4.148	FALSE
CUBN	0.653158	-3.45873	0.723002	0.476882	0.678573	-5.34557	FALSE
TRDMT1	-0.88713	0.9451	-2.31416	0.0298256	0.0944862	-3.96227	FALSE
DDX50	0.214545	2.90556	1.31748	0.200501	0.387673	-6.05982	FALSE
MAPK8	-0.419839	3.90852	-3.48705	0.00196484	0.0100294	-2.07033	FALSE
SEC23IP	0.554369	4.82642	4.37831	0.00021424	0.00152217	-0.0021202	TRUE
ATE1	-0.15475	2.91186	-0.739711	0.466871	0.670112	-6.58797	FALSE
NSMCE4A	0.538664	1.9763	2.15443	0.0417878	0.122324	-4.47911	FALSE
PLEKHA1	-0.176401	2.57125	-0.589871	0.560961	0.743878	-6.48906	FALSE
PALD1	0.585431	-0.807378	0.826804	0.41723	0.626338	-5.92841	FALSE
UNC5B	-1.34648	-2.19521	-1.55943	0.13239	0.290103	-4.71306	FALSE
CDH23	-0.104362	3.87232	-0.633966	0.532285	0.720896	-6.93898	FALSE
VSIR	-1.54762	9.99039	-12.9058	4.29032e-12	4.49785e-10	17.7634	TRUE
SPOCK2	-0.261378	5.3927	-1.98081	0.0595495	0.161425	-5.31124	FALSE
MICU1	0.206148	4.83825	1.65897	0.110539	0.256078	-5.90562	FALSE
PPP3CB	0.289676	1.60498	1.08229	0.290212	0.497822	-6.03463	FALSE
CCSER2	-0.156504	4.37164	-0.870304	0.393022	0.604278	-6.73832	FALSE
BMPR1A	-0.332156	-3.78084	-0.41804	0.67975	0.825182	-5.44248	FALSE
MINPP1	-0.241036	1.43806	-0.845359	0.406518	0.616803	-6.11498	FALSE
ACTA2	2.12059	0.406524	7.71027	7.41106e-08	1.58337e-06	8.21864	TRUE
LIPA	0.564186	4.11238	2.89963	0.00801843	0.0326753	-3.42956	TRUE
TWNK	0.0060783	0.593594	0.0166607	0.986849	0.993649	-6.34579	FALSE
LZTS2	0.224019	1.23245	0.714242	0.48218	0.682425	-6.23649	FALSE
SFXN3	-0.647639	3.56923	-3.81658	0.00087189	0.00507811	-1.18966	TRUE
FBXW4	-0.202926	0.104475	-0.549023	0.588219	0.763288	-6.06414	FALSE
FGF8	-0.92272	-1.8266	-1.42415	0.167674	0.343775	-4.88794	FALSE
NPM3	-0.586588	-1.87267	-0.776547	0.445247	0.651626	-5.51858	FALSE
TNKS2	1.76224	5.38882	11.5687	3.93208e-11	2.56896e-09	15.5668	TRUE
GBF1	1.18887	5.1776	7.84367	5.53117e-08	1.24829e-06	8.26068	TRUE
ARHGAP21	0.27549	-0.252729	0.599731	0.55448	0.73887	-6.06799	FALSE
CPEB3	1.17184	-0.720812	1.94936	0.0634026	0.169299	-4.37946	FALSE
FBXL15	-0.0381549	3.06889	-0.116953	0.907913	0.954691	-6.90705	FALSE
CUEDC2	0.341459	2.66543	1.78929	0.0865911	0.214038	-5.33594	FALSE
SUFU	-0.792777	1.74658	-2.403	0.0246173	0.0808412	-3.91621	FALSE
ANKRD26	0.0560128	-0.316024	0.121878	0.904042	0.952312	-6.11621	FALSE
ACBD5	-0.353897	3.46729	-1.8186	0.0818647	0.205139	-5.42605	FALSE
LHPP	-0.219312	0.850819	-0.727745	0.474028	0.676133	-6.12335	FALSE
LARP4B	1.10811	5.58772	9.59216	1.48556e-09	5.60411e-08	11.8977	TRUE
GTPBP4	1.47473	4.0524	6.49997	1.17186e-06	1.70274e-05	5.30304	TRUE
EDRF1	-0.46599	3.05561	-2.07709	0.0490103	0.138715	-4.86797	FALSE
BCCIP	0.259122	3.08888	1.52588	0.140514	0.302865	-5.75566	FALSE
MTPAP	-0.0210784	2.57417	-0.0989024	0.922063	0.961731	-6.79296	FALSE
NEURL1	-0.310524	-2.21187	-0.4673	0.644631	0.80252	-5.76643	FALSE
SH3PXD2A	-0.791271	-0.57779	-1.27855	0.213659	0.405675	-5.24902	FALSE
PITRM1	1.96303	3.64177	7.45862	1.32751e-07	2.60474e-06	7.51701	TRUE
STN1	2.87745	3.12437	8.44935	3.61464e-08	8.62158e-07	8.90365	TRUE
MAP3K8	-0.155007	7.50579	-0.663887	0.513664	0.708187	-7.13327	FALSE
GLRX3	-0.0889964	2.65702	-0.460901	0.649148	0.805561	-6.7254	FALSE
FAM208B	0.859352	3.3984	4.46175	0.00017378	0.00127383	0.409271	TRUE
XPNPEP1	0.278876	2.94746	1.33794	0.193842	0.378669	-5.98861	FALSE
SMC3	-0.497262	4.69533	-3.3965	0.00245047	0.0120762	-2.35047	FALSE
SHOC2	-0.512603	7.65934	-4.75693	8.29141e-05	0.00067218	0.828854	TRUE
TFAM	-0.251511	3.61431	-1.45943	0.157811	0.328833	-5.98537	FALSE
CCDC6	0.19757	1.52099	0.641421	0.527516	0.717629	-6.24187	FALSE
CUL2	-0.0531643	3.95862	-0.419569	0.678648	0.824677	-7.0443	FALSE
CCNY	0.528308	4.07209	2.91065	0.007815	0.0319692	-3.46138	TRUE
UBE2S	1.30976	1.8395	3.62866	0.00138784	0.00746587	-1.40352	TRUE
RPL28	0.680448	3.91453	3.82767	0.00084822	0.00497108	-1.26613	TRUE
ZMIZ1	-0.711839	7.58983	-4.91133	5.63502e-05	0.00048502	1.21454	TRUE
PPIF	0.486439	11.0448	2.11864	0.0457968	0.131372	-5.27416	FALSE
PBLD	-0.29052	1.12679	-1.08574	0.288713	0.496147	-5.95873	FALSE
TSPAN14	0.491204	8.66352	3.04571	0.00568939	0.0246554	-3.3312	FALSE
TBC1D12	-0.160459	-1.95415	-0.165017	0.870355	0.934292	-5.66988	FALSE
KRT23	-1.45436	5.48422	-9.44	2.00335e-09	7.28313e-08	11.6385	TRUE
NUFIP2	1.04257	6.61369	6.55724	1.02407e-06	1.51485e-05	5.25415	TRUE
GIT1	0.298782	1.30488	0.783827	0.441046	0.647528	-6.19942	FALSE
RPL19	0.45581	4.59543	3.10752	0.00491326	0.0218217	-3.01431	FALSE
FBXL20	-1.04283	3.04949	-4.7975	7.49075e-05	0.00061847	1.28406	TRUE
UBTF	-0.581933	4.52363	-2.93029	0.0074644	0.0308216	-3.373	TRUE
CSF3	-0.83387	-3.11663	-0.870907	0.3927	0.603988	-5.1924	FALSE
PSMD3	3.31768	5.01871	9.54206	9.2599e-09	2.6546e-07	10.2384	TRUE
CASC3	-0.365952	7.82261	-3.50691	0.00187164	0.00962616	-2.24801	FALSE
RAPGEFL1	0.087874	1.09487	0.289852	0.774496	0.88318	-6.57592	FALSE
RGS9	0.57917	-1.13567	0.890163	0.382488	0.593905	-5.48821	FALSE
RNF43	1.61109	-2.4029	1.94148	0.0644011	0.171331	-4.10572	FALSE
WNT3	0.418343	-3.4877	0.393459	0.697562	0.836555	-5.46873	FALSE
RAD51C	-0.1323	0.405424	-0.40626	0.688263	0.830317	-6.24001	FALSE
SEPT4	4.5374	-1.57096	6.79043	6.60041e-07	1.03765e-05	6.05969	TRUE
MTMR4	0.325031	5.10776	1.63778	0.114918	0.263143	-5.92693	FALSE
TRIM37	1.86054	2.9787	5.98458	4.49146e-06	5.42829e-05	4.05412	TRUE
P2RX1	-0.917025	5.9553	-7.04663	3.28993e-07	5.69329e-06	6.42619	TRUE
DHX40	-0.12435	4.42403	-0.899983	0.377347	0.588915	-6.79192	FALSE
TUBD1	0.726292	0.987008	1.92978	0.0659103	0.174266	-4.71111	FALSE
KPNB1	-0.0459696	6.46914	-0.362677	0.720119	0.850888	-7.27244	FALSE
GOSR2	0.413531	3.33593	2.40358	0.0245862	0.0807547	-4.27897	FALSE
PNPO	-0.270194	0.719084	-0.622667	0.539557	0.728147	-6.16978	FALSE
RPS6KB1	0.480739	3.49549	2.1775	0.0398265	0.118104	-4.8307	FALSE
TRIM16L	-1.05269	-2.76492	-1.2332	0.22981	0.427607	-4.98556	FALSE
CDK5RAP3	0.180749	0.78574	0.716469	0.48083	0.681805	-6.20686	FALSE
CBX1	0.0103135	2.08149	0.0500257	0.960529	0.981318	-6.71732	FALSE
RECQL5	-0.381073	2.73354	-1.40126	0.174331	0.353009	-5.83108	FALSE
PIGL	0.621314	-0.0696049	1.21683	0.235866	0.43514	-5.48156	FALSE
GALK1	-0.461289	2.64313	-2.23773	0.0350938	0.107001	-4.61166	FALSE
INTS2	0.130484	1.07361	0.427672	0.672821	0.820453	-6.31509	FALSE
CAMTA2	-0.617417	5.22918	-4.2139	0.0003235	0.00216773	-0.438629	TRUE
MED13	0.238636	5.14318	1.78011	0.0881183	0.21704	-5.74663	FALSE
ENO3	-1.00094	1.55178	-2.40843	0.0243279	0.0801244	-3.91603	FALSE
PFN1	-0.968464	9.3554	-7.39689	1.48733e-07	2.86142e-06	7.18314	TRUE
RNF167	-0.499804	4.72493	-2.719	0.0121635	0.0459912	-3.93652	FALSE
SLC25A11	-0.440853	4.61182	-2.44326	0.022545	0.0755972	-4.45596	FALSE
RASD1	-0.292067	-0.826824	-0.534598	0.597998	0.770772	-5.87512	FALSE
CHRNE	-0.575351	2.36747	-2.26724	0.0329664	0.102034	-4.4324	FALSE
RAI1	0.747416	1.17245	1.70675	0.101178	0.239649	-5.06262	FALSE
NUP88	0.138604	3.79141	0.90125	0.376687	0.588243	-6.57712	FALSE
C1QBP	0.632163	2.39384	2.2137	0.0369175	0.111283	-4.46181	FALSE
SLC6A4	-0.645036	-2.78271	-0.838404	0.410332	0.62016	-5.37052	FALSE
BLMH	0.26739	2.34514	1.12432	0.272339	0.478415	-6.08973	FALSE
CPD	1.04253	10.5833	5.25798	2.4518e-05	0.00023529	2.02622	TRUE
GOSR1	0.352942	3.98138	2.26413	0.0331848	0.102552	-4.74222	FALSE
CCDC47	-0.390376	5.42413	-2.78491	0.0104587	0.0406708	-3.82022	FALSE
MED31	-1.12046	1.62747	-5.19026	2.81245e-05	0.00026594	2.45268	TRUE
DRG2	0.47476	2.04345	2.17232	0.0402594	0.118978	-4.44812	FALSE
FTSJ3	0.781488	3.99719	4.17408	0.00035742	0.00236067	-0.377664	TRUE
AKAP10	-0.790773	5.28743	-5.78191	6.55638e-06	7.54947e-05	3.44606	TRUE
SMARCD2	1.26066	3.83221	6.17752	2.52136e-06	3.30655e-05	4.5529	TRUE
ICAM2	-0.810036	3.77338	-4.58051	0.00012902	0.00098368	0.672829	TRUE
SYNGR2	0.507295	7.15161	2.99561	0.00640366	0.0271696	-3.40555	TRUE
B9D1	0.240963	-3.36407	0.305611	0.762617	0.875725	-5.57989	FALSE
UTP6	0.451935	3.96033	3.3267	0.00290279	0.0139285	-2.42552	FALSE
DDX5	0.180614	10.2156	1.86296	0.075137	0.192275	-5.71429	FALSE
C17orf75	-0.0141134	-0.245499	-0.0235994	0.981373	0.990547	-6.06101	FALSE
CYTH1	-0.888127	8.18703	-4.573	0.00013147	0.0010007	0.370614	TRUE
PSMD11	0.0782772	5.72236	0.774809	0.446253	0.652358	-6.99108	FALSE
LGALS3BP	2.21099	1.99494	8.12612	3.00046e-08	7.45038e-07	9.11705	TRUE
CCL7	0.890654	-1.69665	1.71874	0.0989375	0.23583	-4.83975	FALSE
CCL2	0.771664	4.03058	2.69159	0.0137804	0.0508779	-4.04883	FALSE
CCL8	5.30274	-4.54514	7.18435	2.40325e-07	4.33788e-06	5.82972	TRUE
PEX12	0.136565	1.31925	0.55909	0.581441	0.758219	-6.42179	FALSE
DHX58	3.18285	3.65528	13.2509	2.49133e-12	2.8983e-10	18.341	TRUE
KAT2A	0.222453	2.5847	1.03655	0.310596	0.51933	-6.22751	FALSE
RAB5C	0.717222	6.06591	4.66557	0.00010424	0.0008183	0.625568	TRUE
NAGLU	1.94748	1.88016	7.11222	2.83202e-07	4.98215e-06	6.92128	TRUE
HSD17B1	-0.464737	-1.39207	-0.777636	0.444617	0.651075	-5.61381	FALSE
MLX	-0.9575	5.92426	-7.7401	6.94027e-08	1.50417e-06	8.01499	TRUE
CNTNAP1	-0.849271	-2.66513	-0.904522	0.374986	0.586551	-5.28479	FALSE
ABI3	-0.193167	4.15842	-0.862139	0.397407	0.608375	-6.6719	FALSE
EZH1	-0.488195	5.16669	-3.93674	0.00064666	0.00393805	-1.11432	FALSE
PPP1R9B	-1.10014	3.95609	-7.14209	2.64564e-07	4.70549e-06	6.83262	TRUE
COL1A1	-1.67308	0.234404	-3.55	0.00168399	0.00877891	-1.17521	TRUE
MRPL27	0.188823	2.76835	1.21608	0.236146	0.435352	-6.11198	FALSE
VAT1	-0.525804	4.91051	-2.48643	0.0205031	0.0701119	-4.42076	FALSE
LRRC59	0.190898	5.3577	1.75765	0.0919539	0.224009	-5.77913	FALSE
ALOX12	0.259333	2.53694	1.49173	0.1492	0.316216	-5.82042	FALSE
HDAC5	-0.485326	6.56591	-2.82414	0.00955416	0.0377395	-3.78645	FALSE
ABCC3	-0.178231	-0.2554	-0.386005	0.702999	0.839947	-6.18747	FALSE
LUC7L3	-0.199725	5.44512	-1.49303	0.148861	0.315833	-6.18223	FALSE
MPP2	-0.271076	-4.65216	-0.233986	0.817042	0.906052	-5.44251	FALSE
SMURF2	-0.0283927	2.68202	-0.143782	0.88691	0.943749	-6.8996	FALSE
DUSP3	1.16116	7.22734	6.23174	2.21469e-06	2.96256e-05	4.46717	TRUE
EFTUD2	-0.198206	4.98872	-1.37829	0.181219	0.362177	-6.26343	FALSE
HLF	0.129843	-3.97262	0.0960046	0.924339	0.962617	-5.47908	FALSE
SLC16A6	-2.99287	2.82466	-7.36794	1.68954e-07	3.19349e-06	7.44725	TRUE
PRKAR1A	-0.9412	8.64115	-9.13171	3.70501e-09	1.2125e-07	10.9324	TRUE
FAM20A	2.27641	-0.459284	5.14899	3.11617e-05	0.00029009	2.45815	TRUE
YWHAE	0.169011	5.74747	1.4752	0.15356	0.322812	-6.24052	FALSE
MMD	-0.163768	0.36318	-0.374664	0.711303	0.84522	-6.2084	FALSE
RANGRF	-0.237556	0.323823	-0.594155	0.55814	0.741337	-6.08471	FALSE
DPH1	0.0674071	1.55893	0.304898	0.763153	0.876118	-6.49652	FALSE
MAP2K6	1.54991	1.79864	5.66138	8.79947e-06	9.71065e-05	3.48164	TRUE
DHRS7B	-0.0631858	2.49809	-0.382482	0.705574	0.841125	-6.8087	FALSE
WSB1	0.901656	9.41696	5.39324	1.70119e-05	0.00017243	2.39322	TRUE
SLC9A3R1	-0.329628	6.9033	-2.00179	0.0570954	0.156394	-5.43016	FALSE
MYH3	-0.356874	-1.1515	-0.559806	0.58096	0.757955	-5.6715	FALSE
NAT9	-0.513977	3.76341	-2.31346	0.0298703	0.094578	-4.59738	FALSE
TMEM104	-1.29624	3.06713	-5.60139	1.01925e-05	0.00011045	3.26872	TRUE
TNFAIP1	0.476702	3.24963	2.28094	0.0320198	0.0998239	-4.58396	FALSE
IFT20	1.4193	3.00305	7.23915	2.12235e-07	3.89321e-06	7.05872	TRUE
TMEM97	0.233471	0.343435	0.519592	0.608255	0.777821	-6.16703	FALSE
CDR2L	0.495977	-4.82608	0.527008	0.603175	0.7744	-5.34372	FALSE
UNC119	-1.07217	6.27807	-6.11447	2.93287e-06	3.75608e-05	4.22776	TRUE
ALDOC	0.0997424	2.67561	0.439479	0.664368	0.815014	-6.83456	FALSE
SUPT6H	-0.183513	6.70518	-1.65419	0.111513	0.257499	-6.01024	FALSE
RAB34	0.0149393	0.406779	0.0403817	0.968133	0.984846	-6.35393	FALSE
PHF12	-2.22499	5.48885	-11.7734	2.76785e-11	1.95725e-09	15.9472	TRUE
TMEM33	-0.687528	4.77456	-5.01368	4.36468e-05	0.00038847	1.5872	TRUE
SLAIN2	-0.0278032	4.5965	-0.146952	0.884436	0.942352	-7.2147	FALSE
OCIAD1	-0.35242	4.57104	-3.17103	0.00422235	0.0191927	-2.8636	FALSE
DCUN1D4	-0.292152	2.97961	-1.25232	0.222892	0.418316	-6.15832	FALSE
USP46	0.899561	-0.495463	1.32102	0.199337	0.386416	-5.26448	FALSE
CHIC2	-0.673414	6.51299	-6.3367	1.72471e-06	2.39599e-05	4.73989	TRUE
LAMTOR3	0.195019	7.25176	1.47097	0.15469	0.324158	-6.28984	FALSE
PF4V1	-1.16043	-2.51649	-2.08019	0.0487006	0.138077	-3.92119	FALSE
NFKB1	-0.0201881	5.88925	-0.113114	0.91091	0.956307	-7.2936	FALSE
AREG	0.828114	2.25415	3.03817	0.00579178	0.024991	-2.76916	TRUE
MANBA	-0.812855	5.24482	-4.68144	0.00010018	0.00079157	0.745243	TRUE
UBE2D3	0.56254	8.93604	5.43657	1.52869e-05	0.00015744	2.50443	TRUE
MAPK10	1.52625	-3.13806	1.85523	0.076273	0.194424	-4.20571	FALSE
ELF2	0.362748	5.94958	2.91031	0.00782124	0.0319875	-3.5821	FALSE
NDUFC1	0.225608	2.55951	1.05804	0.300894	0.509505	-6.29002	FALSE
TBC1D9	0.579707	0.96052	1.05689	0.301519	0.50994	-5.8125	FALSE
ZNF330	2.52065	4.09795	15.9265	5.19418e-14	1.58748e-11	22.1533	TRUE
INPP4B	-0.515081	-2.86398	-0.506066	0.61757	0.784006	-5.54508	FALSE
GAB1	0.365614	2.45129	1.60812	0.121292	0.273136	-5.63517	FALSE
KLHL2	1.87855	3.21702	9.19318	3.27434e-09	1.10155e-07	11.2072	TRUE
RPL34	-0.150192	2.61085	-0.775267	0.445988	0.65225	-6.5345	FALSE
WFS1	-0.565882	-0.710062	-0.799817	0.431904	0.640048	-5.65734	FALSE
GRPEL1	-0.273934	4.46609	-1.62236	0.118196	0.268291	-5.85451	FALSE
GAR1	0.315653	0.34353	0.882522	0.386519	0.598207	-5.90371	FALSE
FRG1	0.48546	1.83199	2.421	0.02367	0.0784879	-4.09179	FALSE
CLCN3	-0.250121	3.35183	-1.40001	0.174699	0.35348	-5.97228	FALSE
GALNT7	-1.54326	3.7541	-8.56575	1.18283e-08	3.25663e-07	9.96109	TRUE
DHX15	0.820353	5.71089	7.42223	1.40521e-07	2.73637e-06	7.29669	TRUE
SEPSECS	-0.49913	1.62848	-1.5636	0.131408	0.28883	-5.39533	FALSE
TRIM2	-2.59219	-2.79816	-2.44259	0.0225783	0.0756187	-3.2342	FALSE
SLC2A9	0.993241	-0.695096	2.66917	0.0136228	0.0504199	-3.13638	FALSE
FBXW7	-0.570394	5.04533	-3.43108	0.00225257	0.011261	-2.32162	TRUE
NEIL3	-0.15056	-1.1135	-0.279968	0.781975	0.88694	-5.99198	FALSE
TBC1D19	0.803642	-2.02211	1.25391	0.222322	0.417769	-5.05912	FALSE
NSD2	-0.330599	2.27521	-1.38637	0.178773	0.35866	-5.77022	FALSE
STIM2	1.36695	2.68176	5.59577	1.03339e-05	0.00011158	3.31229	TRUE
MFSD10	-0.271395	5.22028	-2.49653	0.0200508	0.0689203	-4.39699	FALSE
BST1	0.061747	6.82781	0.445585	0.660014	0.8122	-7.25649	FALSE
RAPGEF2	-1.52757	4.11191	-6.3192	1.79796e-06	2.48462e-05	4.92408	TRUE
SNX25	1.72526	-0.58777	2.31245	0.0299349	0.0947328	-3.66934	FALSE
LRP2BP	1.25624	-2.21899	1.50156	0.146656	0.312284	-4.75398	FALSE
UFSP2	-0.0127278	1.41823	-0.0294714	0.97674	0.988853	-6.53869	FALSE
KLF3	-0.270164	6.353	-1.46599	0.156033	0.326175	-6.27784	FALSE
KLHL5	0.553796	3.52518	2.5379	0.0182935	0.0639033	-4.12191	FALSE
NCAPG	0.122572	-1.25603	0.210541	0.835078	0.915777	-5.91135	FALSE
UGDH	0.099954	2.46712	0.399732	0.692999	0.833562	-6.69346	FALSE
HTATIP2	-0.213935	6.38206	-2.10845	0.0459566	0.131742	-5.22985	FALSE
CTSC	0.590031	7.14343	5.23815	2.49723e-05	0.00023927	2.03606	TRUE
CCDC34	0.501972	-3.00048	0.620685	0.540838	0.729019	-5.42112	FALSE
ZBTB16	0.281284	2.5859	0.340813	0.737179	0.860966	-6.65738	FALSE
ELP4	-0.563541	0.802698	-1.72965	0.0969358	0.232471	-4.9112	FALSE
ZPR1	0.357826	4.1342	2.37739	0.0260254	0.0845874	-4.51367	FALSE
MTCH2	-0.186917	3.76146	-1.15875	0.25831	0.461676	-6.40831	FALSE
FNBP4	0.174333	5.08162	1.14375	0.264355	0.469132	-6.57375	FALSE
SC5D	0.35631	1.71346	1.27845	0.213694	0.405683	-5.85081	FALSE
CRTAM	0.646262	1.74777	2.06227	0.0505163	0.142086	-4.57391	FALSE
B3GAT1	0.412557	-2.89443	0.51499	0.611416	0.779879	-5.58653	FALSE
HSPA8	0.00410646	7.0322	0.0285666	0.977454	0.989143	-7.35231	FALSE
VWA5A	-0.449871	1.40519	-1.20234	0.241321	0.442142	-5.81139	FALSE
DNAJC4	-0.81756	2.86145	-4.89206	5.91302e-05	0.00050604	1.55113	TRUE
SIAE	0.971243	-1.05058	1.76183	0.091229	0.222784	-4.55543	FALSE
LPXN	-0.334302	5.3698	-1.89071	0.0711765	0.184723	-5.48509	FALSE
DTX4	-2.8332	2.90532	-8.16693	2.74911e-08	6.89458e-07	9.19775	TRUE
ATG2A	0.0332964	8.14923	0.228124	0.821542	0.908391	-7.34966	FALSE
EHD1	-1.49653	8.8524	-7.76738	6.53664e-08	1.43045e-06	8.02408	TRUE
OSBP	1.62828	3.75208	10.1542	5.04735e-10	2.23073e-08	13.0807	TRUE
UNC93B1	1.12285	5.86847	6.31371	1.82159e-06	2.5074e-05	4.69341	TRUE
PUS3	3.57762	1.33798	6.41929	2.49262e-06	3.27125e-05	4.89059	TRUE
DCPS	0.0890137	1.86974	0.340501	0.736533	0.860721	-6.55583	FALSE
KMT5B	-0.755536	5.41191	-4.95762	5.01985e-05	0.00043877	1.40211	TRUE
FOXRED1	-0.189689	1.99226	-0.67026	0.509289	0.70431	-6.43278	FALSE
PPP6R3	-0.183472	5.99078	-1.84525	0.0777628	0.197329	-5.67604	FALSE
MS4A6A	0.240861	2.58393	1.26213	0.219402	0.413359	-6.17981	FALSE
MS4A4A	-0.845847	0.522083	-2.69344	0.0128925	0.048246	-3.21838	TRUE
ST3GAL4	3.14789	5.55963	18.0647	3.41868e-15	2.68025e-12	24.8591	TRUE
CPT1A	0.282453	0.614472	0.829062	0.415491	0.624706	-6.02381	FALSE
CCND1	0.338946	-1.55072	0.511364	0.613914	0.781731	-5.77257	FALSE
CCDC86	0.561919	1.50069	1.82376	0.0810565	0.203595	-4.92802	FALSE
PRPF19	0.255391	2.0298	1.18034	0.249786	0.452042	-5.95441	FALSE
TMEM109	0.389219	4.29391	2.51355	0.0193096	0.0668699	-4.16697	FALSE
CCKBR	0.353909	-4.43069	0.301079	0.766027	0.877964	-5.39711	FALSE
TRIM3	0.452991	1.79905	1.64537	0.113332	0.260498	-5.39608	FALSE
CHORDC1	0.504673	2.71046	2.70917	0.0124392	0.0468666	-3.63002	TRUE
ANAPC15	-0.38539	1.17702	-1.65971	0.110388	0.255883	-5.22126	FALSE
FOLR3	-0.459012	3.48223	-1.99897	0.0574205	0.156905	-5.2203	FALSE
PANX1	1.09851	1.49014	2.78931	0.0103534	0.040357	-3.13668	TRUE
ARHGEF17	0.520714	-1.75373	0.745176	0.463624	0.66777	-5.673	FALSE
CEP164	-0.116607	1.8861	-0.402206	0.691202	0.832638	-6.58265	FALSE
RNF141	-0.905316	5.3816	-6.36162	1.62557e-06	2.2758e-05	4.83328	TRUE
CEP126	-1.13143	-1.19997	-1.56347	0.131437	0.288858	-4.78557	FALSE
EIF4G2	-0.678827	9.51656	-6.2725	2.00946e-06	2.72645e-05	4.54765	TRUE
IL10RA	-0.24811	7.96869	-1.65122	0.112125	0.258652	-6.02775	FALSE
GALNT18	-0.234877	-4.57187	-0.256531	0.799795	0.897163	-5.44767	FALSE
BIRC2	-0.384976	6.68504	-3.42694	0.00227539	0.0113405	-2.41175	FALSE
UBE4A	-0.699836	5.43453	-6.31299	1.82472e-06	2.5098e-05	4.72982	TRUE
DDX6	-0.62063	5.41375	-4.90569	5.7151e-05	0.00049097	1.28145	TRUE
CBL	-1.43311	6.30749	-10.2856	3.94295e-10	1.80654e-08	13.2256	TRUE
NECTIN1	-0.0775539	-0.0161976	-0.209628	0.835782	0.915997	-6.24949	FALSE
HIPK3	1.39552	6.9829	10.2597	4.13866e-10	1.88933e-08	13.1637	TRUE
FBXO3	-0.0301302	3.64574	-0.188474	0.852138	0.924701	-7.02224	FALSE
PDHX	0.291216	1.79241	1.29841	0.206864	0.396629	-5.7753	FALSE
COMMD9	0.0822544	3.88275	0.571789	0.572946	0.751809	-6.94121	FALSE
SLC15A3	-0.403308	4.57012	-1.90062	0.069807	0.182336	-5.48016	FALSE
CD5	-0.762249	1.12807	-2.31446	0.0298065	0.0944422	-3.91322	FALSE
ACCS	-0.0008116	-0.188137	-0.0018384	0.998549	0.999698	-6.0835	FALSE
MDK	-0.981051	-1.75657	-1.85131	0.0768554	0.195549	-4.32603	FALSE
AMBRA1	-0.418299	3.21272	-1.63606	0.11528	0.263636	-5.64055	FALSE
MADD	-0.149566	5.12551	-0.99058	0.332078	0.542159	-6.69705	FALSE
PTPMT1	-0.373115	1.28352	-1.51895	0.142243	0.305514	-5.34262	FALSE
NAA40	-0.0803018	2.41083	-0.27629	0.784764	0.88932	-6.65021	FALSE
CARS	0.752415	6.24501	6.97361	3.88989e-07	6.58615e-06	6.24609	TRUE
SLC22A18	-0.150822	4.27265	-0.715235	0.481578	0.682165	-6.95031	FALSE
CD81	0.798366	0.378982	2.26141	0.0333772	0.102934	-3.88501	FALSE
SLC35F2	0.222917	1.34359	0.580449	0.56719	0.747575	-6.35668	FALSE
C11orf21	-0.318615	3.70743	-1.51362	0.143585	0.307571	-5.94047	FALSE
SOX6	0.346378	-1.02292	0.717467	0.480225	0.681254	-5.84411	FALSE
C11orf58	-0.0170942	4.0658	-0.142132	0.888199	0.944395	-7.12064	FALSE
PITPNM1	-0.83712	5.61626	-4.69348	9.7198e-05	0.00077041	0.739066	TRUE
RPS13	0.143073	2.8211	0.760171	0.454785	0.65943	-6.56714	FALSE
AIP	-0.662456	4.03365	-3.43747	0.00221776	0.0111147	-2.11413	TRUE
NUP98	0.0368298	8.3901	0.292229	0.772701	0.882023	-7.33488	FALSE
NDUFS8	-0.420427	3.0262	-1.87834	0.0729182	0.188002	-5.15478	FALSE
TCIRG1	-0.685122	10.155	-5.14135	3.17593e-05	0.00029444	1.76498	TRUE
CHKA	-0.533849	3.70786	-2.35854	0.0271088	0.0874465	-4.52136	FALSE
EXPH5	-0.325456	-2.08748	-0.509244	0.615375	0.782596	-5.65485	FALSE
HPS5	-0.141414	6.47897	-0.843645	0.407455	0.617518	-6.97675	FALSE
GTF2H1	-0.0923876	7.31283	-0.598718	0.555144	0.739153	-7.17669	FALSE
POU2AF1	-0.826027	2.24135	-3.45386	0.0021308	0.0107446	-1.73437	TRUE
VWF	-2.17616	0.262985	-5.5734	1.0917e-05	0.00011699	3.44217	TRUE
PSMD9	-0.0484722	3.51527	-0.281436	0.780863	0.886348	-6.99934	FALSE
P3H3	-1.29595	-2.06395	-1.39442	0.176359	0.355638	-4.93319	FALSE
PPFIBP1	1.05576	-1.43712	1.776	0.0888092	0.218331	-4.51422	FALSE
PRPF40B	-0.715211	-2.52345	-0.853987	0.401816	0.612642	-5.29925	FALSE
CD69	4.79944	6.04759	7.53845	5.55684e-07	8.91467e-06	6.12056	TRUE
PRDM4	-0.114151	3.85506	-0.64023	0.528276	0.717987	-6.80142	FALSE
CLEC2B	0.175577	7.95287	1.06177	0.299232	0.507739	-6.80513	FALSE
COQ5	-0.103616	0.948757	-0.327914	0.745909	0.866136	-6.32407	FALSE
SELPLG	1.0361	9.80539	8.62708	1.0409e-08	2.93734e-07	9.87302	TRUE
CORO1C	-1.78847	9.27945	-12.1523	1.46239e-11	1.18783e-09	16.5304	TRUE
CAPRIN2	0.230099	1.29616	0.711131	0.484069	0.684107	-6.21941	FALSE
KCTD10	-0.040053	4.84381	-0.344124	0.733843	0.858929	-7.15277	FALSE
SLC11A2	0.919807	5.01134	2.52764	0.0203123	0.0695938	-4.33061	FALSE
MLEC	0.0471029	3.22742	0.223752	0.824902	0.910544	-6.90225	FALSE
MVK	-0.335278	-0.211746	-0.770227	0.448913	0.654602	-5.78678	FALSE
CSRNP2	-0.0768158	3.54922	-0.337218	0.738975	0.862137	-6.94404	FALSE
CAMKK2	-1.03743	8.88255	-5.46861	1.41261e-05	0.00014681	2.58967	TRUE
BIN2	-0.0168093	6.52209	-0.155341	0.877891	0.939248	-7.32802	FALSE
IL23A	-0.118849	-1.03324	-0.105761	0.916792	0.959688	-5.9379	FALSE
PTGES3	0.479865	4.96424	3.26074	0.0034041	0.0160252	-2.72927	FALSE
BCL7A	-0.375299	0.50444	-0.993609	0.330632	0.540762	-5.69385	FALSE
RSRC2	0.43186	6.26958	3.78277	0.0009482	0.00544739	-1.55746	FALSE
CYP27B1	-0.521223	-3.03003	-0.53862	0.595264	0.768731	-5.50836	FALSE
LIN7A	-0.664009	4.30639	-5.61868	9.76957e-06	0.00010632	3.10409	TRUE
KRT18	-0.673263	-2.31452	-0.872155	0.392032	0.603374	-5.34504	FALSE
TNS2	2.35217	-3.49719	2.04279	0.0525578	0.146829	-3.87363	FALSE
GLI1	-0.975202	1.15382	-3.24227	0.0035589	0.0165696	-2.10752	TRUE
PPM1H	-0.143275	0.585278	-0.392375	0.698351	0.837112	-6.34134	FALSE
METAP2	0.353088	2.46899	1.59037	0.125243	0.279239	-5.51393	FALSE
LTA4H	1.35245	5.72442	7.50711	1.16242e-07	2.3238e-06	7.47158	TRUE
ELK3	-0.320926	2.8669	-1.76469	0.0907359	0.221851	-5.30197	FALSE
SLC6A12	-1.11438	1.34115	-2.80088	0.0100811	0.039492	-3.04589	TRUE
WNT5B	-1.34965	-1.86888	-1.22814	0.231791	0.430007	-5.03398	FALSE
MAGOHB	-0.0178575	-0.428598	-0.0395048	0.968825	0.984994	-6.07039	FALSE
TRPV4	-0.152377	-3.53723	-0.179885	0.8588	0.92841	-5.70333	FALSE
ITFG2	0.148049	1.84253	0.596738	0.556443	0.740058	-6.39946	FALSE
FOXM1	-0.170377	-0.461815	-0.38657	0.702586	0.839676	-6.17781	FALSE
PARP11	2.25314	2.35425	9.52765	1.68577e-09	6.2676e-08	11.9258	TRUE
ARPC3	0.265052	6.78625	2.43986	0.0227135	0.0759869	-4.60508	FALSE
GPN3	0.723725	2.28263	2.96315	0.00691133	0.0289556	-3.01111	TRUE
VPS29	0.309416	4.78026	2.47594	0.0209826	0.0712674	-4.43624	FALSE
RAD51AP1	1.08435	-0.607612	1.74637	0.0939337	0.227418	-4.63972	FALSE
SH2B3	-0.238736	5.41241	-1.20178	0.241534	0.442293	-6.55274	FALSE
MANSC1	-2.33828	4.894	-14.036	7.53005e-13	1.17506e-10	19.5278	TRUE
DUSP16	-1.32039	4.19676	-4.54435	0.00014436	0.00108144	0.593205	TRUE
CREBL2	-0.841011	3.55817	-3.41911	0.00231924	0.0115208	-2.06845	TRUE
ACAD10	-0.622253	2.01075	-2.25677	0.0337074	0.103687	-4.29579	FALSE
ALDH2	0.0957323	3.7326	0.59055	0.560513	0.743557	-6.92259	FALSE
CDKN1B	-1.3637	4.30001	-8.66665	9.58768e-09	2.7312e-07	10.109	TRUE
GPRC5D	-0.763372	-2.789	-1.05334	0.302996	0.511336	-5.22327	FALSE
NAA25	2.15943	2.43402	6.45183	1.31287e-06	1.8827e-05	5.38502	TRUE
SCNN1A	2.84374	0.490147	9.79459	1.00248e-09	4.00816e-08	12.3426	TRUE
LTBR	1.55027	6.30094	12.9481	4.01111e-12	4.33104e-10	17.8424	TRUE
OGFOD2	0.302396	-1.94974	0.430678	0.670664	0.819044	-5.78153	FALSE
CDK2AP1	-0.191069	-0.958318	-0.408791	0.68643	0.829383	-6.06283	FALSE
OAS3	3.01005	6.79416	22.5384	2.59614e-17	1.17034e-13	29.5857	TRUE
OAS2	2.61816	5.73669	12.3564	1.04327e-11	9.46239e-10	16.9069	TRUE
RASAL1	-0.656695	-2.9034	-0.561555	0.579787	0.756808	-5.43367	FALSE
ARHGDIB	-0.054102	9.5543	-0.489804	0.628858	0.791892	-7.26626	FALSE
GTF2H3	0.140885	0.389759	0.342822	0.734809	0.859664	-6.17067	FALSE
EIF2B1	-0.126942	3.46264	-0.669825	0.509561	0.704514	-6.72362	FALSE
DDX55	0.297975	2.20986	1.58945	0.125451	0.279414	-5.47309	FALSE
SLC38A1	-0.617359	6.89731	-3.2416	0.00356472	0.0165868	-2.81977	TRUE
C12orf49	1.50836	3.92729	7.47824	1.23975e-07	2.44854e-06	7.52833	TRUE
VDR	-1.41887	6.66758	-8.33149	1.9362e-08	5.04532e-07	9.28669	TRUE
RFC5	0.0678877	1.28396	0.229468	0.820509	0.908055	-6.47798	FALSE
STX2	0.031579	0.83326	0.0844889	0.93339	0.967231	-6.34002	FALSE
ADGRD1	-0.270572	-4.42183	-0.230493	0.819722	0.907771	-5.43605	FALSE
COPZ1	-0.216662	4.36747	-1.42802	0.166567	0.342283	-6.12906	FALSE
TBC1D30	2.89866	4.68086	11.6264	5.14896e-11	3.19059e-09	15.3459	TRUE
CAND1	0.309582	4.48371	1.80664	0.0837657	0.208853	-5.55039	FALSE
IFNG	-0.334386	-0.660437	-0.546448	0.589958	0.764453	-5.78378	FALSE
RAB5B	-0.863245	6.98033	-7.22182	2.20733e-07	4.02453e-06	6.81118	TRUE
MDM1	-0.776919	2.48807	-2.77661	0.0106602	0.0412527	-3.30208	TRUE
NUP107	1.28449	3.05739	5.08592	3.64558e-05	0.00033318	2.02499	TRUE
CNOT2	-0.693027	5.7341	-5.69534	8.09826e-06	9.08698e-05	3.23083	TRUE
TIMELESS	0.59496	2.90158	2.77395	0.0107256	0.0414762	-3.44662	TRUE
CPSF6	-0.458562	5.11577	-3.73361	0.00107097	0.00601239	-1.58159	FALSE
KRR1	-0.781739	2.92268	-3.2599	0.00341098	0.0160426	-2.36219	TRUE
MRPL51	-0.273453	3.1528	-1.57018	0.12987	0.286671	-5.72917	FALSE
GAPDH	-0.803974	7.69925	-7.67167	8.06929e-08	1.69983e-06	7.81573	TRUE
NOP2	0.127946	4.45127	0.876098	0.38993	0.601451	-6.7252	FALSE
CHD4	-0.799122	6.48775	-6.05761	3.36257e-06	4.21947e-05	4.07699	TRUE
ACRBP	0.294849	0.198596	0.885318	0.385041	0.596687	-5.98539	FALSE
UHRF1BP1L	-0.946277	6.14409	-8.78064	7.57475e-09	2.21293e-07	10.243	TRUE
COPS7A	-0.247303	4.00516	-1.71578	0.0994863	0.236667	-5.69878	FALSE
ING4	-0.957964	4.06656	-5.15116	3.09942e-05	0.00028883	2.03519	TRUE
CDCA3	-0.0037025	-1.24317	-0.0087211	0.993116	0.996653	-5.95134	FALSE
CHPT1	1.21867	1.27534	4.29355	0.00026497	0.00182851	0.299593	TRUE
USP5	0.330745	3.16357	1.37284	0.182887	0.364481	-5.97826	FALSE
TPI1	0.378023	6.33193	1.46123	0.158872	0.330652	-6.28411	FALSE
GNPTAB	0.0308281	4.21858	0.133522	0.894928	0.947603	-7.04637	FALSE
SPSB2	-0.0686336	1.51844	-0.223379	0.825189	0.910721	-6.60338	FALSE
ENO2	0.1145	0.45378	0.182623	0.856691	0.927353	-6.23637	FALSE
ATN1	-0.500958	-0.56865	-0.884755	0.385338	0.596892	-5.62621	FALSE
C12orf57	0.465453	0.536662	1.35775	0.187562	0.370034	-5.4578	FALSE
PTPN6	1.07909	9.96482	9.70904	1.18303e-09	4.62743e-08	12.0789	TRUE
LPCAT3	0.700233	3.21579	4.50178	0.00015718	0.00116589	0.445576	TRUE
NT5DC3	-1.25789	3.98525	-6.53712	1.07369e-06	1.58305e-05	5.39872	TRUE
SUDS3	-0.514343	4.83815	-3.38981	0.00249067	0.0122342	-2.4056	TRUE
GOLT1B	0.114934	3.03072	0.525554	0.60417	0.774953	-6.77807	FALSE
LDHB	0.326389	3.59827	1.77731	0.0885897	0.217903	-5.43787	FALSE
PRKAB1	-0.0476125	4.64386	-0.38053	0.707003	0.842034	-7.15389	FALSE
CMAS	-0.593759	1.94191	-2.32167	0.0293488	0.0932706	-4.15868	FALSE
HCFC2	0.0872998	2.54274	0.467381	0.644573	0.80252	-6.71411	FALSE
CLEC4A	-0.298656	4.22487	-1.93532	0.0651921	0.173001	-5.44076	FALSE
C2CD5	-0.260421	4.67291	-1.6936	0.103684	0.243824	-5.81994	FALSE
AICDA	-2.93032	-2.19889	-3.23813	0.0035946	0.016697	-1.80306	TRUE
RAB35	0.38188	6.536	3.15	0.0044401	0.020036	-3.06346	FALSE
PHC1	-0.334484	-0.500076	-0.800765	0.431366	0.639593	-5.77482	FALSE
COX6A1	-0.117252	4.53943	-0.940757	0.356492	0.568728	-6.7671	FALSE
RIC8B	0.540429	-0.717331	0.834965	0.412226	0.621692	-5.69821	FALSE
SRSF9	0.781923	3.99822	3.61136	0.00144824	0.00774228	-1.78583	TRUE
FGFR1OP2	0.821272	5.28756	5.46367	1.42991e-05	0.00014835	2.63919	TRUE
KLRB1	-0.0534457	1.93712	-0.224209	0.824551	0.910379	-6.49769	FALSE
BTN3A3	0.335881	3.67412	1.7458	0.0940342	0.227631	-5.49945	FALSE
TDP2	-0.696437	8.91819	-3.83744	0.00082788	0.004869	-1.46452	TRUE
DSE	-0.906379	6.5713	-5.39003	1.71472e-05	0.00017361	2.43314	TRUE
RWDD1	1.35173	2.16101	4.15642	0.00037357	0.00245132	-0.140103	TRUE
RSPH4A	-1.15082	-3.60221	-1.27172	0.216033	0.408934	-4.96552	FALSE
MAK	-0.153721	2.21244	-0.614144	0.545077	0.732074	-6.62313	FALSE
TMEM14C	-0.214483	0.933729	-0.702737	0.489189	0.687802	-6.17314	FALSE
PAK1IP1	0.247433	1.75478	0.841638	0.408556	0.618513	-6.27978	FALSE
GCNT2	0.461967	-0.233988	0.996811	0.329107	0.539056	-5.71474	FALSE
SMIM8	-0.127672	1.00467	-0.43181	0.669853	0.81897	-6.41266	FALSE
NEDD9	-0.601643	9.85267	-4.92292	5.47433e-05	0.00047276	1.22216	TRUE
CEP85L	-0.965147	2.19308	-3.22058	0.00374942	0.0173365	-2.26007	TRUE
ADTRP	-1.97942	-1.03033	-2.67428	0.0134658	0.0499827	-2.87616	TRUE
ASF1A	-0.267288	2.8362	-1.2646	0.218532	0.412366	-6.03977	FALSE
MCM9	0.702201	3.30205	3.68017	0.00122223	0.00671317	-1.50084	TRUE
RNGTT	-0.737442	3.87474	-4.94029	5.24179e-05	0.00045552	1.53891	TRUE
MAN1A1	1.90992	5.53873	8.89657	6.51243e-09	1.95681e-07	10.4253	TRUE
GABRR2	-0.160384	-0.460123	-0.405905	0.68852	0.830461	-6.09434	FALSE
SERINC1	-0.239898	8.81602	-2.09953	0.046808	0.13372	-5.28778	FALSE
HDDC2	0.145477	1.48856	0.50891	0.615606	0.782614	-6.32709	FALSE
TPD52L1	1.13423	-3.95721	1.13157	0.269342	0.475176	-4.97628	FALSE
HINT3	-0.629713	6.03638	-3.63488	0.00136672	0.00736763	-1.89846	TRUE
NCOA7	2.39882	3.8634	7.19781	4.81547e-07	7.88781e-06	6.24975	TRUE
RIPOR2	-0.635547	8.93565	-6.82634	5.46457e-07	8.7901e-06	5.86972	TRUE
SASH1	0.803466	1.18863	2.70264	0.0126256	0.0474499	-3.42605	TRUE
UST	1.10744	-1.44025	1.79021	0.0864389	0.21378	-4.47104	FALSE
ULBP1	0.887759	-4.05482	1.11889	0.274602	0.481368	-4.98266	FALSE
FBXO5	0.184481	1.33686	0.577958	0.568843	0.748667	-6.31808	FALSE
MTRF1L	-0.239387	-2.02199	-0.393023	0.697879	0.836824	-5.648	FALSE
PPARD	1.66338	4.71875	10.0309	6.37475e-10	2.71107e-08	12.7827	TRUE
FANCE	1.20662	-1.02595	1.81801	0.0819576	0.205287	-4.46993	FALSE
SLC26A8	1.8039	2.62105	7.69112	7.73038e-08	1.638e-06	8.0549	TRUE
MAPK14	1.71905	6.54683	9.2926	2.68396e-09	9.27148e-08	11.2712	TRUE
KCTD20	-1.13777	7.52879	-6.47581	1.24058e-06	1.79247e-05	5.05905	TRUE
STK38	-0.711618	6.49311	-6.80831	5.69776e-07	9.10169e-06	5.86676	TRUE
SRSF3	0.19556	6.63105	1.59319	0.124608	0.278427	-6.0948	FALSE
SOD2	1.21404	14.5537	7.70947	7.42409e-08	1.58427e-06	7.88079	TRUE
MRPL18	0.40738	3.8023	1.65658	0.111025	0.256996	-5.7208	FALSE
MCM3	0.15026	3.52839	0.7126	0.483177	0.683338	-6.68978	FALSE
RNF8	-0.161421	1.1195	-0.524538	0.604865	0.775487	-6.27008	FALSE
PHACTR1	0.104438	11.8769	0.599188	0.554836	0.739125	-7.21576	FALSE
MDGA1	1.3669	-4.63753	1.88716	0.0716731	0.185798	-4.20794	FALSE
ICK	-0.206987	1.22627	-0.470996	0.642029	0.800626	-6.30182	FALSE
FBXO9	0.336936	4.42004	2.4155	0.023956	0.0791595	-4.50402	FALSE
CD83	-0.684179	10.1203	-3.27325	0.00336619	0.0158774	-2.82945	TRUE
MDN1	0.204899	1.7833	0.578053	0.568779	0.748667	-6.3692	FALSE
SAYSD1	0.126711	1.27597	0.498832	0.622579	0.787593	-6.3372	FALSE
BACH2	0.251926	3.31396	1.28075	0.212899	0.404572	-6.06388	FALSE
TREML2	1.08721	8.56315	7.02829	3.43105e-07	5.90914e-06	6.3364	TRUE
ZNF451	0.256861	3.72811	1.53315	0.13872	0.299928	-5.87999	FALSE
BAG2	-0.192233	0.16509	-0.489915	0.62878	0.791892	-6.10641	FALSE
RAB23	-0.855086	-2.90263	-0.863091	0.396894	0.607891	-5.35743	FALSE
KHDRBS2	0.451913	-2.1719	0.688173	0.498146	0.694933	-5.53999	FALSE
FBXL4	-0.465539	1.72106	-1.78983	0.0865025	0.213849	-5.06774	FALSE
CCNC	-0.0952249	2.54958	-0.417552	0.680101	0.825415	-6.67635	FALSE
E2F3	-0.34815	7.39565	-2.57062	0.0170062	0.0602487	-4.34519	FALSE
PTP4A1	-0.274277	6.69089	-2.28009	0.0320776	0.0999349	-4.90973	FALSE
ASCC3	0.316042	2.44866	1.15624	0.259312	0.463054	-6.11672	FALSE
MED23	-0.248657	4.02222	-1.40935	0.171954	0.349962	-6.12986	FALSE
WASF1	-0.697419	-0.8839	-1.10406	0.280853	0.488176	-5.38435	FALSE
GPLD1	1.77911	-4.13941	1.58828	0.125717	0.279868	-4.49918	FALSE
ALDH5A1	1.2788	-1.456	1.48851	0.150042	0.317628	-4.85536	FALSE
CRYBG1	-0.120177	5.76358	-0.587911	0.562253	0.744597	-7.12969	FALSE
VNN1	1.23667	4.88737	4.16832	0.00044907	0.00286946	-0.702215	TRUE
VNN2	-0.308022	8.99277	-2.12725	0.0442087	0.127744	-5.23977	FALSE
ACOT13	-0.315846	4.78553	-1.89393	0.0707291	0.184019	-5.54346	FALSE
SMAP1	-0.470454	2.22027	-2.36819	0.0265495	0.086027	-4.19049	FALSE
RPS12	-0.217405	0.487842	-0.528695	0.602023	0.773692	-6.10841	FALSE
C6orf62	0.161447	8.5595	1.42376	0.167784	0.343961	-6.37273	FALSE
B3GAT2	-0.242877	-0.387131	-0.606964	0.549751	0.735324	-5.92559	FALSE
GMNN	0.628441	1.70022	3.23946	0.00358305	0.0166574	-2.27302	TRUE
SNX3	1.20056	6.11352	7.25359	2.05414e-07	3.78735e-06	6.89084	TRUE
HBS1L	-0.368275	4.61353	-1.7049	0.101528	0.240162	-5.73026	FALSE
TRIM38	1.52719	6.62623	11.8683	2.35602e-11	1.70618e-09	16.0628	TRUE
PEX7	-0.920029	-2.10564	-1.16255	0.256795	0.459689	-5.14659	FALSE
ZBTB24	-0.75977	3.09705	-3.01969	0.00605026	0.0259511	-2.90318	TRUE
FIG4	0.194176	4.34792	1.58989	0.125352	0.279297	-5.96111	FALSE
PERP	0.0967009	-0.0170873	0.210994	0.834728	0.915672	-6.08354	FALSE
ARFGEF3	4.69289	-2.56882	4.76944	8.03571e-05	0.00065477	1.30279	TRUE
SLC16A10	2.22963	-2.85038	2.63425	0.0147421	0.0537463	-2.93337	FALSE
HECA	-0.722369	5.43276	-5.12166	3.33537e-05	0.00030764	1.80438	TRUE
ADGRG6	0.568302	-3.80735	0.602792	0.552476	0.737125	-5.51716	FALSE
PHACTR2	2.90339	3.22619	16.3086	3.12469e-14	1.02444e-11	22.5825	TRUE
EPM2A	1.49764	-1.20061	2.36309	0.0268438	0.0867132	-3.56646	FALSE
SLC39A7	-0.549404	5.05861	-3.55266	0.00167306	0.00873693	-2.02511	TRUE
CCR6	-1.11199	-1.21703	-1.28392	0.211803	0.403341	-5.046	FALSE
PHF1	-0.66287	6.65401	-5.53585	1.1972e-05	0.00012714	2.78793	TRUE
CUTA	0.124549	3.56824	0.807333	0.427649	0.636298	-6.72737	FALSE
QKI	-1.01401	5.34596	-6.14296	2.73909e-06	3.55333e-05	4.34674	TRUE
TFEB	-0.833824	5.17933	-4.85955	6.41377e-05	0.00054237	1.17589	TRUE
CCND3	-0.215296	6.47975	-1.0142	0.32102	0.530581	-6.80859	FALSE
BYSL	0.598211	1.08624	1.6099	0.1209	0.272507	-5.15245	FALSE
FAM120B	-0.196561	4.59704	-1.65036	0.1123	0.258805	-5.88833	FALSE
TBP	-0.162994	2.81949	-0.853083	0.402307	0.613169	-6.51744	FALSE
GUCA1B	1.10517	-3.40842	1.07805	0.292057	0.500036	-5.15218	FALSE
PRPH2	-1.48237	-2.95527	-2.03458	0.0534398	0.14857	-3.95561	FALSE
BICRAL	-0.221464	3.68232	-1.45366	0.159393	0.331546	-6.04788	FALSE
PPP2R5D	-0.314642	2.84542	-1.47629	0.153268	0.322414	-5.78202	FALSE
MRPL2	-0.009399	1.06994	-0.0303862	0.976018	0.988469	-6.4267	FALSE
PTK7	1.44803	-2.64315	1.42648	0.167008	0.342916	-4.8436	FALSE
SRF	2.60653	3.20293	12.3467	1.06001e-11	9.46239e-10	16.9154	TRUE
CUL9	0.0587059	3.18494	0.290134	0.774283	0.882992	-6.9154	FALSE
DNPH1	0.131539	1.55253	0.365735	0.717866	0.849436	-6.49394	FALSE
DUSP22	0.639082	5.05731	5.01754	4.32286e-05	0.00038536	1.56288	TRUE
EXOC2	0.204469	3.32	0.951814	0.350972	0.562654	-6.48931	FALSE
COX7A2	0.0665571	4.77066	0.539117	0.594926	0.768625	-7.08927	FALSE
TMEM30A	0.0602719	7.05498	0.510419	0.614565	0.782172	-7.22594	FALSE
GMDS	0.705027	1.45585	2.39669	0.0249577	0.0817953	-4.06119	FALSE
SENP6	-0.207342	5.41271	-1.3747	0.182315	0.363864	-6.36482	FALSE
VEGFA	0.51915	9.78482	1.66376	0.112244	0.258756	-6.03856	FALSE
PRPF4B	-0.383531	4.36223	-2.76305	0.0109973	0.0424359	-3.72737	FALSE
TTK	-0.240442	-1.65386	-0.298915	0.767658	0.878924	-5.76203	FALSE
SLC29A1	-0.0590944	1.96907	-0.25719	0.799292	0.897046	-6.63563	FALSE
BTN2A1	0.00325928	6.99714	0.0276189	0.978202	0.989443	-7.3569	FALSE
CLIC5	-0.218813	-1.42022	-0.266583	0.792138	0.893577	-5.74362	FALSE
FBRSL1	-0.521467	1.14567	-1.85953	0.0756386	0.193162	-4.87572	FALSE
ENPP5	0.0969026	-0.89531	0.139091	0.890574	0.945445	-5.87362	FALSE
LY86	0.134555	0.544787	0.349888	0.729569	0.85626	-6.19234	FALSE
PRSS16	0.387616	-4.24013	0.522149	0.606501	0.776625	-5.38522	FALSE
ERBIN	-0.61308	8.05612	-3.7897	0.00093204	0.00536437	-1.56662	TRUE
HARS2	-0.41104	4.64818	-2.87978	0.00839782	0.0339072	-3.53891	FALSE
NUDT12	0.745058	-3.69333	0.841635	0.408557	0.618513	-5.25916	FALSE
CEP72	-0.526783	-0.83521	-0.799609	0.432023	0.640171	-5.65238	FALSE
MAN2A1	-0.223621	3.33451	-1.20787	0.239227	0.439444	-6.23511	FALSE
HMGCS1	0.175	3.80764	1.15416	0.260148	0.463995	-6.41109	FALSE
DAP	0.286205	5.87464	1.6057	0.121823	0.273882	-6.04429	FALSE
BRD8	0.0167279	3.95116	0.113731	0.910427	0.955921	-7.10278	FALSE
KIF20A	-1.46239	-2.78812	-1.39125	0.177307	0.356963	-4.84794	FALSE
NNT	-0.143498	3.20095	-0.673178	0.507464	0.703134	-6.67505	FALSE
MRPS30	0.123489	2.21679	0.49177	0.627488	0.791123	-6.55678	FALSE
HSPA9	0.288186	6.34263	2.06897	0.0498304	0.14048	-5.29796	FALSE
MRPS27	0.0419171	2.188	0.139401	0.890333	0.945365	-6.65173	FALSE
PFDN1	0.143754	2.55664	0.713354	0.482719	0.682965	-6.57557	FALSE
HBEGF	1.63495	1.36514	4.29314	0.00027026	0.00185736	0.184069	TRUE
GZMK	0.350705	-1.5333	0.514337	0.611866	0.780225	-5.70207	FALSE
APBB3	-0.733447	5.57256	-4.51206	0.00015318	0.00114043	0.255983	TRUE
TMCO6	-0.404871	3.30453	-2.13504	0.0435025	0.126318	-4.94819	FALSE
SPARC	-0.307642	-1.31194	-0.543785	0.591761	0.765798	-5.84293	FALSE
IK	-0.291087	5.14158	-2.13105	0.0438631	0.127058	-5.12713	FALSE
HMGCR	-0.893592	6.13933	-6.69493	7.41772e-07	1.14812e-05	5.61444	TRUE
COL4A3BP	0.0275439	5.40037	0.189075	0.851673	0.924544	-7.27635	FALSE
FAF2	-0.286851	4.70648	-2.08589	0.0481362	0.136672	-5.1523	FALSE
PDE8B	-0.568091	-2.53647	-0.596746	0.556437	0.740058	-5.54877	FALSE
CLK4	-0.716054	5.37933	-5.39386	1.69861e-05	0.00017227	2.50672	TRUE
HAVCR1	0.949506	-2.29648	1.22721	0.232012	0.430194	-5.09141	FALSE
ITK	0.42359	3.49795	1.53551	0.138142	0.299002	-5.69634	FALSE
RNF130	0.144273	7.81249	0.715589	0.481434	0.682137	-7.11183	FALSE
THG1L	0.292355	0.708495	0.751214	0.460052	0.664306	-6.03316	FALSE
ARSB	0.681206	2.89901	2.62975	0.0148925	0.0541851	-3.85189	FALSE
CLINT1	-0.193378	5.9407	-1.87709	0.0730963	0.188323	-5.60689	FALSE
THBS4	-0.196291	-1.51066	-0.267685	0.7913	0.893302	-5.77267	FALSE
CNOT6	0.342097	2.81384	1.89219	0.0709706	0.184374	-5.15333	FALSE
IL12B	-1.61952	0.620521	-3.482	0.00198926	0.0101271	-1.43433	TRUE
BTNL8	-1.59774	4.84872	-8.87331	6.26188e-09	1.90412e-07	10.5129	TRUE
TTC1	0.545097	5.66737	4.2143	0.00032317	0.00216633	-0.478422	TRUE
MSH3	0.41697	1.41014	1.32655	0.197529	0.384028	-5.69449	FALSE
RASGRF2	0.118474	-2.56902	0.138979	0.890662	0.945453	-5.70801	FALSE
CCNG1	-0.118024	3.23606	-0.690171	0.496912	0.693785	-6.68954	FALSE
POLR3G	-1.12516	-2.27573	-1.56529	0.131012	0.288204	-4.66465	FALSE
DROSHA	0.242012	1.76688	0.773617	0.446944	0.653103	-6.28592	FALSE
LMNB1	0.702539	7.09344	3.53706	0.00174491	0.00906226	-2.16543	TRUE
ARRDC3	-1.81921	7.98795	-12.9226	4.17729e-12	4.4571e-10	17.7988	TRUE
GOLPH3	0.602473	4.89525	3.06783	0.00539905	0.0236327	-3.15365	TRUE
SUB1	0.109353	5.84213	0.897527	0.378629	0.590302	-6.9081	FALSE
NPR3	1.76425	-2.57376	1.95671	0.0627448	0.167947	-4.24321	FALSE
FAM172A	-0.10654	3.36543	-0.691249	0.496246	0.693238	-6.80611	FALSE
TARS	1.89207	5.47019	8.0313	4.63716e-08	1.07089e-06	8.45652	TRUE
LNPEP	0.0373743	4.19363	0.297094	0.76903	0.879533	-7.07029	FALSE
PDE4D	0.303323	3.81537	1.12332	0.272755	0.478674	-6.39922	FALSE
RAD1	0.585516	1.49049	2.25226	0.0340313	0.104469	-4.20992	FALSE
BRIX1	0.130486	1.71108	0.487939	0.630158	0.792457	-6.46604	FALSE
PRLR	3.02953	-4.06486	2.98759	0.00652558	0.0275895	-2.26152	TRUE
SLC12A7	0.437746	3.82776	2.04371	0.0524593	0.14659	-4.99226	FALSE
RAD50	-0.339734	-0.792913	-0.673214	0.507442	0.703134	-5.74317	FALSE
ST8SIA4	-1.40859	5.8893	-7.18169	2.41782e-07	4.35729e-06	6.74968	TRUE
GNPDA1	-0.261621	8.57207	-1.6933	0.103742	0.243861	-5.97577	FALSE
PCDH12	-1.76656	0.115732	-2.85767	0.00884045	0.0354168	-2.66794	TRUE
SKP1	0.00870114	5.80312	0.0875263	0.931002	0.966026	-7.30849	FALSE
NUP155	0.0223845	2.31106	0.0858068	0.932354	0.966552	-6.70424	FALSE
PPP2CA	0.0642546	7.69553	0.547606	0.589176	0.763713	-7.21528	FALSE
NR3C1	-1.07754	7.44181	-9.08818	4.04503e-09	1.3025e-07	10.8568	TRUE
C5orf15	0.0216226	3.6707	0.128913	0.898534	0.949227	-7.09205	FALSE
PPWD1	-0.288159	3.47847	-1.39779	0.175357	0.35441	-6.02203	FALSE
TRIM23	-1.2531	3.3897	-5.42059	1.59015e-05	0.00016256	2.81045	TRUE
TRAPPC13	-0.461907	1.89591	-1.87617	0.0732283	0.188582	-4.9271	FALSE
SEC24A	0.875396	6.22553	4.12082	0.00041532	0.00267753	-0.730707	TRUE
TXNDC15	-0.331349	1.62244	-1.17531	0.251755	0.453992	-5.85447	FALSE
TTC33	-0.871674	3.28167	-4.35032	0.00022982	0.00161625	0.200951	TRUE
RARS	0.519997	2.78892	2.71901	0.0121631	0.0459912	-3.55535	TRUE
H2AFY	-0.484814	7.08864	-3.32579	0.00290915	0.0139478	-2.65922	FALSE
TCERG1	0.287862	3.74667	1.83717	0.0789871	0.199677	-5.383	FALSE
DPYSL3	-1.29867	-3.09906	-1.40516	0.173181	0.351509	-4.72481	FALSE
SMAD5	0.234685	1.95784	0.839045	0.409979	0.619937	-6.30238	FALSE
CSNK1A1	-0.0298418	7.18463	-0.260946	0.796429	0.895784	-7.32635	FALSE
HMGXB3	-0.350441	4.16994	-1.95579	0.0625975	0.167696	-5.28509	FALSE
ERGIC1	-0.254967	7.6371	-1.5728	0.129261	0.285537	-6.147	FALSE
PDGFRB	0.0558951	0.0453425	0.104471	0.917691	0.959815	-6.0969	FALSE
ATP6V0E1	0.0819543	8.88676	0.67091	0.508882	0.703963	-7.15358	FALSE
BNIP1	0.166223	0.0801078	0.34518	0.733059	0.85828	-6.08597	FALSE
CPEB4	0.51513	7.74844	2.48353	0.020772	0.0707652	-4.53543	FALSE
HRH2	0.636641	3.20426	1.87885	0.0739748	0.190043	-5.33328	FALSE
DBN1	-2.32162	3.6038	-9.50726	1.75466e-09	6.45716e-08	11.882	TRUE
ZNF346	-0.0713412	2.43776	-0.321269	0.750873	0.868768	-6.75096	FALSE
UNC5A	0.760676	-2.01597	1.54076	0.136861	0.297094	-4.80939	FALSE
EHHADH	1.55029	-3.37437	1.61735	0.119278	0.269883	-4.50951	FALSE
SMC4	-0.259564	2.70064	-1.27965	0.213278	0.405122	-6.00108	FALSE
SELENOK	-0.330257	6.51107	-2.5187	0.0190902	0.0662244	-4.42818	FALSE
ACTR8	0.0804998	2.99932	0.454719	0.653524	0.808032	-6.80121	FALSE
TBCCD1	0.376291	1.31461	1.17433	0.252139	0.454521	-5.79384	FALSE
TIMMDC1	-0.0953861	2.98109	-0.498246	0.622986	0.787776	-6.77793	FALSE
CRBN	-0.102575	4.08384	-0.658901	0.516425	0.709812	-6.90082	FALSE
BCL6	-0.478487	10.0815	-2.79466	0.0102266	0.0399491	-3.89765	FALSE
ARL6	-0.879761	-1.87198	-1.51671	0.142805	0.306253	-4.73528	FALSE
NPHP3	0.157569	-3.01831	0.187683	0.852751	0.92481	-5.61248	FALSE
CD86	1.08907	4.49623	8.86287	6.3973e-09	1.93551e-07	10.464	TRUE
NIT2	0.546179	1.29261	1.65456	0.111437	0.257426	-5.12162	FALSE
FAM162A	0.45192	1.59573	1.50489	0.145804	0.311214	-5.4938	FALSE
OGG1	-0.715738	1.36434	-2.02772	0.0541866	0.150137	-4.52612	FALSE
KPNA1	-0.313469	6.93013	-2.63279	0.0147908	0.0538585	-4.20594	FALSE
PCCB	0.0600257	1.95635	0.236189	0.815352	0.905354	-6.59788	FALSE
UBE3A	0.365599	3.71971	1.64342	0.113738	0.261127	-5.67607	FALSE
ARMC8	-0.672844	5.08902	-4.1497	0.00037991	0.00248399	-0.555575	TRUE
CEP70	-0.0727036	-1.07862	-0.131491	0.896517	0.948319	-5.92589	FALSE
SLC25A36	-0.255221	3.20475	-1.45114	0.160086	0.332528	-5.89399	FALSE
RNF7	-0.0784472	3.00659	-0.442344	0.662324	0.813613	-6.8357	FALSE
TFDP2	-0.17082	2.70256	-0.756082	0.457185	0.661809	-6.49928	FALSE
XRN1	3.16366	6.30527	23.62	9.11149e-18	7.50808e-14	30.5798	TRUE
KAT2B	-1.14508	3.74683	-6.63669	8.49939e-07	1.29443e-05	5.65958	TRUE
PDCD10	-0.291615	4.9394	-2.43848	0.0227823	0.0761606	-4.51952	FALSE
PFKFB4	2.52296	4.02941	11.7591	2.83611e-11	1.99769e-09	15.9223	TRUE
COL7A1	0.663749	-0.714695	1.47207	0.154397	0.323844	-5.10289	FALSE
PRKAR2A	-0.65549	3.41959	-3.48022	0.00199793	0.0101627	-2.00056	TRUE
HES1	1.13539	0.115463	3.5598	0.00164396	0.00861239	-1.45304	TRUE
USP4	-1.24175	7.55051	-12.0299	1.79425e-11	1.41284e-09	16.3333	TRUE
ACAP2	-0.289728	6.96148	-1.90689	0.0689533	0.180407	-5.6055	FALSE
ECT2	-0.205934	0.24772	-0.464322	0.646731	0.803818	-6.08136	FALSE
GNAI2	-0.181516	8.81156	-0.993764	0.330558	0.540744	-6.88244	FALSE
TFG	1.60496	5.70159	10.2934	3.88565e-10	1.79656e-08	13.2447	TRUE
USP9Y	0.0438127	0.370022	0.0957613	0.92453	0.962684	-5.92934	FALSE
HYAL1	-1.99167	-1.11801	-3.04967	0.0056363	0.0244704	-2.16272	TRUE
TUSC2	-0.924956	4.9175	-5.15835	3.04453e-05	0.00028526	1.9405	TRUE
NPRL2	-1.02121	3.33131	-3.07299	0.00539965	0.0236327	-2.83416	TRUE
RPL24	-0.0340533	1.20929	-0.130991	0.896908	0.94851	-6.46406	FALSE
C3orf14	1.94345	-1.54246	3.08864	0.00513885	0.0226784	-2.13799	TRUE
FXR1	-0.438452	3.91959	-2.7611	0.0110467	0.0425288	-3.69921	FALSE
CBLB	0.195234	3.39212	1.08468	0.289172	0.496841	-6.31152	FALSE
BBX	0.46038	4.60519	3.44701	0.00216671	0.0108982	-2.22152	FALSE
IFT57	-0.310148	3.57227	-1.04989	0.304548	0.512851	-6.38974	FALSE
GNB4	2.78636	3.64338	10.9267	1.3705e-10	7.35504e-09	14.3789	TRUE
IQCG	0.0776492	-0.574367	0.142966	0.887548	0.943972	-5.99899	FALSE
GBE1	-1.04854	6.69746	-5.90467	4.86546e-06	5.84893e-05	3.7035	TRUE
UMPS	0.349396	1.97966	1.48332	0.151405	0.319351	-5.56147	FALSE
NCBP2	0.248904	4.10237	1.9435	0.0641437	0.170898	-5.26242	FALSE
SNX4	-0.26015	2.38094	-1.25741	0.221076	0.415831	-5.95221	FALSE
C3orf52	-0.0651467	-3.08259	-0.0574742	0.954658	0.978313	-5.61893	FALSE
FRMD4B	0.241769	6.18637	1.38375	0.179562	0.359722	-6.37954	FALSE
SLC41A3	-0.026215	0.29745	-0.055791	0.955984	0.9789	-6.18085	FALSE
PLXNA1	0.0314349	0.011498	0.0672988	0.946919	0.973906	-6.16932	FALSE
ATP6V1A	-1.13593	7.96163	-10.2096	4.54679e-10	2.04458e-08	13.0635	TRUE
ABTB1	-0.743164	8.66424	-6.68214	7.64262e-07	1.17905e-05	5.53009	TRUE
PODXL2	-1.67791	1.76392	-3.20141	0.0041006	0.01871	-2.25508	TRUE
KLHL18	-0.704757	3.94179	-3.53591	0.00174321	0.00905867	-1.943	TRUE
SCAP	-0.549701	4.76589	-3.55063	0.00168139	0.00877281	-1.99682	TRUE
KIAA1257	-1.41088	2.62733	-6.30384	1.86491e-06	2.55922e-05	5.04765	TRUE
NEK11	-0.330472	-1.78369	-0.554285	0.584671	0.760869	-5.76313	FALSE
MRPL3	0.0814795	2.03502	0.272315	0.787781	0.890753	-6.57886	FALSE
PLSCR4	4.94508	-3.2489	5.25415	2.40011e-05	0.00023156	2.36961	TRUE
HEMK1	1.90632	1.31945	3.77204	0.00104554	0.0059027	-0.986515	TRUE
CISH	6.51459	3.23972	18.208	2.85073e-14	9.76254e-12	22.5787	TRUE
MAPKAPK3	0.0326485	6.49768	0.263134	0.794763	0.895138	-7.31726	FALSE
ACVR2B	0.35828	-0.895941	0.695162	0.493836	0.691424	-5.78924	FALSE
WDR48	-0.291194	5.48711	-2.18938	0.0388497	0.115849	-5.01652	FALSE
COMMD2	-0.317166	3.07322	-1.96743	0.0611629	0.164709	-5.08096	FALSE
GORASP1	0.0765077	3.96672	0.429827	0.671275	0.819369	-7.06172	FALSE
RRP9	0.433374	1.96706	1.4263	0.167058	0.342979	-5.5773	FALSE
ABCC5	-1.20633	4.27831	-5.46409	1.42843e-05	0.00014829	2.73666	TRUE
ABHD14B	0.383435	0.624184	1.21506	0.236526	0.435831	-5.60545	FALSE
EIF1B	0.25446	6.1992	2.26217	0.0333236	0.102859	-4.92875	FALSE
ARHGEF26	0.024539	-2.47693	0.0323608	0.97446	0.987919	-5.74123	FALSE
KLHL24	-0.176586	7.69299	-1.17416	0.252206	0.454559	-6.67427	FALSE
VIPR1	-0.500575	-2.6482	-0.656409	0.517999	0.710741	-5.4822	FALSE
DNAH1	0.451563	2.51416	1.72644	0.0975206	0.233469	-5.4112	FALSE
SSR3	0.0622515	3.67651	0.390701	0.699572	0.838066	-6.94143	FALSE
ZBTB47	0.124969	-3.34764	0.121616	0.904247	0.952473	-5.62905	FALSE
NKTR	-0.259014	4.04399	-1.47518	0.153565	0.322812	-5.99613	FALSE
CLCN2	-0.291926	-3.01904	-0.370945	0.714034	0.847237	-5.60536	FALSE
FOXP1	0.106037	5.9543	0.830113	0.414908	0.624197	-6.95698	FALSE
EIF4G1	0.458967	6.5222	4.29068	0.00026688	0.0018382	-0.309286	FALSE
SPCS1	0.0184397	4.5432	0.151839	0.880623	0.94074	-7.16893	FALSE
NEK4	0.00572341	1.41535	0.0196639	0.984479	0.992404	-6.51578	FALSE
INO80D	-0.353654	3.34673	-2.31188	0.0299717	0.0947991	-4.49431	FALSE
EEF1B2	0.33783	0.900335	1.1006	0.282322	0.489852	-5.81222	FALSE
DGUOK	-0.219248	4.54614	-2.01749	0.055318	0.152592	-5.27382	FALSE
MOB1A	-0.0960855	8.53003	-0.86451	0.396131	0.607312	-6.99759	FALSE
KANSL3	0.188528	5.27429	1.29867	0.206779	0.396605	-6.42943	FALSE
LMAN2L	-0.631065	1.76937	-2.07506	0.0492151	0.139185	-4.54626	FALSE
RTKN	0.140883	-1.18328	0.196048	0.846274	0.921833	-5.86604	FALSE
TTL	-0.919318	1.09361	-1.95822	0.0622956	0.167004	-4.54823	FALSE
IL1A	1.69928	3.15691	3.32138	0.00356287	0.0165838	-2.40888	TRUE
CCL20	-3.02027	3.47405	-4.96472	6.65826e-05	0.00055921	1.7445	TRUE
PIKFYVE	0.369167	5.8421	1.91366	0.0680406	0.178511	-5.56316	FALSE
FAHD2A	0.0980554	-2.8766	0.125706	0.901044	0.950675	-5.59194	FALSE
NCL	0.172862	7.04282	1.75588	0.0922618	0.224546	-5.83697	FALSE
ACTR1B	0.0374053	1.91502	0.129661	0.897948	0.948942	-6.58157	FALSE
SLC35F5	-0.124986	4.44902	-1.05425	0.302591	0.510892	-6.65381	FALSE
ZAP70	0.280746	4.52756	1.71094	0.10039	0.23822	-5.53247	FALSE
ACTR3	0.125394	9.91569	0.997253	0.328897	0.538809	-6.88769	FALSE
STEAP3	0.811131	-1.14354	1.11202	0.2776	0.484577	-5.50225	FALSE
EPB41L5	1.83301	1.35935	4.35841	0.00022963	0.00161559	0.423589	TRUE
SF3B6	0.104532	4.27032	0.839674	0.409634	0.619622	-6.83286	FALSE
TP53I3	-0.871642	0.323464	-2.60142	0.0158724	0.0571281	-3.25517	FALSE
DNAJC27	1.10648	1.83452	3.12082	0.00479757	0.0213657	-2.62225	TRUE
POMC	0.112149	-0.633044	0.273559	0.786837	0.890215	-5.97799	FALSE
STAM2	-0.0903076	4.23263	-0.694181	0.49444	0.691894	-6.96677	FALSE
OTOF	-1.11767	-1.99057	-1.80062	0.0847371	0.210756	-4.39892	FALSE
GPD2	-0.832069	6.23902	-4.47803	0.00016683	0.00122886	0.169597	TRUE
CENPA	0.461442	-2.85309	0.604892	0.551103	0.736274	-5.58225	FALSE
CYTIP	-0.691058	9.36512	-6.09899	3.04401e-06	3.87365e-05	4.12885	TRUE
ACVR1	-0.315636	-1.5768	-0.414551	0.682266	0.826789	-5.84782	FALSE
TANC1	0.459204	-3.17913	0.464889	0.646331	0.803624	-5.5452	FALSE
MPV17	0.298012	2.22087	1.31579	0.201057	0.388498	-5.87648	FALSE
GTF3C2	-0.248547	4.36109	-1.65701	0.110939	0.25683	-5.79673	FALSE
EIF2B4	0.241588	3.50155	1.18542	0.247814	0.449601	-6.33436	FALSE
NRBP1	-0.617606	6.70187	-5.62766	9.55685e-06	0.00010438	3.01236	TRUE
ITGA4	0.381502	4.87473	2.86824	0.00862608	0.034689	-3.53412	FALSE
PSMD14	0.283049	2.63055	1.48129	0.151942	0.32026	-5.71965	FALSE
SNX17	1.10962	5.33642	6.89606	4.65073e-07	7.66563e-06	6.10839	TRUE
ASB3	-0.890479	-1.65193	-1.62646	0.117317	0.267103	-4.60607	FALSE
PPM1G	0.438776	4.77378	2.16596	0.0407974	0.120245	-5.01433	FALSE
REEP6	0.543026	-3.46814	0.664914	0.512641	0.707457	-5.41022	FALSE
PCSK4	0.0080837	-3.5094	0.00731268	0.994228	0.997159	-5.54532	FALSE
APC2	0.850174	-2.30077	1.34109	0.192832	0.377336	-5.02938	FALSE
IFIH1	2.56637	7.15809	14.3417	4.79428e-13	8.47553e-11	19.9697	TRUE
RPS15	0.65255	1.93499	2.70845	0.0124595	0.0469234	-3.47766	TRUE
GCA	1.54086	8.13037	10.8237	1.46568e-10	7.75046e-09	14.2038	TRUE
INO80B	-1.6309	-2.58893	-2.49214	0.0202464	0.0694073	-3.16306	FALSE
MOGS	0.254526	4.78134	1.54609	0.135572	0.295318	-6.00852	FALSE
TTC31	-0.189997	3.35409	-0.919987	0.367017	0.578956	-6.49342	FALSE
NDUFS7	0.185255	3.0261	1.03552	0.311066	0.519635	-6.38388	FALSE
PCGF1	-0.506554	1.08562	-1.71374	0.0998663	0.237274	-5.03939	FALSE
CLIP4	-0.193877	2.88351	-1.05791	0.300954	0.50956	-6.32566	FALSE
SPTBN1	0.185992	5.88963	0.444524	0.661948	0.813484	-7.21521	FALSE
AUP1	0.0574176	5.21772	0.536845	0.59647	0.769683	-7.09857	FALSE
RTN4	1.42428	7.78088	5.14233	4.542e-05	0.00040227	1.48887	TRUE
HTRA2	-0.280073	3.79083	-1.60182	0.122683	0.275151	-5.79002	FALSE
LOXL3	0.110091	1.70294	0.388666	0.701056	0.838904	-6.57305	FALSE
DOK1	-1.3376	4.66535	-7.80953	5.95987e-08	1.33501e-06	8.26777	TRUE
GALNT3	-0.998014	3.96352	-5.85286	5.51724e-06	6.50667e-05	3.7434	TRUE
POLE4	0.259735	2.11444	1.19368	0.244627	0.445882	-5.98997	FALSE
CCDC88A	-0.21748	1.61787	-0.802021	0.430654	0.639035	-6.26212	FALSE
MRPL19	0.0650079	1.57351	0.151473	0.880908	0.9408	-6.49416	FALSE
LANCL1	-0.163278	1.77142	-0.564353	0.577913	0.755888	-6.35693	FALSE
WDR75	0.179519	2.45531	0.904034	0.37524	0.586695	-6.30951	FALSE
FANCL	0.110066	-0.25028	0.28591	0.777476	0.884564	-6.15582	FALSE
FN1	-0.955291	-3.53451	-0.934697	0.359542	0.571564	-5.25768	FALSE
STAT1	1.67377	9.32371	7.5539	1.43568e-07	2.78069e-06	7.25197	TRUE
GLS	1.41184	4.89843	5.48737	1.66205e-05	0.00016894	2.55329	TRUE
PAPOLG	-0.81081	3.97435	-5.3028	2.12753e-05	0.00020834	2.41549	TRUE
PECR	-0.362234	0.420186	-1.06566	0.29751	0.506151	-5.74562	FALSE
UNC50	-0.423102	4.60361	-3.21741	0.0037781	0.0174594	-2.77215	FALSE
ELMOD3	-1.01694	2.81846	-4.15879	0.00037136	0.00244036	-0.170272	TRUE
USP34	-0.333092	4.77441	-2.48705	0.020475	0.0700314	-4.39951	FALSE
KCNJ13	0.0449413	-1.05468	0.0933405	0.926432	0.96358	-6.03531	FALSE
CCT4	0.247002	4.39893	2.10446	0.046336	0.132582	-5.04512	FALSE
GGCX	0.56599	2.78513	2.34599	0.0278532	0.0893521	-4.40471	FALSE
EHBP1	-0.141405	0.771851	-0.4266	0.673591	0.821021	-6.32147	FALSE
OTX1	-3.62104	-0.33513	-5.98162	4.03894e-06	4.9578e-05	4.22186	TRUE
TXNDC9	-0.478634	3.12973	-2.0832	0.0484019	0.137295	-4.8777	FALSE
COQ10B	0.138847	6.86943	1.11157	0.277673	0.484658	-6.73167	FALSE
GNLY	0.136194	6.43243	1.17317	0.252593	0.455073	-6.56484	FALSE
SF3B1	-0.147779	9.10653	-1.43589	0.164338	0.338977	-6.35997	FALSE
ST3GAL5	0.964633	2.07662	2.96723	0.00684554	0.0287134	-2.95193	TRUE
CHST10	0.0217265	-0.118693	0.0325235	0.974332	0.987864	-6.04602	FALSE
PDCL3	0.26445	0.654614	0.80764	0.427476	0.636151	-6.00727	FALSE
MOB4	0.0824195	2.34879	0.416741	0.680687	0.82593	-6.77241	FALSE
HSPE1	0.9293	0.941421	2.81081	0.00985292	0.0387583	-3.08926	TRUE
KDM3A	-0.483075	6.68611	-2.45151	0.0221409	0.0744845	-4.57829	FALSE
PLCD4	-0.880465	-2.2475	-1.11799	0.274977	0.481771	-5.13012	FALSE
CHMP3	-0.366066	5.2192	-3.14436	0.00450031	0.0202368	-3.0184	FALSE
ZNF142	-0.487141	3.19038	-1.85753	0.0759335	0.193723	-5.23491	FALSE
IL1R2	-0.586968	8.39168	-3.51314	0.0018433	0.00950356	-2.23914	TRUE
PRKAG3	-2.30734	-1.04218	-4.92582	5.43477e-05	0.00047002	1.91238	TRUE
IL1R1	-1.0362	7.59342	-5.82793	5.86182e-06	6.84588e-05	3.48918	TRUE
IL1RL2	-1.55419	2.97557	-7.64723	8.51684e-08	1.77544e-06	8.02583	TRUE
IL1RL1	-0.88729	0.523987	-1.77045	0.0897507	0.220188	-4.75593	FALSE
IL18R1	0.364006	5.33109	1.90869	0.0687087	0.179928	-5.53722	FALSE
IL18RAP	1.70158	5.93383	5.90579	7.91621e-06	8.91043e-05	3.29081	TRUE
FHL2	-0.332818	-1.43903	-0.710846	0.484243	0.684208	-5.72891	FALSE
CNPPD1	-1.06318	5.82921	-6.87713	4.85859e-07	7.9357e-06	6.05934	TRUE
UXS1	-0.247027	2.84086	-0.660177	0.515729	0.709402	-6.57227	FALSE
ABCB6	-0.681921	2.25198	-2.50314	0.0197598	0.0681408	-3.8602	FALSE
STK16	-1.24854	2.87518	-4.44601	0.00018078	0.00131656	0.520843	TRUE
HDLBP	-0.468139	6.59472	-4.51008	0.00015394	0.00114468	0.237932	FALSE
PPP1R7	0.190207	3.4524	1.33426	0.195027	0.380269	-6.13228	FALSE
PASK	-0.518931	1.86154	-1.94838	0.0635254	0.169501	-4.73051	FALSE
STK25	0.325718	3.55366	2.23992	0.0349321	0.106581	-4.63693	FALSE
PROC	-3.21611	1.1666	-10.4298	3.01438e-10	1.45724e-08	13.1165	TRUE
ID2	-0.919904	5.08987	-4.00318	0.00054792	0.00340734	-0.876137	TRUE
TAF1B	1.00146	0.729263	2.71936	0.0121534	0.0459819	-3.15446	TRUE
HPCAL1	-0.109741	7.7053	-0.502364	0.620283	0.786068	-7.24131	FALSE
ODC1	1.32344	2.52708	6.59711	9.32546e-07	1.40014e-05	5.73622	TRUE
BIRC6	-0.497788	5.23561	-3.77602	0.00096419	0.00551417	-1.49728	FALSE
NOL10	2.23415	2.51442	5.41929	2.30299e-05	0.00022303	2.55953	TRUE
PLEKHB2	1.29403	9.52209	7.59868	9.48318e-08	1.95429e-06	7.63463	TRUE
GORASP2	-0.0566076	4.2737	-0.285238	0.777985	0.884751	-7.05601	FALSE
STRN	0.170343	3.64455	0.896685	0.379068	0.59073	-6.68252	FALSE
CEBPZ	0.596237	4.36206	3.73968	0.00105501	0.00593998	-1.50969	TRUE
PRKD3	-0.474302	4.75933	-2.58695	0.016396	0.0586148	-4.11238	FALSE
DCAF17	0.0594372	1.24154	0.169278	0.86704	0.932192	-6.43125	FALSE
QPCT	-0.703757	8.05297	-4.88322	6.04521e-05	0.00051564	1.1378	TRUE
RAB3GAP1	0.650388	4.61317	6.05524	3.38182e-06	4.23773e-05	4.14706	TRUE
SLC25A12	0.45319	1.13058	0.812161	0.425065	0.633609	-6.06916	FALSE
RMDN2	0.877483	-0.932669	1.33629	0.194372	0.379278	-5.14383	FALSE
DLX2	0.849217	-2.45554	1.39158	0.177209	0.356831	-5.00445	FALSE
DARS	-0.431177	5.70493	-2.73041	0.0118505	0.0450345	-3.93647	FALSE
SRSF7	0.444934	5.43222	3.27628	0.00327894	0.0155227	-2.67652	FALSE
SDC1	-0.4558	-3.52173	-0.379151	0.708013	0.842643	-5.54071	FALSE
PLCL1	0.349966	-0.0359246	0.664066	0.513173	0.707758	-6.02407	FALSE
SLC1A4	1.20104	2.21103	4.14412	0.00038525	0.00251331	-0.127039	TRUE
SOS1	-0.224268	2.55624	-1.05126	0.303934	0.512296	-6.27634	FALSE
KYNU	0.276631	4.86577	1.52713	0.140204	0.302485	-6.0472	FALSE
WIPF1	-0.271367	8.99516	-1.84258	0.0781662	0.198157	-5.74075	FALSE
ORC2	-0.0561139	2.19663	-0.25448	0.80136	0.897858	-6.70542	FALSE
COX7A2L	-0.228279	4.21283	-1.44747	0.161103	0.334062	-6.10845	FALSE
PNO1	0.969921	2.08106	3.38048	0.00254779	0.0124774	-1.93847	TRUE
ORC4	-0.11751	3.69512	-0.838207	0.41044	0.620187	-6.76606	FALSE
PLEK	2.69608	12.9232	14.649	3.06855e-13	6.01437e-11	20.409	TRUE
ATF2	0.231003	5.39692	1.80162	0.0845751	0.210382	-5.72201	FALSE
THADA	-0.277635	3.26393	-1.39323	0.176715	0.356196	-5.99837	FALSE
AAK1	-0.235599	1.77694	-1.02631	0.315295	0.524387	-6.12832	FALSE
TRAK2	-0.303118	3.1357	-1.49061	0.149493	0.31669	-5.82866	FALSE
C2orf42	-0.153922	3.75371	-0.91221	0.371011	0.582454	-6.69927	FALSE
TIA1	0.355307	3.71495	2.15404	0.0418213	0.122402	-4.85486	FALSE
PCYOX1	-0.238267	1.60856	-0.957212	0.348298	0.56021	-6.08018	FALSE
KISS1R	-1.57646	-2.72122	-2.51342	0.019315	0.0668711	-3.16852	FALSE
EPAS1	-0.204357	2.38308	-0.805134	0.428891	0.637407	-6.4651	FALSE
ARID3A	-1.23452	4.84408	-7.22948	2.16935e-07	3.9633e-06	6.92722	TRUE
SUMO1	-0.127767	3.96716	-0.917939	0.368066	0.57971	-6.73667	FALSE
NFE2L2	0.95029	9.64581	4.32504	0.00026795	0.00184461	-0.339269	TRUE
MSH6	0.813937	3.67565	4.2088	0.00032766	0.00218989	-0.248626	TRUE
PLEKHA3	-0.200287	2.18701	-0.892784	0.381111	0.592735	-6.27987	FALSE
SPR	-1.159	-4.08918	-1.19326	0.244791	0.445989	-4.89636	FALSE
EPHA4	-0.194994	0.465978	-0.367023	0.716918	0.848854	-6.20789	FALSE
FARSB	0.474362	1.73897	1.7254	0.097711	0.233801	-5.13996	FALSE
ALMS1	0.235467	-0.115439	0.421175	0.677491	0.823771	-6.05349	FALSE
BCL9	-1.35369	4.54674	-5.77576	6.65533e-06	7.63743e-05	3.51467	TRUE
DHCR24	0.667933	1.27731	1.77323	0.0892789	0.21921	-4.98816	FALSE
DNAJC16	1.13882	2.30127	3.71096	0.00113269	0.00630537	-1.28701	TRUE
MARK1	-0.445745	-4.32507	-0.598853	0.555055	0.739145	-5.35973	FALSE
MORN1	0.420267	-1.28403	0.779265	0.443676	0.650119	-5.64322	FALSE
GPX7	-0.351336	0.905043	-0.786426	0.439552	0.646334	-6.02408	FALSE
CACYBP	-0.388312	2.64702	-2.19118	0.0387039	0.11551	-4.59766	FALSE
SCP2	-0.165014	3.66252	-1.01083	0.322492	0.532428	-6.46434	FALSE
RALGPS2	0.693869	3.78072	3.60686	0.00146437	0.00781227	-1.75375	TRUE
CEP104	0.0599965	2.7294	0.253336	0.802233	0.898233	-6.79514	FALSE
FAM20B	1.2377	1.74647	4.1151	0.00041426	0.00267262	-0.191866	TRUE
TCEANC2	0.200071	1.90192	0.952378	0.350692	0.562489	-6.23502	FALSE
TMEM59	0.621095	7.95978	5.01427	4.3582e-05	0.00038808	1.46364	TRUE
LRRC42	0.202283	1.75882	0.773834	0.446818	0.652972	-6.35301	FALSE
WRAP73	0.322249	3.35911	1.69324	0.103755	0.243861	-5.61543	FALSE
MRPL37	0.267548	2.32807	1.04426	0.307092	0.516171	-6.16207	FALSE
ICMT	1.20051	0.360691	2.58354	0.0165216	0.058919	-3.30465	FALSE
RPL22	-0.352961	0.968449	-1.06055	0.299778	0.50838	-5.84362	FALSE
CHD5	1.81817	-4.55234	1.7004	0.102381	0.241641	-4.29961	FALSE
QSOX1	-0.671142	7.2014	-3.52548	0.00178839	0.0092614	-2.19675	TRUE
STXBP3	-1.10985	5.6432	-8.83923	6.71501e-09	2.00994e-07	10.395	TRUE
PHF13	-1.11841	5.40198	-4.86469	6.60428e-05	0.00055571	1.14503	TRUE
ERRFI1	0.129316	-0.033629	0.25539	0.800665	0.897482	-6.13515	FALSE
PARK7	-0.0880859	4.5863	-0.686346	0.499276	0.696014	-6.94302	FALSE
KIAA1324	0.111312	7.00012	0.764619	0.452182	0.6574	-7.06371	FALSE
OPRD1	-0.36393	-4.09295	-0.47462	0.639481	0.799052	-5.40763	FALSE
AMPD2	-1.9885	8.4543	-13.3863	2.01915e-12	2.46009e-10	18.5266	TRUE
SRSF4	0.262481	5.83939	2.01725	0.055345	0.15262	-5.37797	FALSE
MECR	-0.369769	-0.846752	-0.511668	0.613704	0.781519	-5.79489	FALSE
KCNC4	1.78083	-1.04352	3.01415	0.00612987	0.0262562	-2.2681	TRUE
EDEM3	-1.19746	5.47525	-8.45625	1.48789e-08	4.02242e-07	9.58939	TRUE
WDR77	0.327405	2.08302	0.973956	0.340093	0.550905	-6.16167	FALSE
RAP1A	-0.358878	5.65624	-2.80967	0.00987872	0.0388343	-3.78066	FALSE
HDAC1	-0.523412	4.54323	-3.88255	0.00074005	0.00442459	-1.11416	TRUE
CAPZA1	-0.448175	8.23595	-3.84007	0.00082248	0.004842	-1.44992	FALSE
S100PBP	-0.520304	2.50662	-2.09048	0.0476849	0.135774	-4.76582	FALSE
RNF19B	1.65466	5.77098	14.4	4.40241e-13	8.18394e-11	20.0593	TRUE
SCAMP3	0.655709	4.13444	4.30619	0.00025671	0.00177967	-0.0599774	TRUE
TRIM62	-0.138763	1.99536	-0.433132	0.668907	0.818408	-6.61292	FALSE
ASH1L	-0.166893	5.39776	-1.04389	0.307257	0.516281	-6.73789	FALSE
DLGAP3	0.162095	-3.3667	0.201507	0.842053	0.918944	-5.55941	FALSE
SFPQ	0.817404	6.88886	4.95375	5.06861e-05	0.00044196	1.33614	TRUE
RHOU	2.62448	-1.05167	3.76264	0.0009967	0.00567136	-0.677172	TRUE
GON4L	-0.344344	4.36638	-2.61936	0.0152451	0.0553308	-4.05518	FALSE
ARHGEF2	-1.46604	7.14828	-12.1492	1.46981e-11	1.18851e-09	16.54	TRUE
LAMTOR2	0.0632624	2.61882	0.288644	0.775409	0.883494	-6.82467	FALSE
MEF2D	-0.913492	6.57797	-4.69675	9.64034e-05	0.00076579	0.701079	TRUE
DOCK7	1.97533	-1.21253	3.0429	0.00572742	0.0247808	-2.24371	TRUE
SRM	1.4364	0.780144	3.2025	0.00391578	0.0180126	-2.08618	TRUE
FBXO2	0.914812	-1.34062	1.73379	0.0961848	0.231135	-4.58116	FALSE
FBXO6	3.87284	4.05573	15.9347	6.19373e-14	1.80138e-11	21.9789	TRUE
C1orf21	-0.0152416	2.80407	-0.0587676	0.953639	0.977779	-6.65225	FALSE
SWT1	0.711574	3.54304	4.3373	0.00023744	0.00166207	0.00355363	TRUE
MAD2L2	0.79831	3.31101	3.74603	0.00103856	0.00586877	-1.36172	TRUE
DNAJC6	0.0678355	-2.21127	0.0866941	0.931656	0.966197	-5.84282	FALSE
LEPR	-0.197936	0.054849	-0.55326	0.585361	0.761203	-6.17879	FALSE
IVNS1ABP	0.784078	12.3066	4.67946	0.00010067	0.00079377	0.60615	TRUE
KIAA2013	0.635313	1.64948	1.68514	0.105324	0.246887	-5.27283	FALSE
MFN2	-0.684285	6.16167	-5.96368	4.21787e-06	5.15288e-05	3.86446	TRUE
MIIP	0.398963	3.70389	2.90367	0.00794323	0.0324128	-3.3868	FALSE
SMG7	-0.471902	5.78487	-1.6538	0.113276	0.260403	-5.94897	FALSE
NCF2	-0.639236	10.8773	-4.19048	0.00034304	0.00228002	-0.608876	TRUE
SLC35D1	-0.424435	2.5085	-1.63486	0.115534	0.26411	-5.38594	FALSE
PLA2G4A	-0.602983	0.930809	-2.1551	0.0417291	0.122172	-4.29463	FALSE
GADD45A	-0.431778	3.70801	-2.1564	0.0416168	0.121883	-4.83812	FALSE
WLS	-0.314586	4.40854	-1.98181	0.0594305	0.161173	-5.36313	FALSE
PRDM2	-0.635167	5.91761	-4.26205	0.00028674	0.00194671	-0.334802	TRUE
RGS2	-3.00761	9.69428	-16.5241	2.35641e-14	8.6716e-12	22.9676	TRUE
TROVE2	-0.710107	5.21918	-4.96394	4.94131e-05	0.00043232	1.44127	TRUE
UCHL5	-0.530915	3.19946	-2.74894	0.0113589	0.0435588	-3.5698	TRUE
BCAS2	-0.91301	4.93962	-5.49265	1.33139e-05	0.00013958	2.80775	TRUE
SRSF11	-0.0419337	5.27228	-0.331618	0.743145	0.864922	-7.19139	FALSE
CTH	-0.0222841	-0.0289502	-0.0365447	0.97116	0.9862	-6.22225	FALSE
AGMAT	-0.0571245	-2.5201	-0.056712	0.955259	0.978465	-5.68141	FALSE
PLEKHM2	0.134421	5.67509	0.842238	0.408226	0.618261	-6.95309	FALSE
CRYZ	-0.23107	0.813052	-0.507453	0.616612	0.783483	-6.03954	FALSE
PHTF1	1.1694	5.34124	6.82821	5.44089e-07	8.76766e-06	5.92787	TRUE
ZBTB17	-0.292156	5.88263	-2.18149	0.0394965	0.117389	-5.06096	FALSE
CD58	-1.55761	6.64744	-10.1791	4.81531e-10	2.14394e-08	13.0325	TRUE
TFAP2E	-0.718024	-0.72785	-1.36226	0.186155	0.368508	-5.21611	FALSE
CD2	-0.497662	-0.106839	-0.925906	0.363997	0.576006	-5.62049	FALSE
TTF2	-0.433289	1.79741	-0.950229	0.351759	0.563468	-6.04258	FALSE
KIF21B	-0.670067	4.17376	-3.57549	0.00158183	0.00833534	-1.8487	TRUE
TMEM9	-0.253344	1.61309	-0.944033	0.35485	0.567027	-6.11205	FALSE
ADPRHL2	1.41467	4.48445	6.23112	2.31967e-06	3.08015e-05	4.5359	TRUE
MAP7D1	0.290864	5.92822	2.19545	0.0383588	0.114765	-5.05156	FALSE
WARS2	0.280968	0.643633	0.762013	0.453706	0.65866	-5.97032	FALSE
AL591845.1	-1.08073	2.14519	-2.69568	0.0129356	0.048353	-3.48462	TRUE
OSCP1	1.78945	-2.75099	2.31565	0.0297302	0.0943032	-3.51366	FALSE
MRPS15	0.211153	2.7086	1.14664	0.263183	0.467705	-6.23303	FALSE
EXOC8	-0.467951	4.42855	-3.69958	0.00116502	0.00645597	-1.61683	FALSE
GNPAT	-0.208948	3.31084	-1.25129	0.223259	0.418886	-6.18082	FALSE
TSNAX	0.122296	3.49271	0.704645	0.488023	0.687136	-6.8309	FALSE
C1orf109	0.128	1.40068	0.426939	0.673348	0.820891	-6.40055	FALSE
RRAGC	-0.142066	6.30783	-0.814827	0.423431	0.632487	-6.99867	FALSE
TBCE	0.283387	1.10581	0.922163	0.365905	0.577859	-6.08408	FALSE
NID1	0.690103	1.96855	2.69143	0.0129516	0.0483885	-3.50923	TRUE
LGALS8	3.35305	6.36258	12.8816	2.34808e-11	1.70618e-09	16.1754	TRUE
HPCAL4	-0.265545	-4.33614	-0.255621	0.800489	0.89744	-5.46264	FALSE
MTR	0.324547	2.11222	0.933345	0.360224	0.572397	-6.20482	FALSE
BMP8B	1.2327	-3.11446	1.21025	0.238331	0.438305	-5.00936	FALSE
MYCL	-1.8777	-0.593417	-3.10814	0.00490601	0.0217948	-2.08146	TRUE
SIPA1L2	1.89216	5.16905	11.1417	8.29657e-11	4.81041e-09	14.808	TRUE
RLF	0.0377155	7.29664	0.209337	0.836007	0.916047	-7.34304	FALSE
KMO	-0.548499	3.29762	-2.29178	0.0312877	0.0980672	-4.46487	FALSE
ZNF684	0.5767	-0.206972	1.14795	0.262654	0.467447	-5.5074	FALSE
RIMS3	-1.31506	-2.18716	-1.11567	0.276136	0.483167	-5.13157	FALSE
AKT3	-0.22648	0.643656	-0.658993	0.516368	0.709799	-6.0957	FALSE
ETV3	-0.126218	4.10831	-0.861731	0.397627	0.608608	-6.78178	FALSE
ACADM	0.120318	2.88864	0.588067	0.56215	0.744597	-6.66723	FALSE
SLAMF1	1.31144	3.25948	6.56483	1.00596e-06	1.49173e-05	5.57718	TRUE
CD48	-0.103237	8.42102	-0.60579	0.550517	0.735872	-7.1903	FALSE
PADI2	0.119177	6.20265	0.751152	0.460089	0.664306	-7.04052	FALSE
SDHB	0.122544	5.09958	1.0175	0.319378	0.528678	-6.75271	FALSE
RPF1	0.149017	3.41638	0.901971	0.376312	0.587961	-6.59841	FALSE
KDM5B	-0.995417	6.5117	-8.65679	9.78591e-09	2.77889e-07	9.97635	TRUE
UAP1	-0.242455	4.25978	-1.59721	0.123707	0.277001	-5.86362	FALSE
CTBS	-0.108254	6.42794	-0.744461	0.464049	0.668082	-7.06086	FALSE
KLHL12	0.064531	3.58564	0.412812	0.683522	0.827444	-6.99113	FALSE
SSX2IP	0.205132	1.53259	0.689013	0.497627	0.694421	-6.26259	FALSE
ZNHIT6	0.45422	1.10495	1.34204	0.192531	0.37702	-5.54142	FALSE
RBBP5	-1.02122	4.58291	-6.78748	5.98006e-07	9.52584e-06	5.92894	TRUE
GBP3	2.9018	3.7196	7.85485	1.26764e-07	2.49816e-06	7.63422	TRUE
GBP1	3.88441	8.27992	11.5917	4.52966e-10	2.04197e-08	13.2596	TRUE
PINK1-AS	0.0742331	0.350312	0.193047	0.848597	0.923192	-6.36987	FALSE
GPR89A	-0.476368	-1.49391	-0.801379	0.431018	0.639285	-5.54773	FALSE
CDK18	0.915637	-3.4608	1.08689	0.288216	0.495879	-5.16152	FALSE
RAB29	1.59185	4.99157	7.5446	1.06933e-07	2.17141e-06	7.62169	TRUE
CD160	0.794231	0.62486	1.57532	0.128679	0.28453	-5.01965	FALSE
ECE1	-0.957241	9.47689	-8.05274	3.51355e-08	8.42505e-07	8.64509	TRUE
HMGCL	-0.0323025	3.50446	-0.195743	0.84651	0.921971	-7.06969	FALSE
GALE	-0.445335	1.90842	-1.73992	0.0950822	0.229575	-5.24451	FALSE
ID3	-0.69142	2.72254	-3.35278	0.00272499	0.0132196	-2.07476	TRUE
CR2	1.85948	2.85259	7.78136	6.33927e-08	1.40168e-06	8.34242	TRUE
CD46	-0.318174	8.80589	-2.67022	0.0135903	0.050323	-4.15542	FALSE
PRPF3	0.0340097	4.67453	0.272281	0.787807	0.890753	-7.17814	FALSE
APH1A	-0.284887	5.34105	-2.49353	0.020184	0.0692068	-4.42446	FALSE
P3H1	0.419227	2.10758	1.61609	0.119551	0.270312	-5.43578	FALSE
SLC2A1	-1.21587	4.88109	-5.63026	9.49608e-06	0.00010394	3.1518	TRUE
EBNA1BP2	0.212235	2.41884	0.997862	0.328608	0.538531	-6.22111	FALSE
CDC20	0.266608	-1.41939	0.388151	0.701432	0.839104	-5.88614	FALSE
MPL	1.63422	-4.78212	1.62897	0.116781	0.266286	-4.4132	FALSE
IPO13	-0.0447858	2.69795	-0.218643	0.828834	0.912459	-6.78417	FALSE
ATP6V0B	-0.177691	9.37079	-1.37409	0.182503	0.363916	-6.44746	FALSE
B4GALT2	-1.64613	-1.44745	-2.65612	0.0140314	0.0515619	-2.92629	FALSE
ERI3	0.327168	0.77441	0.973652	0.340241	0.551005	-5.876	FALSE
PTCH2	0.54771	-1.97707	0.782484	0.441819	0.648293	-5.60218	FALSE
AKR1A1	0.448454	4.61587	2.26494	0.0331279	0.102411	-4.79505	FALSE
PRDX1	0.0097938	4.79674	0.0677622	0.946554	0.97366	-7.18323	FALSE
PIK3R3	0.196734	-0.330172	0.403506	0.690259	0.831671	-6.06635	FALSE
BLZF1	0.628057	3.98678	3.05524	0.0055625	0.0241986	-3.10884	TRUE
SLC19A2	-0.655844	1.72137	-1.96849	0.0610339	0.164437	-4.80563	FALSE
FAAH	-0.430834	0.789088	-1.12033	0.273999	0.480478	-5.75017	FALSE
NSUN4	-0.384763	3.37519	-2.38589	0.0255502	0.0833885	-4.33865	FALSE
TMED5	-0.632728	6.73422	-6.24754	2.13274e-06	2.87856e-05	4.52088	TRUE
DR1	-0.313035	5.17462	-2.08172	0.0485487	0.13769	-5.21109	FALSE
CNN3	-0.260981	0.29779	-0.482552	0.633922	0.795081	-6.04748	FALSE
PRRC2C	0.403072	6.68623	3.28981	0.00317359	0.0150834	-2.73565	FALSE
F3	0.708278	0.43329	1.68681	0.104999	0.246336	-4.96766	FALSE
ABCD3	-0.310184	1.9756	-1.29945	0.206516	0.396285	-5.79363	FALSE
VAMP4	-0.453377	2.49245	-2.09168	0.0475683	0.135506	-4.66262	FALSE
DPH5	0.141701	-0.519609	0.286503	0.777028	0.884374	-6.00259	FALSE
FASLG	0.296567	2.23409	0.999927	0.327629	0.537366	-6.04024	FALSE
PTBP2	-0.292395	1.85625	-1.27287	0.215633	0.408516	-5.82497	FALSE
TNFSF4	0.0552326	-0.417796	0.0865152	0.931797	0.966197	-6.11279	FALSE
PRDX6	0.0138453	4.68461	0.110116	0.913261	0.957605	-7.20516	FALSE
DARS2	0.0892989	1.50488	0.250812	0.80416	0.899208	-6.48738	FALSE
IRF6	-0.662208	1.15375	-1.81037	0.0831682	0.207627	-4.92562	FALSE
RCAN3	0.223277	0.736613	0.562538	0.579128	0.756471	-6.12854	FALSE
SYF2	-0.715209	6.08821	-6.26821	2.0301e-06	2.75031e-05	4.58884	TRUE
RSRP1	-0.462633	8.22623	-3.62067	0.00141542	0.0075893	-1.9795	FALSE
SLC35A3	0.28693	0.609716	0.863555	0.396644	0.607774	-5.96493	FALSE
RCOR3	-0.737711	4.09164	-5.58075	1.07218e-05	0.00011529	3.0815	TRUE
STMN1	0.0860409	3.57925	0.558487	0.581845	0.75863	-6.84094	FALSE
MTFR1L	-0.51452	2.78157	-2.67138	0.0135547	0.0502711	-3.60056	FALSE
MAN1C1	-0.573903	-3.33761	-0.742428	0.465255	0.668991	-5.34789	FALSE
NEK2	-0.119494	-3.64244	-0.129084	0.8984	0.949153	-5.55065	FALSE
RPS6KA1	-0.584118	8.29611	-5.52494	1.22974e-05	0.00012998	2.73132	TRUE
DHDDS	-0.567397	3.34103	-2.71966	0.012145	0.0459695	-3.67353	TRUE
NENF	1.22718	-0.497977	2.55473	0.0176203	0.0620564	-3.28932	FALSE
NSL1	-0.233931	3.10044	-1.17907	0.250283	0.452486	-6.22029	FALSE
PROX1	-0.176578	-4.51996	-0.150549	0.881628	0.940879	-5.47469	FALSE
ARID1A	-0.391265	4.39001	-2.52416	0.0188604	0.0655661	-4.25439	FALSE
CENPF	-1.3762	-1.19815	-1.69332	0.103738	0.243861	-4.52083	FALSE
RPA2	0.16889	5.69657	1.62676	0.117252	0.26699	-5.99657	FALSE
PPP1R8	0.507625	3.36546	2.77649	0.0106632	0.0412527	-3.5437	TRUE
STX12	2.03564	4.77606	12.0244	1.81086e-11	1.41971e-09	16.3525	TRUE
MARC2	0.136393	-4.27527	0.168962	0.867286	0.932194	-5.49131	FALSE
SLC5A9	-2.05136	-0.197351	-4.64948	0.00010853	0.00084903	1.32275	TRUE
OSBPL9	-1.18262	5.95008	-6.65487	8.14554e-07	1.24686e-05	5.53582	TRUE
TXNDC12	-0.403931	6.48691	-4.17722	0.00035462	0.00234661	-0.590526	FALSE
ESYT2	1.21988	3.53896	7.39655	1.48847e-07	2.86142e-06	7.44817	TRUE
CD3EAP	0.246958	-2.60806	0.409295	0.686065	0.829109	-5.71942	FALSE
MESD	0.114755	3.49916	0.64305	0.526477	0.716918	-6.74929	FALSE
RCN2	0.709342	1.09748	2.27995	0.0320875	0.0999485	-4.07049	FALSE
CTSD	-0.859877	9.91075	-4.27384	0.00028434	0.00193635	-0.413764	TRUE
STAG1	-0.195004	4.66599	-1.70362	0.101769	0.240574	-5.80362	FALSE
STK11	0.188483	1.95735	0.815392	0.423114	0.632199	-6.40739	FALSE
KMT2A	0.174889	2.40449	0.617516	0.54289	0.730525	-6.49673	FALSE
IFT46	0.444999	-0.322099	0.751434	0.459923	0.66421	-5.82359	FALSE
MMP8	0.581922	5.67796	4.14189	0.00038741	0.0025265	-0.654878	TRUE
APOA1	-1.29831	-2.63036	-1.86292	0.0751419	0.192275	-4.23826	FALSE
SLC8A2	3.02838	-2.03156	5.10741	3.45575e-05	0.00031744	2.34192	TRUE
KPTN	2.27539	3.04405	10.3366	3.58466e-10	1.6833e-08	13.4324	TRUE
RPS25	0.0847583	3.57041	0.56584	0.576918	0.754934	-6.86356	FALSE
KIF14	-0.268325	-2.36583	-0.416337	0.680977	0.826062	-5.74713	FALSE
DDX59	0.324291	4.46204	2.57684	0.0167715	0.0596063	-4.20617	FALSE
CAMSAP2	-0.627449	-3.63097	-0.633916	0.532317	0.720896	-5.35562	FALSE
ATF6	1.29438	5.65858	7.1815	2.41884e-07	4.35729e-06	6.7487	TRUE
MREG	1.15956	-2.54164	1.35638	0.187992	0.370437	-4.9244	FALSE
FASTKD2	0.503564	2.40057	2.19018	0.0387848	0.115713	-4.50826	FALSE
NRP2	1.40232	-1.36945	1.76123	0.0913335	0.222979	-4.53477	FALSE
CREB1	-0.976927	6.13388	-6.5824	9.65291e-07	1.44091e-05	5.34351	TRUE
KLF7	-1.66041	4.75987	-8.11113	3.09861e-08	7.65399e-07	8.94366	TRUE
B4GALT6	-1.25535	-3.60777	-1.27945	0.213347	0.405212	-4.83249	FALSE
C1orf54	0.055282	0.887103	0.224649	0.824213	0.910197	-6.46919	FALSE
CA14	-0.340916	-1.66867	-0.597616	0.555866	0.739569	-5.70879	FALSE
LRMP	-1.16916	6.37346	-5.84081	5.68107e-06	6.665e-05	3.55234	TRUE
SPCS2	-0.394037	0.0190479	-1.09363	0.285307	0.492953	-5.60835	FALSE
USP35	-0.659775	-0.771699	-0.971056	0.341505	0.552387	-5.58211	FALSE
ELOVL4	-1.26573	-4.05026	-1.26484	0.218446	0.412254	-4.86016	FALSE
CASP8AP2	-0.0588719	1.94655	-0.196109	0.846227	0.921833	-6.64768	FALSE
HMGN3	0.475485	1.2426	1.35314	0.189008	0.37183	-5.5372	FALSE
UBE3D	0.367258	-1.92142	0.544135	0.591524	0.765656	-5.73291	FALSE
CNR1	-2.76041	-1.17272	-3.36928	0.00261801	0.0127693	-1.50432	TRUE
ANKRD13C	0.0999632	2.41848	0.528433	0.602202	0.773796	-6.58428	FALSE
PHF3	-0.817844	5.3082	-5.38057	1.75527e-05	0.00017682	2.4726	TRUE
PLAGL1	0.542944	5.3766	4.29069	0.00026688	0.0018382	-0.276239	TRUE
FBXO30	-0.272782	6.27715	-2.03428	0.0534727	0.148616	-5.35111	FALSE
TNFAIP3	-0.334282	10.5076	-2.43105	0.0231556	0.077072	-4.65741	FALSE
AKAP7	-0.0373706	-1.17047	-0.0590961	0.95338	0.977726	-5.9318	FALSE
RAB32	-0.338399	6.24589	-1.5684	0.130508	0.287481	-6.11859	FALSE
MYB	0.488395	1.04088	1.61752	0.11924	0.269846	-5.29827	FALSE
ALDH8A1	1.93257	-3.72542	1.98993	0.0584714	0.159268	-3.9621	FALSE
SGK1	-1.70848	10.6836	-7.86387	7.15097e-08	1.53847e-06	7.95501	TRUE
RNF146	0.540268	5.67143	4.2629	0.00028613	0.00194403	-0.358741	TRUE
ARG1	-0.673533	4.16791	-3.94417	0.00063479	0.00387884	-0.919969	TRUE
CTGF	2.91248	-2.43497	3.74835	0.00103261	0.00584248	-0.699863	TRUE
PMFBP1	-0.675893	-1.46337	-1.096	0.284291	0.491924	-5.31299	FALSE
FBXL5	0.43772	10.3949	2.79851	0.0101362	0.0396672	-3.89279	FALSE
MED28	0.584533	7.58059	3.81999	0.00086455	0.00504561	-1.4928	TRUE
SLC16A7	0.337333	0.402011	0.798201	0.432823	0.640778	-5.97345	FALSE
ZNF430	-0.664738	3.33637	-3.90685	0.00069663	0.0042012	-0.900044	TRUE
VAMP8	1.26997	3.36459	4.27759	0.00028095	0.00191889	-0.0432738	TRUE
DCLRE1B	-0.416625	0.870383	-1.08987	0.286924	0.494864	-5.76009	FALSE
MYL12B	-0.395098	7.80989	-4.4695	0.00017044	0.00125287	0.109692	FALSE
FOXO3	-1.05278	3.4093	-4.84034	6.72942e-05	0.00056439	1.37142	TRUE
ARMC2	-0.0534093	-0.0759069	-0.107868	0.915025	0.958674	-6.10589	FALSE
RPN2	0.0103364	5.81562	0.0924974	0.927094	0.963877	-7.27471	FALSE
TGIF2	0.913204	6.84905	5.16716	2.97858e-05	0.00028003	1.86301	TRUE
PKD2	1.35379	-1.01993	2.20235	0.0378081	0.113399	-3.82248	FALSE
SPP1	-0.627718	1.97856	-1.94551	0.063889	0.170346	-4.93027	FALSE
STBD1	0.948867	-0.883121	2.03016	0.0539204	0.149515	-4.23578	FALSE
CCNI	-0.183779	7.36078	-1.86344	0.0750663	0.192218	-5.68485	FALSE
MFSD1	-0.78367	7.24329	-6.8253	5.4777e-07	8.80338e-06	5.88752	TRUE
RAB3GAP2	-0.119557	4.58228	-0.851875	0.402964	0.613496	-6.82995	FALSE
EEF2KMT	0.0243846	-1.11314	0.0468815	0.963008	0.982514	-5.93255	FALSE
PPL	-0.496138	-0.325829	-0.982042	0.336178	0.546664	-5.69656	FALSE
UBN1	-0.0459218	5.76652	-0.387879	0.70163	0.839201	-7.24865	FALSE
KLF12	0.438579	0.972643	0.868994	0.393724	0.605011	-5.96752	FALSE
UCHL3	1.09176	-0.131048	3.02118	0.00602894	0.0258719	-2.38143	TRUE
HS1BP3	-0.541292	6.2771	-3.20871	0.00385783	0.0177914	-2.91126	TRUE
LDAH	0.64504	0.450415	1.48472	0.151038	0.318838	-5.1873	FALSE
WDR35	-0.170522	0.685098	-0.342058	0.735377	0.859887	-6.22996	FALSE
CCND2	0.461962	6.43086	2.89652	0.00807668	0.0328607	-3.61453	FALSE
FGF23	0.443803	-2.3599	0.685734	0.499655	0.696363	-5.56193	FALSE
ELL2	-0.661022	5.9718	-3.81455	0.0008763	0.0050989	-1.42836	TRUE
DNAH7	0.48728	-1.77472	0.901339	0.376641	0.588243	-5.52122	FALSE
CYP20A1	0.0907343	2.42799	0.482483	0.633969	0.795085	-6.65957	FALSE
NDUFB3	0.380013	3.48485	2.4023	0.0246546	0.0809342	-4.42336	FALSE
GTF3C3	-0.151374	1.55566	-0.509066	0.615498	0.782614	-6.35908	FALSE
SATB2	0.321991	-4.64335	0.398241	0.694082	0.834034	-5.40424	FALSE
UBE2B	0.629568	7.60327	4.13207	0.00039704	0.00257721	-0.728874	TRUE
TRPM6	1.39502	2.14701	5.18544	2.8463e-05	0.00026871	2.20631	TRUE
KLF9	-0.606944	-1.42264	-0.570586	0.574009	0.752492	-5.69659	FALSE
TJP2	-0.0016847	2.46506	-0.003507	0.997235	0.998886	-6.76638	FALSE
ITGB1BP1	0.0439199	2.94188	0.257057	0.799393	0.897048	-6.86075	FALSE
CPSF3	0.300041	2.27166	1.3754	0.182103	0.3636	-5.82364	FALSE
PIGZ	-0.878438	-4.09986	-0.664595	0.512841	0.70754	-5.31263	FALSE
SENP5	-0.537864	4.64624	-4.36835	0.00021966	0.00155335	0.0130186	TRUE
CCDC92	0.852713	0.820042	2.85513	0.00889256	0.0355939	-2.90556	TRUE
C1orf198	-0.0981377	1.34707	-0.289416	0.774825	0.883331	-6.44191	FALSE
HEATR1	0.377874	2.92096	1.5235	0.141107	0.303741	-5.72216	FALSE
PTBP3	-0.659445	7.00425	-6.07835	3.19891e-06	4.04792e-05	4.1073	TRUE
RAD23B	0.779703	5.3863	3.85413	0.00079425	0.00469725	-1.35142	TRUE
FKBP15	-1.4892	7.10768	-9.49429	1.8e-09	6.61052e-08	11.6841	TRUE
CTNNAL1	-0.557699	2.00401	-2.58136	0.0166027	0.0591432	-3.72219	FALSE
FAM206A	-0.579002	2.1949	-3.25017	0.00349192	0.0163379	-2.31225	TRUE
WDR34	0.467626	1.27579	1.76922	0.089961	0.220614	-4.97708	FALSE
SET	0.448278	3.68662	2.69632	0.0128083	0.0479867	-3.77342	FALSE
PTPA	0.2172	1.85884	0.935662	0.359054	0.571042	-6.20658	FALSE
GLE1	-0.494785	4.46834	-3.64522	0.00133232	0.00720369	-1.74519	FALSE
RAB14	-0.301439	6.85405	-2.94388	0.00723072	0.0300148	-3.5289	FALSE
CNTRL	0.20068	3.60592	0.997782	0.328646	0.538545	-6.45878	FALSE
TRIM32	0.213949	0.696835	0.480741	0.635189	0.796117	-6.11728	FALSE
FBXW2	-1.09849	5.09395	-6.20056	2.3861e-06	3.15904e-05	4.5063	TRUE
PHF19	-0.0087962	1.96926	-0.0331259	0.973857	0.987604	-6.62379	FALSE
NEK6	-0.386147	4.49278	-2.96842	0.00682633	0.0286528	-3.35361	FALSE
BSPRY	1.44263	-0.008851	2.22051	0.0363919	0.110083	-3.95845	FALSE
PPP6C	-0.434916	5.82673	-4.27842	0.00027521	0.0018849	-0.31198	FALSE
NDUFA8	-0.279754	1.31153	-0.935935	0.358917	0.570873	-6.05813	FALSE
HDHD3	0.029572	1.62002	0.0843072	0.933533	0.967231	-6.50987	FALSE
RBM18	-0.50793	4.63358	-4.18461	0.00034811	0.00231147	-0.446722	TRUE
SLC46A2	-1.52394	-1.41792	-1.41309	0.171082	0.348818	-4.87373	FALSE
HSDL2	-0.107086	4.61462	-0.775002	0.446141	0.652263	-6.92756	FALSE
MAPKAP1	-0.168956	3.95853	-1.25022	0.223644	0.419314	-6.27762	FALSE
NR4A3	-0.351902	5.20048	-1.61868	0.11899	0.269483	-5.97253	FALSE
INVS	-0.415536	1.17987	-1.10537	0.280296	0.48746	-5.80513	FALSE
GALNT12	0.203833	-3.69084	0.211176	0.834588	0.915629	-5.57856	FALSE
DENND1A	0.28423	4.02935	1.9387	0.0647577	0.172127	-5.36051	FALSE
ALG2	0.144248	3.12671	0.517967	0.60937	0.778695	-6.77209	FALSE
CSF3R	0.248391	12.0799	1.78479	0.0873364	0.215597	-5.85008	FALSE
KDSR	4.68785	3.23168	10.7824	1.24074e-09	4.7861e-08	12.3402	TRUE
VPS4B	-0.628934	7.4725	-5.44996	1.47904e-05	0.00015275	2.55857	TRUE
C19orf25	-0.629703	4.68951	-5.69765	8.05261e-06	9.04139e-05	3.28798	TRUE
ZBTB45	-0.053391	1.02432	-0.177423	0.860711	0.92916	-6.45545	FALSE
YLPM1	-0.219144	3.35594	-1.39076	0.177454	0.357031	-6.006	FALSE
DCAF4	-0.105266	1.41706	-0.364725	0.718609	0.84987	-6.42416	FALSE
PROX2	-0.493866	-2.93596	-0.545435	0.590644	0.764871	-5.52649	FALSE
FCF1	-0.751608	2.63568	-3.55494	0.00166372	0.00869571	-1.62838	TRUE
PGF	-1.14348	-3.46261	-1.27638	0.214412	0.406678	-4.88664	FALSE
IFI27L2	-0.137007	0.914421	-0.494306	0.625723	0.789466	-6.28447	FALSE
BBOF1	-2.04215	-2.44772	-2.84937	0.00901212	0.0360031	-2.52085	TRUE
NEK9	-0.880048	4.76297	-3.61504	0.0014523	0.00775705	-1.83261	TRUE
ACYP1	-2.12548	-1.97596	-3.3657	0.00264088	0.0128669	-1.5205	TRUE
IFT43	0.348782	0.550725	0.963763	0.345072	0.556681	-5.91358	FALSE
NPC2	0.138579	7.3147	0.881366	0.387131	0.598743	-6.96874	FALSE
DNAL1	0.803369	-1.73145	1.263	0.219096	0.413085	-5.11307	FALSE
IRF2BPL	0.056509	2.67065	0.123215	0.903127	0.951822	-6.80711	FALSE
ACOT2	0.00831555	0.834038	0.021788	0.982803	0.991196	-6.41751	FALSE
LTBP2	-1.56712	1.85716	-4.99298	4.59587e-05	0.00040624	1.93526	TRUE
AREL1	-1.1108	6.73256	-9.89262	8.30136e-10	3.40205e-08	12.4714	TRUE
MLH3	-0.307733	0.416669	-0.708654	0.485577	0.685247	-5.96712	FALSE
TTLL5	-0.346466	1.94363	-1.08764	0.28789	0.495582	-6.06898	FALSE
FLVCR2	3.38046	0.281745	7.13488	2.68945e-07	4.75955e-06	6.99045	TRUE
ABCD4	0.211346	2.61344	0.83914	0.409927	0.619937	-6.41876	FALSE
DLST	-0.0433661	1.86682	-0.145213	0.885793	0.943117	-6.69471	FALSE
PPP4R4	0.0500332	-3.80686	0.0430073	0.966063	0.984127	-5.45557	FALSE
TGFB3	1.21445	-3.04954	1.10139	0.281987	0.489628	-5.09659	FALSE
ZC2HC1C	-1.05977	-3.07	-1.51252	0.143863	0.30802	-4.62966	FALSE
SLIRP	-0.256866	2.56598	-1.32469	0.198134	0.384747	-5.94144	FALSE
RBM25	-0.0765356	6.32547	-0.708048	0.485946	0.685594	-7.08049	FALSE
ALDH6A1	-0.374331	-0.387524	-0.692587	0.495422	0.692652	-5.83584	FALSE
GPR68	0.327864	1.8775	1.18703	0.24719	0.448953	-6.02157	FALSE
EIF2B2	0.0854877	1.91387	0.337519	0.738751	0.861987	-6.60327	FALSE
NRDE2	-0.569356	2.6527	-3.10415	0.00495285	0.0219542	-2.68355	TRUE
COQ6	0.140054	0.391262	0.41567	0.681459	0.826328	-6.16474	FALSE
ZNF410	1.91155	0.994634	6.23244	2.211e-06	2.95982e-05	4.94759	TRUE
RHOQ	2.0488	2.45046	10.3402	3.56071e-10	1.67641e-08	13.4537	TRUE
GPR75	-1.52574	-3.52699	-1.5167	0.142808	0.306253	-4.58759	FALSE
SUPT7L	0.0694242	3.18185	0.428509	0.67222	0.820168	-6.82292	FALSE
KLHL29	-0.156981	-3.54213	-0.135083	0.893707	0.94699	-5.4967	FALSE
DNMT3A	-0.129519	3.1562	-0.711027	0.484133	0.684107	-6.78479	FALSE
TMEM214	0.23935	3.69383	1.65542	0.111262	0.257308	-5.6725	FALSE
ATAD2B	0.327947	3.75849	2.12789	0.0441501	0.127624	-4.94104	FALSE
FKBP1B	-0.658937	-2.50178	-1.00794	0.323848	0.533705	-5.24267	FALSE
ATL2	-0.0384179	3.16185	-0.180852	0.858049	0.928099	-6.8978	FALSE
YPEL5	-0.530213	9.51518	-3.3928	0.0024726	0.012162	-2.53472	TRUE
FAM98A	0.434418	2.15132	1.66394	0.109533	0.254458	-5.36358	FALSE
YIPF4	-0.674956	5.94457	-4.72839	8.9059e-05	0.00071533	0.799669	TRUE
AFTPH	-0.751391	6.72235	-5.77111	6.73115e-06	7.71622e-05	3.36717	TRUE
LGALSL	-0.400767	2.28259	-1.98254	0.0593441	0.161086	-5.01012	FALSE
CNRIP1	2.80966	-2.32107	4.37792	0.00021445	0.00152301	0.694942	TRUE
BCL11A	0.0100685	3.75787	0.030572	0.975885	0.988469	-7.00004	FALSE
CRIPT	-0.521759	2.91276	-2.98595	0.00655086	0.0276769	-3.04466	TRUE
SLC17A5	-0.872602	6.22811	-4.69972	9.56895e-05	0.00076113	0.724522	TRUE
OGFRL1	0.142359	5.34593	0.729414	0.473026	0.675237	-7.0098	FALSE
SLF2	-0.112822	3.08388	-0.476062	0.638469	0.79834	-6.82059	FALSE
IDE	0.49671	2.75177	2.01302	0.0558193	0.15374	-4.96283	FALSE
IFIT3	3.2902	9.92784	15.2175	2.8223e-13	5.80531e-11	20.5294	TRUE
IFIT2	3.51342	10.5433	13.108	1.85542e-11	1.42979e-09	16.4047	TRUE
GPAM	-1.02756	-0.464831	-1.20393	0.240841	0.441435	-5.28614	FALSE
CUTC	-0.375219	2.99959	-2.07954	0.0487662	0.138154	-4.85899	FALSE
PYROXD2	0.088292	-1.43235	0.176845	0.86116	0.92929	-5.94364	FALSE
MXI1	0.576045	2.62052	2.79651	0.0101832	0.039797	-3.43353	TRUE
SMNDC1	-0.154378	4.97735	-1.28999	0.209723	0.400691	-6.43532	FALSE
C10orf88	0.390581	-0.325016	0.715947	0.481146	0.681908	-5.87867	FALSE
HELLS	-0.297763	-1.0199	-0.481887	0.634387	0.795442	-5.83781	FALSE
TCTN3	-0.0363183	2.695	-0.162297	0.872473	0.935841	-6.76601	FALSE
FAM45A	0.0684957	0.8171	0.273768	0.786678	0.890147	-6.4798	FALSE
AVPI1	-1.22592	0.704875	-2.13062	0.0439018	0.1271	-4.131	FALSE
WDR11	0.243522	3.78947	1.57739	0.128202	0.283893	-5.79371	FALSE
KCNIP2	0.213372	-2.46085	0.256453	0.799854	0.897163	-5.76915	FALSE
CFAP58	-1.1874	2.57213	-4.22585	0.00031396	0.00211008	-0.0027541	TRUE
GOT1	0.265938	2.56696	1.19878	0.242679	0.443676	-6.0522	FALSE
C10orf95	1.92529	-3.40196	1.88328	0.0722187	0.186703	-4.10148	FALSE
GNA13	0.459513	9.74781	2.40216	0.024685	0.0810045	-4.71654	FALSE
KANSL1	0.0668522	4.57129	0.424279	0.675258	0.822112	-7.14721	FALSE
HOXB3	1.01327	-3.67067	1.17527	0.25177	0.453992	-4.95141	FALSE
DUSP1	0.208944	7.62674	1.07609	0.292914	0.501217	-6.7697	FALSE
PANK3	0.230368	2.5532	1.1266	0.271396	0.477444	-6.20446	FALSE
TEK	-1.03052	-1.51789	-1.24665	0.225051	0.421405	-5.25878	FALSE
RCL1	0.970053	1.72497	3.64864	0.00132113	0.00715669	-1.25701	TRUE
CAAP1	-0.209672	1.91421	-0.951444	0.351156	0.562798	-6.17128	FALSE
MOB3B	0.103433	0.645222	0.278501	0.783087	0.887923	-6.42111	FALSE
CD274	5.38687	5.95168	16.4263	7.77117e-13	1.18203e-10	19.6321	TRUE
NUP43	-0.0261418	0.488585	-0.0783705	0.938203	0.96955	-6.30253	FALSE
MTHFD1L	1.8088	-0.895826	2.11858	0.0454377	0.130675	-4.0334	FALSE
CCDC170	0.00410896	-0.05251	0.00892171	0.992958	0.996637	-6.13624	FALSE
PCMT1	-0.659179	5.08697	-4.5688	0.00013286	0.00100959	0.473408	TRUE
PLEKHG1	0.548778	2.59355	1.85959	0.0756307	0.193162	-5.09613	FALSE
MYCT1	-0.0337072	-2.52959	-0.0492786	0.961118	0.981808	-5.81745	FALSE
CXorf21	1.48537	4.30362	7.81219	5.92527e-08	1.33057e-06	8.22786	TRUE
CYSTM1	0.189329	8.10922	1.44543	0.161669	0.334697	-6.3386	FALSE
WDR55	-0.147036	5.24371	-1.12981	0.270064	0.476072	-6.64683	FALSE
ARAP3	-1.93988	5.384	-14.5295	3.64653e-13	6.99512e-11	20.2504	TRUE
MRPS14	0.0133791	2.01069	0.0592552	0.953255	0.977708	-6.65621	FALSE
CENPL	-0.345477	0.0821877	-0.642205	0.527016	0.717219	-5.98381	FALSE
TNFSF18	-0.809697	0.765745	-2.41757	0.0238479	0.0789181	-3.82984	FALSE
GORAB	-0.455515	1.07822	-1.43827	0.163669	0.337925	-5.39834	FALSE
GPR31	0.901606	-4.54733	0.915768	0.36918	0.580895	-5.21263	FALSE
ACAT2	0.386448	4.17598	1.45642	0.158856	0.330652	-6.07627	FALSE
TCP1	0.648908	4.56967	4.00637	0.00054358	0.00338464	-0.882629	TRUE
SNX19	-0.124999	4.96942	-1.16618	0.255353	0.45808	-6.55909	FALSE
MSANTD2	0.629851	-0.349399	1.21708	0.235772	0.435109	-5.3816	FALSE
PDZD11	0.465248	0.395674	1.31043	0.202837	0.391391	-5.44813	FALSE
SLC10A7	-0.445787	-0.132738	-0.946796	0.353469	0.565631	-5.72889	FALSE
NUDCD1	1.97145	1.87663	5.1255	3.30362e-05	0.00030533	2.2731	TRUE
ENY2	0.391497	4.48952	3.1435	0.00450948	0.0202643	-2.94692	FALSE
MASTL	0.242955	2.74867	1.38097	0.180404	0.360929	-5.94051	FALSE
PLXDC2	0.32552	6.12042	2.72	0.0121357	0.0459438	-4.01036	FALSE
EPC1	-0.303084	4.18474	-1.92289	0.0668131	0.176137	-5.39594	FALSE
CCDC77	-0.324896	0.87439	-0.736904	0.468544	0.671285	-6.14728	FALSE
TAF12	-0.137627	4.50042	-1.16435	0.25608	0.458944	-6.5426	FALSE
TNFSF11	-0.643764	-2.6265	-0.716409	0.480866	0.681805	-5.53133	FALSE
MTRF1	-0.249712	1.36032	-0.858427	0.399411	0.610302	-6.11051	FALSE
DNAJC15	0.630629	2.07775	2.38964	0.0253427	0.0828613	-4.08115	FALSE
PROSER1	-0.0432204	3.18646	-0.230638	0.819611	0.907718	-6.8803	FALSE
UFM1	0.0974002	4.5601	0.79129	0.436765	0.64418	-6.87348	FALSE
WBP4	-0.715328	3.48914	-4.81834	7.11019e-05	0.00059138	1.28317	TRUE
ELF1	-0.289938	9.52939	-2.34093	0.0281583	0.0901225	-4.83433	FALSE
HSPH1	0.170601	4.78084	1.07747	0.292312	0.500376	-6.59649	FALSE
KBTBD7	0.0752087	4.88548	0.249688	0.805274	0.899839	-7.16249	FALSE
ALG5	0.0949918	1.71255	0.430453	0.670826	0.819091	-6.48375	FALSE
EXOSC8	0.0826404	1.85679	0.332548	0.742452	0.864516	-6.57438	FALSE
ETF1	-0.0333536	7.87464	-0.239894	0.812513	0.903561	-7.34235	FALSE
TGFBI	-0.562724	1.92308	-2.24642	0.0344547	0.105416	-4.42042	FALSE
FAM53C	-0.810436	8.52069	-8.21017	2.50629e-08	6.3296e-07	8.9927	TRUE
SIL1	0.365707	2.06599	1.73432	0.0960882	0.230991	-5.27933	FALSE
PAIP2	-0.501566	7.16299	-5.03857	4.102e-05	0.00036836	1.54057	TRUE
KDM3B	-0.896762	5.35018	-6.49062	1.19798e-06	1.73789e-05	5.14793	TRUE
EGR1	0.794201	3.44335	3.49019	0.0019498	0.0099713	-2.07151	TRUE
SERP1	-0.644582	7.63059	-3.73201	0.00107524	0.00603446	-1.69948	TRUE
PLS1	2.10158	-0.204792	3.27473	0.00335042	0.0158237	-1.88083	TRUE
ZFP30	-0.686012	-1.95549	-0.711469	0.483864	0.683941	-5.4593	FALSE
NR2C1	-0.0941001	1.53321	-0.390183	0.69995	0.838178	-6.41981	FALSE
UTP20	0.928905	1.03932	1.95816	0.0623023	0.167004	-4.59535	FALSE
TMPO	-0.173131	3.19338	-0.958904	0.347463	0.559266	-6.42111	FALSE
ARL1	0.147409	1.76301	0.545672	0.590483	0.764804	-6.44953	FALSE
MTERF2	2.25852	2.36862	4.94416	7.22449e-05	0.00059923	1.42414	TRUE
SOCS2	-0.0338824	0.420886	-0.0832869	0.934336	0.967494	-6.31292	FALSE
NFYB	-0.739708	2.55454	-3.98261	0.00057678	0.00356667	-0.603887	TRUE
WASHC3	0.219976	1.89379	1.05299	0.303154	0.511411	-6.14905	FALSE
APAF1	-1.07596	4.89691	-5.38311	1.74431e-05	0.00017611	2.49622	TRUE
DUSP4	0.210539	0.138135	0.340197	0.73676	0.860721	-6.17228	FALSE
CLU	1.65248	-1.10554	3.03239	0.00587151	0.0253048	-2.24534	TRUE
TNFRSF10B	-2.23198	6.68325	-10.6356	2.3128e-10	1.16819e-08	13.7828	TRUE
SORBS3	0.571266	-0.999424	1.07457	0.293582	0.501931	-5.45089	FALSE
PTK2B	-0.658871	8.82659	-2.94208	0.00749973	0.0309392	-3.57999	TRUE
PPP3CC	0.746361	2.90601	3.3615	0.00266798	0.0129814	-2.06733	TRUE
PDLIM2	-0.482491	5.19551	-3.24665	0.00352163	0.0164513	-2.775	FALSE
EPHX2	1.76528	-3.00857	1.96866	0.0610133	0.164429	-4.00695	FALSE
RNF170	-0.484278	0.10606	-1.25833	0.220748	0.41533	-5.46148	FALSE
UBIAD1	0.322619	2.96138	1.58999	0.12533	0.279283	-5.61904	FALSE
TARDBP	-0.338159	4.52237	-2.55843	0.0174755	0.0616396	-4.19643	FALSE
TNFRSF8	-1.73365	5.89925	-10.2521	4.19809e-10	1.91161e-08	13.1901	TRUE
ZNF706	0.0564757	3.3033	0.335996	0.739884	0.862863	-6.89951	FALSE
LYPLA1	-0.388165	2.51781	-1.69757	0.102922	0.242563	-5.44101	FALSE
COPS5	-0.22926	4.35161	-2.00971	0.056193	0.154429	-5.2445	FALSE
RDH10	1.37121	-1.00712	2.07204	0.0495191	0.139826	-4.05164	FALSE
AKAP1	0.447788	1.97648	1.2384	0.227912	0.425215	-5.88708	FALSE
COIL	0.692679	3.42705	4.4084	0.00019866	0.00142444	0.185142	TRUE
TRIM25	2.28821	9.39868	18.268	2.67874e-15	2.31087e-12	25.1171	TRUE
SCPEP1	0.218569	4.90873	2.06891	0.0498363	0.14048	-5.22707	FALSE
SPOP	-0.450392	5.75327	-3.85951	0.00078369	0.00464089	-1.33586	FALSE
SLC35B1	0.409151	3.10245	2.09617	0.0471316	0.134496	-4.8908	FALSE
TEX14	-0.938862	-2.10829	-1.01763	0.319316	0.528636	-5.25524	FALSE
FAM117A	1.95046	4.44227	6.36008	2.88706e-06	3.71058e-05	4.38882	TRUE
NCAPH	-0.375729	-0.53944	-0.590318	0.560666	0.743706	-5.85858	FALSE
TMEM131L	-0.58713	5.92306	-3.85201	0.00079845	0.00471496	-1.3557	TRUE
TRIM6	1.97593	0.176369	6.02843	3.6075e-06	4.48749e-05	4.51201	TRUE
ABCC11	-0.544005	-4.40469	-0.514237	0.611935	0.78025	-5.34823	FALSE
ADCY7	-0.598593	6.12139	-3.95395	0.0006195	0.00379444	-1.11426	TRUE
CEP89	-0.249761	0.918298	-0.693642	0.494771	0.692238	-6.13917	FALSE
TSHZ3	0.756543	1.64478	2.95104	0.00711045	0.029611	-2.97758	TRUE
ECHDC2	0.502335	-0.0381089	1.13187	0.269218	0.47506	-5.54531	FALSE
PLBD1	1.18991	7.1547	7.65001	8.46461e-08	1.7666e-06	7.76897	TRUE
PYROXD1	-0.0173448	-0.828856	-0.0323146	0.974497	0.987919	-6.00737	FALSE
BCL2L14	5.52275	-2.69654	8.56907	1.17468e-08	3.24376e-07	8.45553	TRUE
PSPC1	0.389252	3.67918	1.82151	0.0814088	0.204338	-5.47907	FALSE
ZNF549	0.293136	1.25624	0.693364	0.494943	0.692383	-6.19499	FALSE
A1BG	-0.233108	-0.928836	-0.457466	0.651578	0.807322	-5.88446	FALSE
ZSCAN18	0.0683988	3.01106	0.397755	0.694436	0.834062	-6.8695	FALSE
ZNF211	-0.729176	3.00286	-3.08917	0.00513243	0.0226684	-2.73011	TRUE
LHX4	-1.24417	-0.889641	-1.18487	0.249378	0.451529	-5.29636	FALSE
RNF2	1.07869	3.18026	4.73193	8.82718e-05	0.00070964	1.06735	TRUE
TRMT1L	-0.0556344	4.22493	-0.417299	0.680284	0.825552	-7.07411	FALSE
SEC22A	0.371561	1.49722	1.11036	0.278182	0.485169	-5.93762	FALSE
CSTA	-0.162776	4.51107	-1.13241	0.268993	0.474885	-6.56956	FALSE
DPPA4	0.186716	-1.90888	0.341496	0.735794	0.860263	-5.9557	FALSE
POPDC2	0.910322	-0.709405	1.9941	0.0579849	0.158206	-4.28325	FALSE
B4GALT4	1.38125	3.92982	4.31759	0.00029499	0.00199446	-0.142529	TRUE
NAA50	-1.1167	7.02697	-8.64932	9.93889e-09	2.81789e-07	9.95717	TRUE
CD80	0.364178	0.296809	0.831643	0.414062	0.623548	-5.90231	FALSE
KIF18A	0.563381	-0.858741	1.06076	0.299685	0.508269	-5.49631	FALSE
DESI2	0.0561996	2.97579	0.275614	0.785277	0.889477	-6.88277	FALSE
CRY2	-0.126496	3.7962	-0.731441	0.47181	0.67425	-6.74335	FALSE
PEX16	-0.292757	4.0987	-2.07775	0.0489444	0.13855	-5.09098	FALSE
DEPDC7	-0.104166	-1.71047	-0.149037	0.882808	0.941439	-5.81233	FALSE
CAT	0.657889	6.00372	3.14063	0.00457688	0.0205299	-3.07827	TRUE
PILRB	-1.27605	2.30011	-4.53474	0.00014471	0.00108364	0.874194	TRUE
ZMYM2	-0.603892	4.51549	-4.30595	0.00025686	0.00178005	-0.134072	TRUE
GJB6	-0.723698	4.95354	-3.04557	0.00577444	0.024949	-3.21316	TRUE
GJA3	-0.199666	-3.86852	-0.186549	0.85363	0.925488	-5.48035	FALSE
TBC1D15	0.97681	7.37957	5.88851	5.05985e-06	6.03434e-05	3.63218	TRUE
ADGRB2	1.27977	-3.34117	1.36984	0.183807	0.365426	-4.801	FALSE
ZCCHC17	-0.0256535	2.21117	-0.105406	0.916957	0.959701	-6.66841	FALSE
KHDRBS1	1.2525	4.51011	5.91321	4.7658e-06	5.73294e-05	3.8383	TRUE
TMEM39B	-0.0472124	0.345374	-0.133513	0.894935	0.947603	-6.23675	FALSE
CCRL2	0.764569	10.8638	4.24254	0.0003011	0.0020335	-0.480602	TRUE
CCR2	0.461945	0.493444	0.960801	0.346528	0.55816	-5.94099	FALSE
POLR3GL	-0.0709346	2.10859	-0.223346	0.825215	0.910721	-6.62014	FALSE
TNFSF10	3.79863	5.92679	13.1252	1.82826e-11	1.42209e-09	16.4381	TRUE
ZNF639	1.19525	1.0587	2.90394	0.00793828	0.0323999	-2.78058	TRUE
PIK3CA	0.360178	3.48136	1.96535	0.0614163	0.165173	-5.21948	FALSE
PDS5A	0.978197	4.13138	6.31704	1.80724e-06	2.49145e-05	4.86345	TRUE
TMEM156	-0.497435	2.13543	-1.84394	0.0779596	0.19776	-5.03735	FALSE
LIAS	-0.213961	-0.499082	-0.438984	0.664722	0.815226	-5.98473	FALSE
TMEM54	1.51303	-1.74081	2.1851	0.0391994	0.11663	-3.83272	FALSE
ZSCAN20	-0.462078	-2.39052	-0.538977	0.595021	0.768638	-5.60696	FALSE
LRIF1	-0.0892794	5.20056	-0.629065	0.535433	0.723866	-7.09031	FALSE
TMIGD3	-2.6656	-2.13932	-2.37264	0.0262945	0.0853204	-3.35423	FALSE
CLCC1	-0.141345	0.924821	-0.408921	0.686336	0.829325	-6.24834	FALSE
GPSM2	-1.48487	0.881824	-3.74312	0.00104606	0.0059038	-0.807799	TRUE
GTDC1	0.334005	3.87052	2.3579	0.0271467	0.0875218	-4.56473	FALSE
CXCR4	-1.51204	11.6043	-8.74028	8.23222e-09	2.3789e-07	10.1091	TRUE
ZRANB3	0.341703	-1.05701	0.59131	0.560012	0.743221	-5.85232	FALSE
ACVR2A	-0.247164	-0.300387	-0.496027	0.624527	0.788686	-5.95479	FALSE
POLK	-0.247743	2.99182	-1.35282	0.189108	0.371986	-6.01328	FALSE
FLT3	0.053324	-0.283052	0.0990511	0.921946	0.961731	-6.23679	FALSE
RPL21	0.244596	-1.14548	0.392271	0.698427	0.837147	-5.86768	FALSE
MTIF3	-0.036318	2.43346	-0.130393	0.897376	0.948631	-6.80092	FALSE
GTF3A	0.170387	4.68794	0.892017	0.381514	0.592842	-6.75838	FALSE
RASL11A	0.102703	-2.96676	0.094184	0.925769	0.96327	-5.60261	FALSE
UBL3	-0.140376	5.9849	-0.755612	0.457461	0.661928	-7.02848	FALSE
FYTTD1	2.82717	5.6081	6.68272	2.83156e-06	3.64966e-05	4.4565	TRUE
MTERF4	-0.060351	2.03942	-0.256877	0.799531	0.89709	-6.58628	FALSE
XPNPEP2	-0.815487	-2.26065	-1.05943	0.300275	0.50875	-5.21164	FALSE
SASH3	-1.34734	9.17199	-9.01771	4.66527e-09	1.48629e-07	10.6963	TRUE
OCRL	-0.103032	0.4274	-0.259554	0.79749	0.896306	-6.24128	FALSE
MRPS2	0.358312	2.01024	1.40541	0.173109	0.351441	-5.64978	FALSE
LAX1	0.180037	2.49355	0.704163	0.488317	0.687219	-6.39748	FALSE
KIAA1191	0.025231	3.15616	0.147252	0.884201	0.942352	-6.88477	FALSE
COPA	-0.224931	7.5651	-2.16198	0.0411366	0.120882	-5.15178	FALSE
CD244	-1.13114	5.01155	-3.65002	0.00152582	0.0080946	-1.86036	TRUE
LY9	-0.629866	2.93336	-2.8605	0.00878252	0.0352239	-3.1502	TRUE
RBBP6	1.2989	5.67575	8.80612	7.18778e-09	2.11436e-07	10.2987	TRUE
ZC3H7A	1.10895	5.29056	6.44482	1.33479e-06	1.90721e-05	5.0362	TRUE
SERAC1	-0.861682	2.10892	-3.40529	0.0023986	0.0118564	-1.85042	TRUE
ANXA11	1.02073	8.18224	6.33261	1.74155e-06	2.41683e-05	4.69951	TRUE
FAM213A	0.443261	-1.25585	0.75418	0.458304	0.662728	-5.65284	FALSE
NAA60	-0.238262	4.96168	-1.87512	0.0733777	0.188778	-5.55859	FALSE
RPL5	0.354378	2.61182	1.90912	0.0686513	0.179852	-5.04652	FALSE
ODF2L	-0.154077	1.9324	-0.587977	0.56221	0.744597	-6.4867	FALSE
SPATA1	-0.710412	-2.90916	-1.05356	0.302901	0.511223	-5.20057	FALSE
TRMT13	-0.090732	0.846186	-0.258842	0.798033	0.896525	-6.33844	FALSE
LRRC39	0.530725	-3.2462	0.754632	0.458038	0.662443	-5.3849	FALSE
RWDD3	-0.0394942	0.318429	-0.10247	0.919261	0.960378	-6.24258	FALSE
ZNF644	-0.108352	4.12534	-0.623571	0.538973	0.727616	-6.90353	FALSE
CCDC18	-0.570766	2.31046	-3.30012	0.00309554	0.0147309	-2.23135	TRUE
RPAP2	-0.117212	1.42856	-0.385767	0.703173	0.839947	-6.39227	FALSE
PQLC1	1.93621	3.76712	9.92926	7.73864e-10	3.20053e-08	12.6533	TRUE
BBS9	0.117973	1.20789	0.382204	0.705778	0.841261	-6.38102	FALSE
PMS2	0.471538	-0.511743	1.00516	0.325156	0.534766	-5.58361	FALSE
ZMIZ2	-0.249794	3.51617	-1.38153	0.180235	0.36071	-6.05185	FALSE
SEPT7	-0.627327	6.01271	-5.56084	1.12588e-05	0.00012041	2.8746	TRUE
EEPD1	-1.22883	5.30789	-6.7768	6.13019e-07	9.73917e-06	5.83769	TRUE
KLHL7	-0.339171	2.68398	-1.42621	0.167085	0.342996	-5.80346	FALSE
HERPUD2	-0.048845	5.70295	-0.284052	0.778882	0.88527	-7.27602	FALSE
CBX3	-0.314524	4.48826	-1.65498	0.111352	0.257358	-5.85977	FALSE
HNRNPA2B1	0.0860491	8.56256	0.732657	0.471082	0.67353	-7.10259	FALSE
FAM126A	0.145878	3.61024	0.853971	0.401825	0.612642	-6.65315	FALSE
INHBA	0.109458	3.4546	0.496802	0.623989	0.788359	-6.93336	FALSE
FKBP9	0.00922013	-3.21844	0.0115122	0.990913	0.996003	-5.75003	FALSE
NT5C3A	0.0329572	3.70095	0.173224	0.863973	0.930763	-7.08369	FALSE
ARL4A	-0.118843	3.1841	-0.6077	0.54927	0.734914	-6.75599	FALSE
CCZ1	0.80016	-0.639934	1.87307	0.0736725	0.189347	-4.50346	FALSE
POLM	-1.27771	3.87945	-7.21187	2.25772e-07	4.10809e-06	7.00026	TRUE
RAMP3	-0.114805	-1.00464	-0.186058	0.854011	0.92573	-5.99416	FALSE
MRM2	-0.0875913	2.25916	-0.376666	0.709834	0.844309	-6.62905	FALSE
SMU1	0.421686	5.16307	3.44919	0.00215525	0.0108497	-2.29451	FALSE
GLIPR2	0.561454	8.26145	4.15958	0.00037063	0.00243645	-0.672611	TRUE
SLC25A51	-1.37106	1.09011	-4.74021	8.64608e-05	0.00069663	1.47074	TRUE
CLTA	-0.272337	6.51669	-2.16751	0.0406654	0.119973	-5.12263	FALSE
RECK	0.523174	0.372091	1.38826	0.178205	0.357957	-5.32732	FALSE
TAF1L	1.14513	-3.43699	1.10058	0.282333	0.489852	-5.00161	FALSE
ACO1	2.30883	3.34988	9.63129	1.37626e-09	5.2356e-08	12.0878	TRUE
PHF24	-1.10955	-0.58076	-1.82681	0.0805812	0.202656	-4.46355	FALSE
DCAF10	-0.365173	4.30196	-2.443	0.0225576	0.0755972	-4.44113	FALSE
KIAA1549	2.21554	-4.06111	2.11106	0.0457104	0.131208	-3.76037	FALSE
TRIM24	0.353938	2.37263	1.59521	0.124156	0.277662	-5.5868	FALSE
NUDT10	-0.601415	-2.81096	-0.740794	0.466227	0.669758	-5.53643	FALSE
PLAU	-0.0617017	12.0012	-0.205848	0.839056	0.917645	-7.37818	FALSE
SRGN	-0.490707	12.7054	-3.77647	0.00096312	0.00551156	-1.62673	FALSE
CISD1	-0.843311	1.69541	-3.39872	0.00243726	0.0120243	-1.87292	TRUE
EGR2	0.778915	7.11607	2.29633	0.0331768	0.102544	-4.92975	FALSE
ECD	-0.123332	4.49986	-0.917924	0.368074	0.57971	-6.76393	FALSE
P4HA1	-0.549701	5.14142	-1.84018	0.0801986	0.201891	-5.63315	FALSE
SLC25A16	-0.141327	2.3824	-0.677189	0.504962	0.701123	-6.60358	FALSE
ZWINT	0.553422	-0.0313309	1.30572	0.204406	0.393325	-5.44925	FALSE
VPS26A	-0.40839	7.71462	-2.83219	0.00937799	0.0371575	-3.79055	FALSE
RBM19	0.148313	3.07749	0.769365	0.449415	0.654909	-6.58276	FALSE
CIT	1.06202	-1.99515	0.830105	0.415998	0.625055	-5.53337	FALSE
IFT81	-1.01306	-1.01288	-1.50365	0.146121	0.311661	-4.84824	FALSE
ACADS	0.144465	1.37256	0.407759	0.687177	0.829896	-6.34469	FALSE
HVCN1	-1.03291	4.57521	-6.71119	7.14162e-07	1.11399e-05	5.80205	TRUE
DDX54	0.0872118	3.47169	0.462148	0.648266	0.804953	-6.80716	FALSE
MED13L	-0.281931	5.28842	-2.04617	0.0521979	0.145996	-5.29131	FALSE
CDKN2C	-0.0056213	0.237284	-0.0128849	0.989829	0.995294	-6.26577	FALSE
RNF11	-0.357574	5.72823	-2.09492	0.0472529	0.134756	-5.23181	FALSE
BHLHE41	-0.365595	-0.734646	-0.69628	0.493149	0.690891	-5.80121	FALSE
SSPN	-0.305114	-0.507959	-0.701602	0.489884	0.688403	-5.8183	FALSE
ITPR2	0.411359	3.96078	2.34519	0.0279015	0.0894434	-4.56626	FALSE
CCDC91	-0.213374	1.82208	-0.780805	0.442787	0.649185	-6.24464	FALSE
NECAB1	0.875498	-1.90492	1.5632	0.1315	0.288924	-4.70705	FALSE
WWP1	0.178591	0.728528	0.407122	0.687638	0.830008	-6.26902	FALSE
ACOT9	0.0733558	7.40015	0.424149	0.675352	0.822112	-7.26861	FALSE
PRDX4	0.699066	1.85634	2.91821	0.00767828	0.0315315	-2.9572	TRUE
DDX39A	0.41377	7.58627	3.32648	0.00290431	0.013932	-2.66904	FALSE
PKN1	-0.0186814	5.1308	-0.130047	0.897647	0.94879	-7.2446	FALSE
TRIR	-0.370276	6.30786	-3.72173	0.00110293	0.00617451	-1.69812	FALSE
ADGRE5	1.42167	9.57414	10.832	1.44398e-10	7.65818e-09	14.2122	TRUE
WDR83	-0.0894683	1.80579	-0.378805	0.708266	0.842834	-6.5765	FALSE
GIPC1	4.10593	1.00201	4.41806	0.00033	0.0022031	0.238531	TRUE
SPRYD7	-0.377381	-0.608004	-0.704384	0.488182	0.687136	-5.82293	FALSE
EBPL	1.54282	-0.209953	3.79447	0.00092108	0.00531146	-0.69721	TRUE
ATP7B	1.77436	-1.07894	2.13799	0.0433491	0.125995	-3.95054	FALSE
ZC3H13	-0.303685	5.00774	-2.34791	0.0277384	0.0890807	-4.68295	FALSE
NLN	-0.39305	5.34449	-1.88325	0.0722234	0.186703	-5.58517	FALSE
CENPK	-0.969116	-0.239037	-1.79071	0.086356	0.213691	-4.62482	FALSE
OPTN	0.524212	3.91287	2.22791	0.0358286	0.108728	-4.70444	FALSE
ATF1	-0.68845	3.86858	-4.79342	7.56767e-05	0.00062282	1.1511	TRUE
TSFM	0.194058	1.31554	0.60409	0.551627	0.736627	-6.26096	FALSE
NEUROD4	-4.18199	-2.80202	-4.12063	0.00040857	0.00264253	-0.101585	TRUE
ARHGAP9	-0.739712	8.76807	-6.82337	5.50228e-07	8.83501e-06	5.85974	TRUE
NCKAP1L	-0.615979	6.28129	-4.82622	6.97125e-05	0.0005817	1.04872	TRUE
MMP19	-1.12367	-2.65911	-1.03506	0.311277	0.519718	-5.17043	FALSE
PFDN5	-0.401694	5.8915	-3.82211	0.00086001	0.00502515	-1.44074	FALSE
SPATS2	0.0070777	0.758544	0.0162299	0.987189	0.993838	-6.38134	FALSE
ORMDL2	-0.171823	3.7454	-1.11352	0.276852	0.483927	-6.48283	FALSE
NR4A1	-1.4676	5.84167	-6.98582	3.78223e-07	6.42801e-06	6.33827	TRUE
PDE1B	-0.37776	-0.49059	-0.805795	0.428518	0.637251	-5.77712	FALSE
CDK2	-0.520787	3.4629	-3.04832	0.00565433	0.0245388	-2.95961	TRUE
LRP1	-0.76271	0.146199	-1.84554	0.0777186	0.197245	-4.60684	FALSE
ATG101	-0.154009	2.3865	-0.68416	0.50063	0.696932	-6.52144	FALSE
NFE2	-0.139546	4.63573	-0.77929	0.443661	0.650119	-6.96309	FALSE
IKZF4	5.47385	0.839254	9.72135	3.82775e-09	1.24588e-07	11.145	TRUE
SMUG1	-1.28152	2.18725	-4.62561	0.00011522	0.00089171	1.06854	TRUE
TUBA1B	0.802447	3.74499	3.93952	0.00064219	0.00391615	-0.979582	TRUE
EEF1AKMT3	-0.475427	-2.13924	-0.547705	0.589109	0.763713	-5.62542	FALSE
KBTBD4	-0.510061	4.03361	-3.35679	0.0026986	0.0131056	-2.33822	TRUE
SARDH	1.18444	-3.4634	1.36898	0.184072	0.365881	-4.84639	FALSE
ATPAF1	0.807694	1.08234	1.80049	0.0847581	0.210779	-4.90616	FALSE
STIL	0.297739	-0.905113	0.431413	0.670138	0.819027	-5.97359	FALSE
HJURP	-0.320575	-1.32308	-0.500603	0.621352	0.786851	-5.95624	FALSE
AMD1	-0.0136808	6.07868	-0.0987641	0.922171	0.961731	-7.32828	FALSE
NDUFAF4	-0.178393	1.39684	-0.645569	0.524872	0.716085	-6.26074	FALSE
USP45	-0.231339	-0.0742055	-0.617306	0.543025	0.730525	-5.93329	FALSE
MORF4L2	-0.184331	7.70302	-1.57822	0.128012	0.283617	-6.14317	FALSE
RAB9B	0.692399	-3.83186	0.634687	0.531822	0.720764	-5.35054	FALSE
FAM199X	-0.50066	4.00631	-2.07387	0.0493343	0.139429	-5.08666	FALSE
RAB9A	-0.92938	4.39761	-5.61039	9.97009e-06	0.00010837	3.15309	TRUE
METTL8	-0.0976318	0.563526	-0.226512	0.822781	0.909204	-6.27795	FALSE
TTC21B	-0.101359	1.51574	-0.374382	0.71151	0.845354	-6.48252	FALSE
NMI	1.42936	7.08021	9.12083	3.78715e-09	1.2349e-07	10.9204	TRUE
TNFAIP6	0.0331941	9.3682	0.135751	0.893318	0.946824	-7.37689	FALSE
ACVR1C	0.781298	-4.09176	0.671298	0.508639	0.70381	-5.3085	FALSE
BAZ2B	-0.241718	5.58216	-2.06824	0.0499044	0.140628	-5.2727	FALSE
SLC36A1	-0.767716	6.40629	-7.17561	2.45142e-07	4.41157e-06	6.71025	TRUE
LPGAT1	0.420653	5.8229	2.93365	0.00740601	0.0306226	-3.52557	FALSE
BATF3	1.53185	0.928291	4.61881	0.0001172	0.00090509	1.15519	TRUE
G0S2	0.14623	10.8895	0.567398	0.576555	0.754623	-7.23119	FALSE
KCNJ2	2.32327	4.81968	5.2404	5.487e-05	0.00047363	1.50201	TRUE
RAP2C	-0.887796	5.90324	-6.28333	1.95823e-06	2.66924e-05	4.64936	TRUE
EXOSC9	0.339343	1.79409	1.36649	0.184841	0.366753	-5.68832	FALSE
PLA2G12A	-0.507668	-0.265241	-1.25306	0.222626	0.418079	-5.39607	FALSE
B9D2	-0.204706	3.89696	-1.33358	0.195246	0.380572	-6.30139	FALSE
COQ8B	-0.542804	3.29178	-2.49381	0.0201717	0.0691909	-4.12889	FALSE
PFKFB2	0.774168	4.92658	3.98683	0.00057074	0.003533	-0.968939	TRUE
C4BPA	2.60036	2.60632	8.59837	1.19956e-08	3.29231e-07	9.98185	TRUE
RAB38	-0.811187	-1.83558	-0.901035	0.376799	0.588315	-5.39172	FALSE
AGO2	-0.688188	5.40475	-5.49121	1.33614e-05	0.00013975	2.73779	TRUE
MXD4	0.788076	2.88954	3.64954	0.00131822	0.00714676	-1.39313	TRUE
CKS2	-0.656621	2.46661	-2.72849	0.0119026	0.0452134	-3.49801	TRUE
ACSL3	0.757661	5.95223	5.82992	5.83347e-06	6.8216e-05	3.51751	TRUE
CHPF	0.0518091	1.25174	0.128829	0.8986	0.949241	-6.38498	FALSE
DNPEP	0.770528	3.20097	3.69582	0.00117589	0.0065088	-1.37149	TRUE
FAM124B	1.13637	-3.32416	1.21609	0.23614	0.435352	-5.01353	FALSE
SLC12A4	-0.455831	3.14107	-1.92843	0.0660869	0.174605	-5.21105	FALSE
ENKD1	-1.04087	-0.165173	-1.93847	0.0647864	0.172178	-4.40695	FALSE
GCNT7	-0.512987	0.134407	-1.26256	0.21925	0.413246	-5.6119	FALSE
FAM210B	0.529846	1.01032	1.4568	0.158531	0.330021	-5.48762	FALSE
PI3	-1.38804	9.0269	-7.15004	2.59823e-07	4.63874e-06	6.62758	TRUE
FAM209A	-1.01327	1.08007	-3.57599	0.00157986	0.00832739	-1.36787	TRUE
SNX21	-0.199233	-0.578615	-0.463852	0.647063	0.804013	-5.94396	FALSE
SLPI	-0.652298	6.17334	-4.38669	0.00020978	0.00149457	-0.0451343	TRUE
TTPAL	-1.13226	7.95677	-6.6959	7.40097e-07	1.14652e-05	5.57647	TRUE
PREX1	0.172277	8.9809	1.18319	0.248679	0.450762	-6.67978	FALSE
KCNS1	-0.0712805	0.359808	-0.186517	0.853656	0.925488	-6.48543	FALSE
SDC4	0.127186	-0.170583	0.222202	0.826095	0.911357	-6.08305	FALSE
NCOA3	-0.322416	5.9584	-2.43232	0.0230914	0.0768803	-4.57059	FALSE
PIGT	0.110591	5.00948	0.867128	0.394724	0.605768	-6.84649	FALSE
SEMG2	-3.7284	-2.31287	-3.94784	0.00062901	0.00384875	-0.319087	TRUE
MATN4	-0.0637979	-1.67718	-0.11485	0.909549	0.955435	-5.89719	FALSE
NCOA5	0.127414	4.14253	0.905661	0.374396	0.585831	-6.6822	FALSE
VAPB	0.766325	4.27579	4.13762	0.00039157	0.00255084	-0.596021	TRUE
PARD6B	-0.229467	-0.823148	-0.301418	0.765772	0.877783	-5.95554	FALSE
CHD6	0.328205	2.33331	1.01904	0.318662	0.52799	-6.18307	FALSE
PLCG1	0.36663	1.67623	1.25835	0.220742	0.41533	-5.67261	FALSE
TOX2	0.0899478	-1.66566	0.115668	0.908908	0.955095	-5.87845	FALSE
SRSF6	0.171399	5.33396	1.24102	0.226963	0.423996	-6.50962	FALSE
ARFGEF2	0.882296	4.42016	4.73622	8.73278e-05	0.00070236	0.932707	TRUE
ZNFX1	0.98757	8.74161	8.48438	1.40252e-08	3.80876e-07	9.57947	TRUE
ZNF831	-0.0696498	0.751787	-0.152892	0.879801	0.940233	-6.2359	FALSE
CSE1L	-0.183074	3.8074	-0.845263	0.40657	0.616803	-6.67092	FALSE
RAB22A	0.917962	5.38176	5.20252	2.72813e-05	0.00025905	1.99683	TRUE
STAU1	0.945635	6.42999	6.38941	1.52186e-06	2.14727e-05	4.85793	TRUE
CDH26	-1.20052	-2.36637	-1.35883	0.187225	0.369688	-5.03273	FALSE
SNAI1	-2.88606	-1.72782	-4.92307	5.47221e-05	0.00047276	1.87294	TRUE
MOCS3	-0.678983	1.58181	-2.54043	0.0181907	0.0635928	-3.63696	FALSE
STX16	-0.518873	5.00292	-4.21561	0.00032212	0.00216008	-0.405394	TRUE
PMEPA1	-0.804773	0.461359	-2.23289	0.0354546	0.107793	-3.94185	FALSE
RNF114	-0.0701565	6.32979	-0.636173	0.530871	0.720356	-7.12688	FALSE
DDX27	-0.479511	5.11368	-3.24592	0.00352781	0.0164674	-2.7205	FALSE
SEMG1	-3.04037	1.97948	-7.00996	3.57835e-07	6.1103e-06	6.72332	TRUE
BCAS4	-0.600503	1.0062	-1.64642	0.113114	0.260163	-5.06064	FALSE
ZBP1	2.91531	5.79332	17.8769	4.29248e-15	3.00622e-12	24.6354	TRUE
NEURL2	0.0263403	3.20646	0.0866199	0.931738	0.966197	-7.03907	FALSE
MTRR	0.215758	3.43203	1.33878	0.193574	0.378296	-6.08349	FALSE
FASTKD3	0.136993	0.868363	0.374403	0.711494	0.845354	-6.26358	FALSE
PEPD	0.195248	2.84134	0.927834	0.363016	0.57501	-6.39028	FALSE
IQSEC2	-0.581485	-3.72432	-0.64707	0.523917	0.715053	-5.38829	FALSE
VAMP7	-0.416701	4.44531	-3.16521	0.00428155	0.0194405	-2.85134	FALSE
IL9R	-0.663751	-1.42473	-0.911829	0.371207	0.582508	-5.45171	FALSE
STAMBP	-0.591932	3.58022	-4.04899	0.00048871	0.00308556	-0.620104	TRUE
NAGK	-0.303327	7.61256	-2.2286	0.0357768	0.108637	-5.03143	FALSE
MCEE	-0.456503	-0.80298	-0.799875	0.431872	0.640048	-5.57946	FALSE
PAIP2B	0.324968	-2.40653	0.407198	0.687583	0.830008	-5.60478	FALSE
SNRNP27	2.18999	3.7974	7.20203	4.45809e-07	7.42274e-06	6.31482	TRUE
MPHOSPH10	-0.012826	2.97247	-0.0555323	0.956188	0.978935	-6.8635	FALSE
IL17C	-0.654471	-3.46485	-0.55331	0.585328	0.761203	-5.35259	FALSE
ATP8A1	1.21382	3.14734	6.3807	1.55364e-06	2.18698e-05	5.13489	TRUE
USP22	0.139366	4.9734	0.945257	0.354238	0.56637	-6.79802	FALSE
POF1B	-0.434364	-4.0104	-0.468313	0.643917	0.802094	-5.41097	FALSE
ZNF576	0.0489924	0.990431	0.150219	0.881886	0.940906	-6.40216	FALSE
IRGC	-1.48424	-3.2403	-1.62856	0.116867	0.266349	-4.47818	FALSE
ZNF45	0.211405	1.90725	0.862673	0.39712	0.608078	-6.27349	FALSE
LYPD3	-3.21329	0.624342	-4.26886	0.00028189	0.00192318	0.451792	TRUE
CEACAM8	0.0311846	4.55927	0.230622	0.819624	0.907718	-7.18396	FALSE
USP9X	-0.159459	7.5499	-1.17785	0.25076	0.452986	-6.67002	FALSE
F13A1	0.165818	0.249611	0.421912	0.676961	0.823358	-6.43375	FALSE
TRERF1	-0.11882	2.7395	-0.557575	0.582458	0.758989	-6.69255	FALSE
PACSIN1	-0.297646	-1.5882	-0.411071	0.684781	0.828389	-5.8331	FALSE
BTN2A2	-0.327368	5.01659	-1.39861	0.175113	0.354035	-6.20692	FALSE
SIRT5	0.345668	1.81366	0.872637	0.391864	0.603374	-6.31154	FALSE
MRS2	0.321392	1.48013	1.13414	0.268282	0.473862	-5.87996	FALSE
WRNIP1	1.40598	2.1047	4.5399	0.00014285	0.00107237	0.806211	TRUE
RRP36	-0.152832	2.96903	-0.851164	0.403351	0.613878	-6.53782	FALSE
BTN1A1	-0.95048	-3.22038	-0.963036	0.345429	0.556986	-5.13359	FALSE
SNRPC	0.0876432	2.84629	0.53219	0.599638	0.772058	-6.71042	FALSE
SERPINB6	0.472079	3.24937	1.9335	0.0654279	0.173423	-5.18549	FALSE
XPO5	0.073064	2.76578	0.317536	0.753668	0.869992	-6.74855	FALSE
ABCC10	0.0832046	2.11568	0.251031	0.803993	0.899116	-6.66062	FALSE
HIST1H1D	-0.556899	-2.38017	-0.837807	0.410661	0.620267	-5.35726	FALSE
PEX6	0.124072	1.48705	0.39911	0.69345	0.833675	-6.68055	FALSE
NQO2	-1.83571	5.82671	-8.87369	6.2571e-09	1.90412e-07	10.4721	TRUE
OARD1	0.471366	2.6552	2.23866	0.0350248	0.106828	-4.53499	FALSE
UNC5CL	0.408167	-1.30283	0.690384	0.49678	0.693769	-5.72777	FALSE
AARS2	0.0625886	1.54064	0.154147	0.878823	0.939857	-6.53103	FALSE
ZNF391	-0.466644	-3.50307	-0.487289	0.630612	0.792694	-5.53202	FALSE
RPS10	1.05548	-2.61088	1.43846	0.163617	0.337876	-4.88271	FALSE
MOCS1	0.745215	-3.22018	0.832607	0.413529	0.622953	-5.27051	FALSE
MED20	-0.360139	3.1555	-1.76091	0.0913883	0.223023	-5.4477	FALSE
TBCC	-1.114	5.71182	-7.09719	2.93086e-07	5.13598e-06	6.57984	TRUE
MAD2L1BP	-0.267965	4.8678	-2.17542	0.0399999	0.118456	-5.0201	FALSE
KLHDC3	-0.394466	3.85629	-2.24584	0.0344968	0.105503	-4.69796	FALSE
GNMT	-0.931019	-0.116319	-2.01451	0.0556522	0.15332	-4.34294	FALSE
DNAH8	1.69835	-3.18795	1.72883	0.097084	0.232671	-4.38277	FALSE
TREM1	0.460666	11.1322	2.98075	0.00663143	0.0279645	-3.49261	FALSE
MEA1	-0.114398	3.08608	-0.613418	0.545549	0.73249	-6.73148	FALSE
KLHL31	-0.022322	-3.46887	-0.0255615	0.979825	0.990046	-5.62719	FALSE
CDKN1A	1.98921	8.21832	4.71015	0.00017335	0.00127118	0.210222	TRUE
SOX4	-0.536343	0.48466	-1.35804	0.187473	0.369939	-5.46871	FALSE
GLO1	0.219949	3.26868	1.16442	0.256052	0.458944	-6.24819	FALSE
CPNE5	0.770593	2.32299	2.84811	0.00903849	0.0360739	-3.14589	TRUE
KCNK17	-0.79422	-3.19658	-0.721611	0.477721	0.679197	-5.34248	FALSE
RREB1	0.034906	4.66622	0.228285	0.821419	0.908366	-7.23572	FALSE
SSR1	0.254277	6.37914	2.27722	0.0322746	0.100444	-4.90809	FALSE
RIOK1	0.467735	3.04145	2.38247	0.0257405	0.0839034	-4.23662	FALSE
NRN1	1.73493	-4.18218	1.57861	0.127921	0.283514	-4.55833	FALSE
SLC35B3	-0.63148	2.48761	-3.45526	0.00212354	0.0107169	-1.88248	TRUE
RPP40	0.460565	-0.970217	0.981448	0.336465	0.546982	-5.54476	FALSE
ATXN1	-0.365356	4.45597	-2.47159	0.021185	0.0717907	-4.42696	FALSE
NUP153	0.617488	6.50558	4.50583	0.00015559	0.00115601	0.216913	TRUE
DEK	2.14266	6.36317	10.4786	3.07936e-10	1.47813e-08	13.4798	TRUE
EEF1E1	-0.578923	-0.36922	-1.13422	0.268251	0.473854	-5.42917	FALSE
RUNX2	-0.944554	2.9493	-4.22693	0.00031311	0.00210672	-0.129878	TRUE
LRRFIP1	-0.338217	7.1904	-2.40413	0.0245565	0.0807298	-4.68087	FALSE
CXCL6	-3.436	1.81777	-7.11993	2.78266e-07	4.90488e-06	6.91981	TRUE
EREG	-2.93544	0.588238	-5.15001	3.10829e-05	0.00028951	2.45931	TRUE
MYRF	-0.138912	-0.524469	-0.194076	0.8478	0.922815	-6.05975	FALSE
AHNAK	0.0217774	3.93269	0.109204	0.913977	0.957965	-6.97087	FALSE
EMC3	-0.644775	5.66584	-6.27736	1.98631e-06	2.69708e-05	4.63046	TRUE
WNT1	1.07051	-3.16346	1.53345	0.138648	0.299843	-4.64488	FALSE
SH3TC1	-0.503059	3.38082	-2.26334	0.0332409	0.10269	-4.53457	FALSE
CNOT1	0.283544	7.38609	2.57679	0.0167733	0.0596063	-4.33026	FALSE
LRRC29	-0.372785	0.020454	-1.06451	0.298018	0.506634	-5.71627	FALSE
BBS2	-0.31818	1.98537	-1.17166	0.253187	0.455635	-5.92664	FALSE
MT1G	0.46351	-4.16053	0.457498	0.651555	0.807322	-5.39319	FALSE
MT2A	0.807487	3.66098	3.38482	0.00252102	0.0123564	-2.23024	TRUE
C16orf70	-0.995553	2.88931	-4.76486	8.12848e-05	0.00066083	1.26804	TRUE
GOT2	0.296654	2.86687	1.61149	0.120551	0.27207	-5.54712	FALSE
DOK4	0.0730576	-0.765703	0.136448	0.892641	0.946662	-6.08886	FALSE
GPR18	-0.474677	1.70965	-1.95838	0.0622752	0.166982	-4.69757	FALSE
CLYBL	0.576532	-1.96696	0.834888	0.412269	0.621692	-5.49693	FALSE
TMTC4	-0.181783	0.111347	-0.377463	0.70925	0.843725	-6.13709	FALSE
RAP2A	0.142454	-0.305587	0.292159	0.772753	0.882023	-6.1003	FALSE
ABCC4	-0.0940252	0.197941	-0.263708	0.794326	0.895026	-6.24762	FALSE
EFNB2	-0.375439	-3.0106	-0.400776	0.692241	0.833054	-5.65596	FALSE
TM9SF2	0.166546	7.45082	1.20722	0.239472	0.439721	-6.63396	FALSE
C17orf53	-0.339518	-0.594791	-0.612502	0.546144	0.732778	-5.81348	FALSE
IRF1	3.08186	9.78729	11.3202	2.67186e-10	1.31614e-08	13.708	TRUE
UPF3B	-0.796778	3.01911	-2.94432	0.00722336	0.0299912	-3.07691	TRUE
RNF113A	-0.889865	3.30344	-3.9323	0.00065384	0.00397508	-0.826144	TRUE
SEPT6	0.734405	5.95471	5.12685	3.29252e-05	0.00030447	1.79052	TRUE
TMEM255A	0.234462	-1.48243	0.312013	0.757808	0.872704	-5.96575	FALSE
NDUFA1	0.1424	5.08129	1.36278	0.185992	0.368307	-6.35265	FALSE
ATP5S	0.196673	0.820315	0.511803	0.613611	0.781468	-6.26507	FALSE
PTGER2	-0.723738	4.98187	-1.94926	0.0658446	0.174161	-5.36136	FALSE
FAM193A	-0.622158	2.97197	-4.16819	0.00036273	0.00239235	-0.269252	TRUE
GRK4	-0.79753	-2.22197	-0.81413	0.423822	0.632762	-5.39005	FALSE
HS3ST3B1	0.14406	4.44689	0.528423	0.602348	0.773835	-6.99974	FALSE
SLC25A35	-0.663942	-1.47531	-1.20192	0.241482	0.442293	-5.19382	FALSE
MRPS7	0.316961	3.22199	1.9503	0.0632845	0.169034	-5.09037	FALSE
GGA3	-0.255336	5.63774	-2.24985	0.0342054	0.104861	-4.9288	FALSE
ARMC7	-0.988927	3.25795	-5.08941	3.6141e-05	0.00033047	1.98916	TRUE
NUP85	-0.0404895	3.2306	-0.216464	0.830513	0.913103	-6.87546	FALSE
SLC25A19	0.0513919	1.90777	0.227571	0.821967	0.908694	-6.6405	FALSE
MIF4GD	-0.144946	2.25338	-0.673325	0.507372	0.703134	-6.4982	FALSE
NT5C	0.665777	2.89954	3.0017	0.0063124	0.0268836	-3.01443	TRUE
MSTO1	0.48963	-0.336373	1.3072	0.203912	0.392669	-5.29008	FALSE
C1orf61	-0.233355	-1.74916	-0.330639	0.743875	0.865112	-5.71913	FALSE
TTF1	-0.516542	2.9646	-2.84001	0.00920982	0.036628	-3.35981	TRUE
GTF3C4	-0.150595	1.93492	-0.461626	0.648635	0.805153	-6.48084	FALSE
DDX31	0.547383	0.681056	1.2634	0.218953	0.412858	-5.54863	FALSE
KIR2DL1	-0.437826	1.02852	-1.06384	0.298316	0.506901	-5.71306	FALSE
PPP1R12C	0.0779997	3.31697	0.519627	0.608231	0.777821	-6.92114	FALSE
MBOAT7	0.746796	8.91257	4.89808	5.82477e-05	0.00049968	1.16131	TRUE
OPRL1	-1.29109	1.13172	-4.44933	0.00017928	0.00130959	0.666342	TRUE
SLC2A4RG	0.78477	-1.66414	1.05011	0.304447	0.51273	-5.42698	FALSE
FNDC11	-1.92436	-2.52907	-2.37147	0.0263613	0.0854787	-3.36041	FALSE
PPDPF	0.0334207	1.31581	0.115288	0.909206	0.955241	-6.53319	FALSE
IL1B	1.282	7.80639	3.35836	0.00348932	0.0163379	-2.77132	TRUE
CHCHD5	-0.110122	1.39439	-0.406801	0.687871	0.830101	-6.46989	FALSE
PAX8	0.252089	-3.29512	0.219266	0.828355	0.912452	-5.54843	FALSE
INSIG2	-0.817493	3.53737	-4.71288	9.2587e-05	0.00074039	1.03097	TRUE
POLR1B	0.515712	3.27888	2.3739	0.0262232	0.085138	-4.29163	FALSE
CCDC93	-0.550445	7.62941	-3.14463	0.00449735	0.0202336	-3.08815	TRUE
PSD4	-1.30138	6.3567	-8.33574	1.91884e-08	5.01456e-07	9.30982	TRUE
SLC25A23	-0.310801	-0.872698	-0.531478	0.600124	0.772353	-5.83261	FALSE
PSPN	-0.604003	-2.47645	-0.684827	0.500217	0.696733	-5.45228	FALSE
GTF2F1	-0.309182	4.04492	-2.02423	0.0545705	0.151015	-5.14307	FALSE
ALKBH7	-0.0908595	2.23957	-0.433647	0.668537	0.81818	-6.7547	FALSE
CLPP	-0.261621	2.72813	-1.1467	0.26316	0.467705	-6.16145	FALSE
TNFSF9	-0.143341	0.379846	-0.291072	0.773574	0.882519	-6.08118	FALSE
THOC2	-0.121428	4.24721	-0.868556	0.393958	0.605253	-6.72879	FALSE
MED1	-0.519523	3.38449	-2.93273	0.00742194	0.0306744	-3.20343	TRUE
RPL23	0.0318196	3.52634	0.220591	0.827334	0.912125	-7.00484	FALSE
ATG4C	-0.487814	0.766016	-1.40377	0.17359	0.351942	-5.33546	FALSE
CD70	-0.265268	-0.0828373	-0.696306	0.493133	0.690891	-5.94867	FALSE
C3	-0.392935	3.9939	-1.08941	0.288556	0.496023	-6.49026	FALSE
SH2D3A	0.239591	3.71842	0.655822	0.519178	0.711642	-6.83364	FALSE
TRIP10	-1.0661	1.98728	-2.34019	0.028365	0.0906874	-4.09306	FALSE
GPR108	-0.329462	7.21228	-2.16368	0.0409908	0.120649	-5.14199	FALSE
TNFSF14	-1.28074	8.98591	-6.45125	1.37953e-06	1.96491e-05	4.94012	TRUE
FOSB	-1.04455	5.04302	-4.28365	0.00028571	0.00194353	-0.278527	TRUE
OPA3	-0.0260649	3.92932	-0.125209	0.901433	0.950675	-7.13737	FALSE
SNRPD2	-0.16383	3.25688	-1.03211	0.312629	0.521299	-6.39525	FALSE
RTN2	-0.159612	2.22368	-0.654741	0.519053	0.711592	-6.7168	FALSE
EML2	-0.189618	3.10689	-0.511336	0.614212	0.78189	-6.76367	FALSE
VASP	-0.229027	9.27279	-1.65473	0.111403	0.257409	-6.04507	FALSE
SYMPK	0.139474	4.00443	0.899805	0.37744	0.589009	-6.64293	FALSE
GPCPD1	-0.775517	7.99418	-3.58773	0.00158499	0.00834712	-2.07944	TRUE
SDCBP2	0.8007	-0.130183	2.43994	0.0227097	0.0759869	-3.64391	FALSE
PANK2	0.831354	4.59384	4.17889	0.00035314	0.00234199	-0.505878	TRUE
TGM3	-1.44096	8.42721	-6.41493	1.80306e-06	2.48949e-05	4.70127	TRUE
CD93	-1.79121	6.89748	-8.99312	4.90417e-09	1.54331e-07	10.6767	TRUE
GZF1	-0.629819	4.38445	-3.70822	0.00114041	0.00634098	-1.60943	TRUE
NAPB	0.252543	2.17994	1.25128	0.223265	0.418886	-5.99316	FALSE
CENPB	-0.323788	-1.85671	-0.526151	0.603761	0.774822	-5.73895	FALSE
PSMF1	-0.0253135	5.0542	-0.209244	0.836078	0.916047	-7.2181	FALSE
DTD1	0.144601	2.30446	0.672062	0.508161	0.703553	-6.55702	FALSE
RBCK1	2.35753	6.81898	18.7782	1.46722e-15	2.03514e-12	25.6982	TRUE
TMX4	0.506591	6.89548	2.41594	0.0240561	0.0794467	-4.65392	FALSE
STK35	0.207094	4.64542	1.37363	0.182645	0.364091	-6.28239	FALSE
SNRPB	0.177475	6.21229	1.77854	0.0883825	0.217483	-5.79364	FALSE
NRSN2	0.265913	-1.06477	0.381947	0.705966	0.841343	-5.95158	FALSE
AP5S1	0.0969767	1.479	0.297128	0.769005	0.879533	-6.57704	FALSE
RRBP1	0.294802	4.64751	2.12478	0.0444354	0.128222	-5.04892	FALSE
BMP2	1.96835	-1.14866	2.98956	0.00649539	0.0274812	-2.30776	TRUE
ZNF133	1.31106	0.119105	2.73899	0.0116203	0.0443788	-2.94773	TRUE
MKKS	0.269092	3.86519	1.25739	0.221083	0.415831	-6.29316	FALSE
BFSP1	0.606651	-3.4003	0.834471	0.412499	0.621817	-5.3139	FALSE
DSTN	-0.228096	3.73139	-1.32089	0.199379	0.386447	-6.17752	FALSE
LAMP5	1.0829	-3.1787	1.06586	0.297417	0.506042	-5.09036	FALSE
SNRPB2	0.125181	2.46809	0.612714	0.546006	0.732777	-6.64333	FALSE
MGME1	-1.41468	3.61885	-6.70191	7.29788e-07	1.13152e-05	5.87052	TRUE
TBC1D20	1.00873	6.11414	6.83634	5.33944e-07	8.63504e-06	5.92151	TRUE
ITPA	0.159323	1.78498	0.690558	0.496673	0.693672	-6.2985	FALSE
MCM8	0.308588	-1.18026	0.549824	0.587678	0.763064	-5.81876	FALSE
FAM110A	-1.12717	4.19972	-4.47067	0.00017224	0.00126457	0.321694	TRUE
SIRPD	-0.482513	0.869206	-1.66605	0.109107	0.253762	-5.18806	FALSE
MRPS26	-0.155283	2.13345	-0.643576	0.526142	0.716793	-6.40355	FALSE
S1PR4	-1.95066	7.24453	-14.2106	5.8127e-13	9.79576e-11	19.7801	TRUE
NCLN	-0.0001258	4.53343	-0.0009711	0.999233	0.999843	-7.20583	FALSE
HNRNPR	2.14895	5.68499	7.70928	1.64881e-07	3.12632e-06	7.23288	TRUE
ZNF436	0.516782	1.84509	1.32036	0.199764	0.386786	-5.87912	FALSE
MAX	0.563735	7.30745	4.89933	5.8066e-05	0.00049836	1.18548	TRUE
ARMCX5	-0.117627	0.619698	-0.34585	0.732562	0.857986	-6.28723	FALSE
MMP24	0.584669	1.38568	2.7019	0.0126468	0.0475097	-3.43718	TRUE
NECAB3	0.765568	-1.80912	1.04593	0.306336	0.515188	-5.2883	FALSE
ID1	1.24002	-1.1243	2.58917	0.0163148	0.0583706	-3.21476	FALSE
RALY	-0.119236	6.58822	-1.0612	0.299489	0.507985	-6.77303	FALSE
DYNLRB1	-0.263804	4.06454	-2.04239	0.0526007	0.146894	-5.1472	FALSE
EIF2S2	0.720082	2.13099	2.692	0.0129348	0.048353	-3.59914	TRUE
ERGIC3	0.0749421	3.97723	0.486522	0.631147	0.79309	-7.00198	FALSE
ROMO1	0.0383423	3.39187	0.237844	0.814083	0.904575	-7.01729	FALSE
FAM83C	1.04241	-4.20669	0.997283	0.328883	0.538809	-5.0935	FALSE
CEP250	0.119396	2.99904	0.557318	0.582631	0.759104	-6.65933	FALSE
PLAGL2	-1.75087	5.0109	-7.16573	2.66023e-07	4.72139e-06	6.76198	TRUE
KDM5C	-0.208685	6.48553	-1.90955	0.0685935	0.179727	-5.58737	FALSE
AMOT	0.44206	-2.17674	0.521893	0.606677	0.776794	-5.71594	FALSE
TMEM115	-0.702835	5.42285	-6.54509	1.05375e-06	1.55493e-05	5.28505	TRUE
PSMB2	0.466122	4.53054	2.98035	0.00663775	0.0279684	-3.30403	FALSE
AGO3	-0.569648	3.79663	-3.90789	0.00069482	0.00419171	-1.02927	TRUE
UROD	-0.263728	2.96786	-1.37819	0.181249	0.362177	-5.91368	FALSE
ST3GAL3	-1.15722	-1.87448	-1.17618	0.251534	0.453714	-5.20128	FALSE
TMEM53	1.08043	0.496332	2.83256	0.00937002	0.0371423	-2.87636	TRUE
HECTD3	-0.116469	3.85641	-0.56818	0.575354	0.753543	-6.89645	FALSE
KLC1	0.251597	2.93507	1.1917	0.24539	0.446385	-6.28227	FALSE
XRCC3	-0.992546	0.266166	-2.48351	0.0206358	0.0704477	-3.50411	FALSE
TUBGCP3	-0.572446	3.20503	-2.62	0.0152229	0.055287	-3.83318	FALSE
MCF2L	1.80004	-2.73266	2.23935	0.0349739	0.106691	-3.60956	FALSE
PCID2	0.306352	2.61789	1.37631	0.181824	0.363125	-5.86678	FALSE
LRFN3	0.50456	-3.56251	0.516336	0.610491	0.779416	-5.46831	FALSE
IGFLR1	1.893	1.21714	6.44762	1.32598e-06	1.89913e-05	5.42698	TRUE
CAPNS1	0.446169	4.22473	2.60013	0.0159184	0.057236	-4.08532	FALSE
PDCD2L	-0.0699113	-0.348013	-0.178415	0.859941	0.929079	-6.04516	FALSE
GPR42	4.08925	-3.40045	4.6106	0.00011964	0.00092011	1.0811	TRUE
RBM42	0.0607407	4.84362	0.466897	0.644915	0.802727	-7.11844	FALSE
KIRREL2	-1.87954	-1.35285	-2.99866	0.00635772	0.027029	-2.25343	TRUE
UBA2	0.182239	3.37372	1.00566	0.32492	0.534576	-6.42001	FALSE
FFAR2	2.32023	8.46361	13.1777	2.79312e-12	3.18769e-10	18.1982	TRUE
HCST	-1.04434	4.46269	-5.75112	7.06734e-06	8.06571e-05	3.48617	TRUE
FFAR1	1.7159	-1.6125	3.14348	0.00450979	0.0202643	-2.06524	TRUE
COX6B1	0.0918856	4.84947	0.734747	0.469832	0.672596	-6.97979	FALSE
THRA	-1.55546	3.3598	-6.06713	3.28646e-06	4.14706e-05	4.40328	TRUE
CCR7	-0.108702	6.4539	-0.798335	0.432747	0.640769	-6.97869	FALSE
NR1D1	-1.30022	5.60118	-5.37034	1.99502e-05	0.00019755	2.35802	TRUE
FRMD8	-0.759461	6.42606	-6.32897	1.7567e-06	2.43293e-05	4.7244	TRUE
PRDX5	-0.270826	5.8858	-2.51458	0.0192656	0.066743	-4.42061	FALSE
BCL2L12	-0.102597	0.820865	-0.367775	0.716365	0.848636	-6.34602	FALSE
IRF3	-0.257084	2.601	-1.17217	0.252988	0.455459	-6.11013	FALSE
PRMT1	0.0501348	3.81655	0.348838	0.730347	0.856671	-6.94032	FALSE
RRAS	-0.151151	0.514347	-0.507292	0.616723	0.783483	-6.23885	FALSE
SCAF1	-0.0864036	0.727082	-0.259472	0.797552	0.89632	-6.38113	FALSE
PRR12	-0.570655	-2.0821	-0.861082	0.397977	0.608834	-5.35829	FALSE
ASL	0.217186	2.63761	1.12807	0.270784	0.476861	-6.22536	FALSE
SBDS	0.415666	2.38646	2.09018	0.047715	0.135837	-4.71514	FALSE
STAT5A	0.743819	7.39252	3.23543	0.00378393	0.0174774	-2.90405	TRUE
BECN1	1.01122	6.20372	7.85934	5.34512e-08	1.21543e-06	8.25225	TRUE
TRAP1	0.447315	1.4324	1.39172	0.177167	0.356825	-5.52766	FALSE
NSRP1	0.429453	4.11241	2.49733	0.0200154	0.0688116	-4.33591	FALSE
DNAJC8	0.231772	6.81946	1.50696	0.145274	0.31034	-6.22642	FALSE
AHDC1	-0.503712	1.39903	-1.53003	0.139487	0.301262	-5.33778	FALSE
IFI6	2.09873	7.07109	14.1542	6.31862e-13	1.03579e-10	19.6945	TRUE
ZNF384	-0.312553	3.83297	-2.25048	0.0341598	0.104774	-4.73706	FALSE
UXT	0.327048	3.3762	2.2071	0.0374331	0.112555	-4.76921	FALSE
CFP	-0.564365	6.47103	-3.93134	0.00065541	0.00398194	-1.201	TRUE
ELK1	0.450642	4.19808	2.44275	0.02257	0.0756052	-4.41554	FALSE
TIMM17B	0.281864	3.95325	1.81912	0.0817835	0.204981	-5.54774	FALSE
PCNX4	-0.718292	5.35227	-5.09987	3.52114e-05	0.00032282	1.76765	TRUE
ATG14	-0.368003	1.99123	-1.23742	0.22827	0.425752	-5.88471	FALSE
KTN1	0.171173	3.99449	1.09854	0.283205	0.490939	-6.50376	FALSE
DLGAP5	-0.790169	-1.95465	-0.923785	0.365077	0.576956	-5.33338	FALSE
L3HYPDH	0.652677	0.750028	1.78273	0.0876809	0.21613	-4.86578	FALSE
HSPA2	0.108374	2.32854	0.425034	0.674715	0.821836	-6.71061	FALSE
ZBTB1	-1.13743	6.74812	-5.60749	1.0085e-05	0.00010955	2.97023	TRUE
TRMT5	-0.937019	2.19938	-3.50315	0.00188893	0.00969865	-1.71271	TRUE
SGPP1	0.585113	2.31309	2.01994	0.0550451	0.152047	-4.91335	FALSE
PLEKHG3	-1.54098	5.73147	-6.29093	2.31844e-06	3.08015e-05	4.52883	TRUE
RHOT1	1.13172	4.60628	6.90678	4.5371e-07	7.51958e-06	6.14577	TRUE
EVI2A	-1.34773	6.53301	-10.5279	2.51497e-10	1.24246e-08	13.6801	TRUE
OMG	-1.65807	-2.52739	-2.00044	0.0572512	0.15655	-3.99052	FALSE
WDR60	0.556898	0.646057	1.64862	0.112659	0.259348	-5.04285	FALSE
FAM78A	-2.11649	3.43682	-6.75846	6.39722e-07	1.011e-05	6.05907	TRUE
NUP214	-1.65706	6.16829	-13.8814	9.49073e-13	1.34753e-10	19.2966	TRUE
AVPR2	-2.9201	-3.34306	-2.84997	0.00899965	0.0359667	-2.52121	TRUE
SLC10A3	-0.526587	4.46538	-2.48177	0.0207151	0.0706506	-4.33372	FALSE
MAP2K2	0.617304	2.34083	2.96331	0.00690877	0.0289516	-3.06943	TRUE
HNRNPH2	0.458957	8.85726	3.22877	0.00367638	0.0170505	-2.91413	FALSE
ARMCX1	0.624211	-1.22094	1.32141	0.199207	0.386206	-5.21257	FALSE
TIMM8A	0.537339	-0.261428	1.35595	0.188127	0.370542	-5.31694	FALSE
ZC4H2	0.178846	-0.889813	0.245044	0.80857	0.901511	-5.98455	FALSE
CANX	-0.313693	8.16212	-2.65832	0.0139618	0.0513689	-4.16657	FALSE
INTS11	-0.0699531	4.4467	-0.579352	0.567917	0.748096	-7.01043	FALSE
RGS13	0.75213	-2.2555	0.987664	0.333474	0.543697	-5.3355	FALSE
IPPK	-0.650597	1.99361	-2.3049	0.030423	0.095974	-4.23521	FALSE
ZNF484	0.125738	1.28683	0.373809	0.71193	0.84548	-6.41218	FALSE
FGD3	-1.30516	8.40808	-11.7522	2.87014e-11	2.01379e-09	15.8531	TRUE
HIVEP3	0.987128	2.52292	2.9802	0.00664002	0.0279684	-2.93134	TRUE
PPCS	-0.349784	3.79577	-1.99676	0.0576757	0.157505	-5.18251	FALSE
BCL11B	0.479485	-1.45839	0.749229	0.461225	0.665451	-5.59314	FALSE
COX7C	0.385964	2.34659	1.48345	0.151371	0.319351	-5.71144	FALSE
TRAF2	-0.139739	3.39884	-0.809435	0.426463	0.634973	-6.59194	FALSE
ABHD8	-0.643036	0.58281	-1.70596	0.101327	0.239906	-4.95751	FALSE
HELB	4.67638	3.91921	14.2719	3.17036e-12	3.52889e-10	18.1658	TRUE
RAP1B	-0.153704	4.01654	-1.08612	0.288549	0.496023	-6.53185	FALSE
RAB3IP	0.71331	2.52838	2.69257	0.012918	0.0483173	-3.56365	TRUE
PTPRB	-0.953946	-2.87346	-1.03159	0.312864	0.521479	-5.1637	FALSE
DYRK2	0.183401	2.43837	0.709255	0.485211	0.684986	-6.43861	FALSE
YEATS4	0.255986	1.39177	0.767463	0.450523	0.655729	-6.21474	FALSE
LRRC61	1.27506	2.47437	4.69653	9.64572e-05	0.00076588	1.12825	TRUE
TRPV5	-0.810053	-1.79184	-1.60996	0.120888	0.272507	-4.76795	FALSE
IDUA	2.22886	-1.0434	4.06773	0.00046635	0.00296202	0.00908171	TRUE
FGFRL1	0.410362	-1.29301	0.715832	0.481216	0.681908	-5.6808	FALSE
TMEM175	0.127938	4.55033	1.04017	0.308946	0.517839	-6.66487	FALSE
AUNIP	-0.317996	-2.48143	-0.441063	0.663237	0.814347	-5.64823	FALSE
PIN1	0.150155	2.91477	0.772117	0.447815	0.653809	-6.58552	FALSE
FBXL12	-0.30742	2.88984	-1.61049	0.120772	0.2723	-5.65364	FALSE
EMC1	0.325154	2.71731	1.20374	0.240789	0.441386	-6.08104	FALSE
UBR4	0.125931	6.99802	1.05957	0.300212	0.50875	-6.78678	FALSE
HP1BP3	-0.418528	6.28291	-3.83532	0.00083225	0.0048899	-1.41305	FALSE
ADGRE2	-0.979116	7.79385	-9.05169	4.35484e-09	1.39976e-07	10.773	TRUE
SIN3B	0.521337	3.10315	2.11926	0.0449448	0.129464	-4.91261	FALSE
SLC35E1	0.541386	2.71982	2.96845	0.00682591	0.0286528	-3.05284	TRUE
EPS15L1	-1.66215	6.92419	-10.394	3.2219e-10	1.53291e-08	13.4339	TRUE
KLF2	-0.974416	2.65472	-3.56278	0.00163201	0.00855972	-1.6341	TRUE
OR7C1	-1.58721	-1.26538	-2.25853	0.0335822	0.103425	-3.68449	FALSE
F2RL3	0.158237	-2.03474	0.185248	0.854639	0.926133	-5.86081	FALSE
UQCR11	0.112202	4.50073	0.901403	0.376608	0.588243	-6.80927	FALSE
GFER	-0.021524	0.271422	-0.0489938	0.961342	0.981815	-6.20777	FALSE
SYNGR3	0.55249	0.112647	1.24348	0.226071	0.422612	-5.42699	FALSE
PKMYT1	0.797217	-0.316717	1.90018	0.069868	0.182403	-4.62018	FALSE
WDR24	-0.09942	2.25799	-0.369518	0.715082	0.847829	-6.63281	FALSE
CHTF18	-0.224055	2.80232	-1.15818	0.258537	0.46199	-6.14576	FALSE
MACF1	1.32498	4.63875	5.89226	5.01411e-06	5.99566e-05	3.77333	TRUE
SMARCA4	0.254467	3.46218	1.36511	0.18527	0.367401	-6.08113	FALSE
KDM4B	-0.0925917	6.58856	-0.622779	0.539484	0.728147	-7.14575	FALSE
TICAM1	0.864872	6.19739	3.74255	0.00110951	0.00619648	-1.68772	TRUE
METTL25	-0.329789	1.12906	-1.29853	0.206826	0.396627	-5.69423	FALSE
EMC6	0.0648558	1.63401	0.229941	0.820147	0.907968	-6.62898	FALSE
METTL16	0.0593487	1.96763	0.198604	0.844297	0.920156	-6.59103	FALSE
TUBA4A	-1.90086	6.78585	-7.41899	2.54082e-07	4.5451e-06	6.76575	TRUE
AAMP	-0.0657218	4.49938	-0.497093	0.623786	0.788291	-7.02145	FALSE
PNKD	-2.0754	5.00123	-12.158	1.44846e-11	1.18711e-09	16.5992	TRUE
TNFRSF19	0.0829168	-3.29954	0.0731759	0.942291	0.971381	-5.57056	FALSE
RNF6	-0.599923	4.68311	-3.87352	0.00075688	0.00451322	-1.16923	TRUE
ECHS1	0.162969	2.6952	0.743701	0.464499	0.668449	-6.55075	FALSE
ZNF835	0.869948	-2.03372	0.878024	0.388905	0.600559	-5.37121	FALSE
AKAP9	-0.254388	3.49665	-1.48586	0.150737	0.318501	-5.87885	FALSE
GNG11	-1.72344	-2.0209	-2.15917	0.0413781	0.121381	-3.72461	FALSE
SEM1	-0.165836	0.522305	-0.450567	0.656471	0.81001	-6.20404	FALSE
HIP1	-1.18085	6.65339	-8.01982	3.77239e-08	8.92699e-07	8.60157	TRUE
PTPN12	-1.04469	5.90978	-8.32619	1.95805e-08	5.09489e-07	9.29348	TRUE
POR	0.598854	7.13769	4.29164	0.00026624	0.00183586	-0.32436	TRUE
FGL2	-0.0414346	6.7837	-0.286892	0.776734	0.884277	-7.31353	FALSE
STYXL1	-0.0055752	3.21637	-0.0359476	0.971631	0.986345	-7.00276	FALSE
STEAP4	2.3289	8.08603	14.0334	7.55915e-13	1.17506e-10	19.5083	TRUE
GNAI1	0.35134	-2.32972	0.477418	0.637517	0.797704	-5.66602	FALSE
PEX1	-0.05173	1.63671	-0.161826	0.87284	0.936017	-6.50654	FALSE
MTERF1	-0.392599	1.99877	-1.36868	0.184166	0.365937	-5.70307	FALSE
SGCE	0.818385	-2.3873	1.10107	0.282125	0.489743	-5.18131	FALSE
RBM48	-0.676411	3.65811	-4.98025	4.74418e-05	0.0004173	1.67406	TRUE
CASD1	0.822753	0.475021	2.32016	0.0294439	0.0935351	-3.86495	FALSE
ZNF780B	-0.0044716	-1.19969	-0.0062744	0.995047	0.997703	-5.87506	FALSE
LRFN1	0.133037	4.4177	0.681277	0.502419	0.698694	-7.00239	FALSE
ZFP36	1.14631	10.912	8.85345	6.52198e-09	1.95681e-07	10.3451	TRUE
SRD5A3	-0.0995286	-0.441341	-0.187863	0.852612	0.924802	-6.13255	FALSE
SPINK2	-0.0681235	-1.9582	-0.120891	0.904815	0.95296	-5.82149	FALSE
PAICS	0.261217	2.6327	1.03492	0.311338	0.519771	-6.23627	FALSE
PPAT	0.380564	1.15851	1.10958	0.278514	0.485563	-5.86243	FALSE
TUBGCP6	-0.1069	5.13987	-0.821595	0.419644	0.628856	-6.86889	FALSE
ADM2	-0.250209	-1.81954	-0.418142	0.679676	0.825169	-5.77919	FALSE
DGCR6L	0.486674	0.531904	1.482	0.151753	0.319974	-5.2533	FALSE
DGCR8	0.285199	1.72065	1.04116	0.308496	0.517229	-6.07334	FALSE
ASPHD2	2.10355	1.11822	6.3844	1.54004e-06	2.17123e-05	5.27237	TRUE
VPREB3	-0.752117	0.271959	-1.85212	0.0767343	0.195296	-4.55765	FALSE
SDF2L1	0.147386	2.62261	0.681326	0.502388	0.698694	-6.57109	FALSE
YWHAH	1.10155	3.01227	5.09949	3.52448e-05	0.00032293	2.02037	TRUE
GNAZ	0.127582	0.864893	0.435125	0.66748	0.817239	-6.40833	FALSE
MGAT3	-2.10389	-0.172668	-3.08236	0.0052161	0.0229687	-2.19132	TRUE
ADORA2A	-0.507361	4.88978	-2.88427	0.00831049	0.033645	-3.56727	TRUE
ATF4	-0.12761	5.7408	-1.05668	0.301504	0.50994	-6.75192	FALSE
A4GALT	-1.25431	-3.42284	-1.51866	0.142316	0.305542	-4.57622	FALSE
APOL3	1.51139	3.55888	5.94917	4.3685e-06	5.29031e-05	4.07218	TRUE
TPST2	-0.0029702	7.15316	-0.0198613	0.984323	0.992303	-7.36222	FALSE
MPST	0.42375	1.95869	1.42464	0.167534	0.343566	-5.78	FALSE
TST	0.700232	-0.0721626	1.73684	0.0956339	0.230329	-4.89765	FALSE
APOL2	2.30142	5.94876	15.757	6.52854e-14	1.83321e-11	21.9563	TRUE
RAC2	0.172543	9.47989	1.27875	0.213588	0.405583	-6.57036	FALSE
LIF	-1.84908	3.63035	-12.0047	1.87179e-11	1.43626e-09	16.3551	TRUE
APOBEC3A	0.58675	6.86261	4.48799	0.00016271	0.00120295	0.163896	TRUE
APOBEC3F	0.42288	2.63126	2.0001	0.0572903	0.156619	-4.89591	FALSE
KRT17	7.25599	1.02818	9.40602	7.10516e-09	2.0969e-07	10.3493	TRUE
EMC4	-0.0170207	4.05844	-0.126406	0.900496	0.950465	-7.10742	FALSE
RNF112	-0.855073	-2.08114	-1.23849	0.227879	0.425199	-5.0984	FALSE
SPECC1	0.0286182	2.67995	0.132951	0.895375	0.94783	-6.84692	FALSE
DOCK4	-0.179903	7.18273	-1.36165	0.186346	0.368725	-6.437	FALSE
POT1	0.144993	2.08241	0.63616	0.530879	0.720356	-6.54059	FALSE
ATP6V1F	-0.128819	7.8057	-0.739879	0.466771	0.670039	-7.08825	FALSE
LSM8	1.02219	2.85381	4.45823	0.00017532	0.00128408	0.463277	TRUE
CDHR3	-2.15655	-3.57308	-2.41105	0.0241895	0.079785	-3.28553	FALSE
PRKRIP1	-0.200467	3.98874	-1.38699	0.178584	0.358441	-6.15151	FALSE
PODXL	0.417909	-3.45738	0.408512	0.686632	0.82948	-5.49968	FALSE
STRIP2	0.0748949	-2.60464	0.0715448	0.943575	0.972316	-5.62311	FALSE
IFT22	-0.935233	-1.96531	-1.36734	0.18458	0.366331	-4.89954	FALSE
MKLN1	-1.02002	5.68612	-8.94147	5.44784e-09	1.685e-07	10.5886	TRUE
DNAJB9	1.70893	6.33447	8.29301	2.26953e-08	5.80484e-07	9.13089	TRUE
LRRC4	-2.71866	2.08382	-9.01438	4.69692e-09	1.49276e-07	10.8842	TRUE
CALU	-0.304531	3.68196	-1.89556	0.0705038	0.183598	-5.28289	FALSE
CCDC136	0.154206	-2.45755	0.2049	0.839432	0.917817	-5.64369	FALSE
IRF5	0.833337	5.10107	4.00153	0.00055018	0.00341747	-0.936662	TRUE
LRRC17	-1.04207	-0.75859	-2.02271	0.0547381	0.151432	-4.19095	FALSE
KLHDC10	-0.405236	2.20704	-1.72676	0.0974612	0.233368	-5.33097	FALSE
NDUFA5	-0.879995	1.62524	-3.55526	0.00166241	0.00869138	-1.38377	TRUE
MRPS12	0.0815739	2.30622	0.357257	0.724119	0.852806	-6.63256	FALSE
MYO1B	3.21434	-0.761411	6.09388	3.08167e-06	3.91604e-05	4.64137	TRUE
MTX2	-0.101265	-0.328209	-0.243678	0.809615	0.901951	-6.02885	FALSE
CHN1	1.00045	-2.90958	1.31639	0.20086	0.388201	-4.96119	FALSE
OSGEPL1	-0.365144	-1.35415	-0.439242	0.664537	0.815165	-5.65412	FALSE
ORMDL1	-0.112825	4.31722	-0.836471	0.411396	0.620933	-6.7609	FALSE
HAT1	2.93937	4.32182	12.2055	1.53548e-11	1.23606e-09	16.5466	TRUE
HERC2	-0.126169	1.07469	-0.308381	0.760536	0.874393	-6.28465	FALSE
SNRPN	0.261112	3.10331	1.10637	0.279873	0.486942	-6.21831	FALSE
PSMG2	1.03302	2.96041	4.53258	0.00014549	0.00108905	0.66213	TRUE
TWSG1	0.632026	1.45714	1.6512	0.112128	0.258652	-5.33166	FALSE
ARHGAP22	-0.12832	-3.28877	-0.116341	0.908381	0.954918	-5.61436	FALSE
WDFY4	-0.0255931	5.43845	-0.218813	0.828703	0.912452	-7.24727	FALSE
EIF2AK4	-0.0998617	2.09262	-0.34242	0.735108	0.859684	-6.62724	FALSE
MYO5C	-1.82012	-0.702768	-1.92985	0.0660269	0.174498	-4.21765	FALSE
TMOD2	-1.09267	1.93082	-3.54948	0.00168614	0.00878744	-1.48599	TRUE
TTBK2	1.83424	1.71597	4.723	9.24471e-05	0.0007399	1.26633	TRUE
ELL3	0.682716	-2.43246	0.91397	0.370104	0.581588	-5.39596	FALSE
CCDC32	1.50398	3.97382	8.83877	6.72136e-09	2.00994e-07	10.4626	TRUE
INO80	1.12075	3.82112	6.17044	2.56445e-06	3.35575e-05	4.49276	TRUE
ICE2	0.12703	2.02248	0.537576	0.595973	0.769317	-6.51954	FALSE
DLL4	0.625561	-2.91221	0.627947	0.536152	0.72473	-5.49271	FALSE
ALDH1A2	-0.0044829	-0.0051252	-0.0093883	0.992589	0.996402	-6.36835	FALSE
MINDY2	-0.848921	2.89778	-3.88447	0.00073654	0.00440797	-0.902626	TRUE
IVD	-0.379188	2.18675	-0.67553	0.506827	0.702791	-6.3737	FALSE
KNSTRN	-0.401926	0.720116	-0.425955	0.674895	0.821999	-6.24986	FALSE
DUT	0.196057	2.42911	0.796802	0.433619	0.641587	-6.49898	FALSE
CHAC1	1.07454	0.572282	2.61236	0.015487	0.0560541	-3.34438	FALSE
CLN6	-0.0810153	1.67918	-0.352735	0.727461	0.854733	-6.63219	FALSE
ARPP19	-0.817347	5.60945	-6.35366	1.6566e-06	2.31385e-05	4.83005	TRUE
VPS13C	0.220116	3.43446	1.29407	0.208336	0.398802	-6.15229	FALSE
CALML4	-1.13117	1.04955	-4.17978	0.00035236	0.00233764	0.0758038	TRUE
LOXL1	3.4652	0.631232	11.1605	8.02445e-11	4.69795e-09	14.6405	TRUE
ANAPC13	-0.626018	6.38093	-5.49554	1.32198e-05	0.000139	2.68821	TRUE
MBD4	-1.13377	5.45541	-8.1079	3.12021e-08	7.66922e-07	8.84714	TRUE
COPB1	-0.580048	6.13045	-4.50367	0.00015644	0.00116085	0.239794	TRUE
PSMA1	0.0908891	4.06009	0.580527	0.567138	0.747575	-6.97962	FALSE
SUMF2	-0.0442787	2.90663	-0.192944	0.848676	0.923202	-6.82323	FALSE
PALLD	0.822238	-0.417577	1.51093	0.144264	0.308768	-4.9928	FALSE
SPCS3	-0.109538	5.39849	-0.846367	0.405966	0.616661	-6.92026	FALSE
SERGEF	0.0353143	-0.335826	0.0682553	0.946165	0.973483	-6.12276	FALSE
E2F8	-0.0422686	-1.56343	-0.053235	0.957999	0.979697	-5.89141	FALSE
DCTD	0.435976	2.46926	2.0997	0.0467918	0.133716	-4.68919	FALSE
SOX15	-1.14455	-1.42138	-2.07805	0.0489143	0.13853	-4.05227	FALSE
RPAIN	0.288506	1.42295	0.872242	0.391986	0.603374	-6.09375	FALSE
PLD2	0.590069	3.01866	2.08802	0.0480411	0.136507	-4.97474	FALSE
TXNDC17	-0.793641	2.37838	-3.49659	0.00191949	0.00983302	-1.767	TRUE
FXR2	0.556519	2.98716	2.86265	0.00873876	0.0350639	-3.34955	TRUE
KIF1C	4.49163	2.91417	10.0788	3.69787e-09	1.21237e-07	11.2611	TRUE
MPDU1	-0.70564	4.83617	-4.04135	0.00049812	0.00313839	-0.798259	TRUE
PHF20L1	-0.493695	6.8107	-3.44182	0.00219433	0.0110095	-2.38691	FALSE
LRRC6	-1.18226	0.377865	-3.14436	0.00450026	0.0202368	-2.24061	TRUE
CCNT1	0.0318207	3.74039	0.212644	0.833456	0.915335	-7.10947	FALSE
PUS7L	-0.136787	1.27283	-0.509183	0.615418	0.782596	-6.28599	FALSE
KRI1	0.145018	2.54004	0.604453	0.55139	0.736493	-6.50692	FALSE
ILF3	0.184129	6.66461	1.54652	0.13547	0.295203	-6.16336	FALSE
SLC44A2	-0.58146	8.78221	-4.72145	9.06192e-05	0.00072656	0.725415	TRUE
AP1M2	-0.375833	-0.666201	-0.856138	0.40065	0.61158	-5.83046	FALSE
CDKN2D	-0.309568	5.37303	-1.83642	0.0791019	0.199911	-5.65089	FALSE
MTUS1	-0.36835	-3.89861	-0.417065	0.680453	0.825702	-5.43248	FALSE
SIGLEC9	-1.02883	6.08805	-5.86246	5.39e-06	6.37328e-05	3.60085	TRUE
NGDN	0.215553	3.25066	1.42067	0.168672	0.345153	-5.95208	FALSE
RIPK3	-0.742096	2.93032	-4.13503	0.00039412	0.00256559	-0.325774	TRUE
ADCY4	-0.633084	2.12251	-2.5846	0.0164827	0.0588351	-3.79451	FALSE
RAB2B	0.236686	1.64326	0.92969	0.362074	0.574072	-6.1941	FALSE
BCL2L2	-0.93185	-1.79199	-1.18605	0.247572	0.449342	-5.23724	FALSE
AJUBA	-0.0281226	-3.42736	-0.033354	0.973677	0.987532	-5.5755	FALSE
DTD2	1.67661	-1.3839	2.79986	0.0101047	0.0395673	-2.70198	TRUE
PARP2	0.307019	0.745817	0.846994	0.405624	0.616348	-6.02845	FALSE
HEATR5A	-0.0147716	2.39385	-0.0535589	0.957744	0.979697	-6.77789	FALSE
SNX6	-0.0549613	6.0413	-0.4924	0.62705	0.790807	-7.20734	FALSE
EAPP	-0.356896	4.43905	-2.25565	0.0337876	0.103866	-4.81355	FALSE
EGLN3	-0.519106	-2.82915	-0.496344	0.624307	0.788562	-5.57691	FALSE
MIS18BP1	-0.688032	3.80325	-3.487	0.00196506	0.0100294	-1.95616	TRUE
NRL	1.809	-1.23515	2.87713	0.00844966	0.0340936	-2.54365	TRUE
NEDD8	0.108912	3.70006	0.897043	0.378881	0.590594	-6.72866	FALSE
DAD1	-0.258427	5.88967	-2.55982	0.0174213	0.0614998	-4.32047	FALSE
TEP1	-0.31572	4.04658	-1.57009	0.129891	0.286681	-5.94147	FALSE
EPB41L4A	-0.668324	-1.321	-0.795385	0.434426	0.642152	-5.46153	FALSE
REEP5	0.0824949	5.52	0.709703	0.484938	0.684708	-7.03795	FALSE
ITFG1	0.151536	3.61611	1.07149	0.294935	0.503195	-6.48781	FALSE
QRICH2	0.525106	-0.637347	0.931173	0.361323	0.573284	-5.64835	FALSE
SEC14L1	-0.0941338	10.1577	-0.676839	0.50518	0.701317	-7.16121	FALSE
RHBDF2	3.73741	7.60111	13.0632	2.00017e-11	1.51542e-09	16.3402	TRUE
AANAT	5.36754	-1.89089	5.90092	4.90995e-06	5.88672e-05	3.78957	TRUE
ARHGEF6	0.073442	4.54691	0.564055	0.578112	0.755893	-7.01476	FALSE
MAP7D3	0.0666217	0.789325	0.187006	0.853276	0.925268	-6.30857	FALSE
FGF13	0.665508	1.55648	3.28554	0.00320648	0.0152116	-2.21901	TRUE
ASH2L	0.0484004	3.45293	0.267231	0.791645	0.893577	-6.98032	FALSE
TTI2	1.31926	2.30226	6.07203	3.24793e-06	4.10131e-05	4.46526	TRUE
CHRNA10	0.432861	0.515049	1.06368	0.298383	0.506968	-5.88412	FALSE
CDKN1C	-1.75573	-0.274584	-3.12826	0.0046765	0.0209247	-2.069	TRUE
SGO1	-0.125308	-0.120778	-0.380487	0.707034	0.842034	-6.10927	FALSE
RPS4Y1	0.715715	0.347232	1.34535	0.191475	0.375414	-5.0242	FALSE
KLF16	-0.460714	-0.712407	-1.07025	0.295479	0.503769	-5.51879	FALSE
TMEM8A	0.50777	4.37661	2.82723	0.00948603	0.0375361	-3.6288	TRUE
DOHH	0.896943	1.40528	2.26293	0.0332695	0.102761	-4.16959	FALSE
MAU2	-0.738786	6.05137	-5.60372	1.01345e-05	0.00011002	2.96849	TRUE
ABHD17A	-0.123762	0.0959012	-0.393503	0.69753	0.836555	-6.18781	FALSE
CBFA2T3	0.479831	2.98151	1.98104	0.0595225	0.161376	-5.05	FALSE
GAMT	1.75109	-2.55609	1.87607	0.0732427	0.188592	-4.19449	FALSE
PUDP	0.111588	0.755556	0.364586	0.718712	0.849936	-6.32604	FALSE
ERMARD	-0.296365	0.601485	-0.738883	0.467364	0.670358	-6.02061	FALSE
PHF10	0.0660193	0.454486	0.21891	0.828628	0.912452	-6.24749	FALSE
PRRG3	0.637491	-3.28522	0.661136	0.515017	0.709132	-5.45635	FALSE
CRACR2A	-0.825475	2.21784	-2.59658	0.0160458	0.0575464	-3.68295	FALSE
STARD8	1.81758	5.50181	6.56906	1.79815e-06	2.48462e-05	4.80852	TRUE
SAT1	1.48821	13.4177	8.86611	6.35502e-09	1.92594e-07	10.3727	TRUE
GNL3L	0.283674	3.02211	1.52051	0.141853	0.304812	-5.84219	FALSE
SH3BP4	1.66932	-2.21675	2.3962	0.0249842	0.0818522	-3.38452	FALSE
MOSPD2	-0.0672159	6.39495	-0.464746	0.646432	0.803628	-7.23931	FALSE
DOCK6	-1.62871	-0.323635	-2.85748	0.00884423	0.0354241	-2.66336	TRUE
ECSIT	-0.187298	1.61323	-0.708825	0.485473	0.685247	-6.28621	FALSE
LDLR	-0.557783	3.08617	-2.00936	0.0562329	0.154501	-5.02153	FALSE
ELOF1	-0.42296	3.45093	-2.74929	0.0113496	0.0435347	-3.61273	FALSE
TSPAN16	-1.93973	-1.849	-2.98189	0.00661365	0.0279095	-2.28698	TRUE
PRKCSH	0.0129365	6.01666	0.11985	0.905631	0.953206	-7.32091	FALSE
CDC16	0.187674	2.0245	0.787573	0.438894	0.645788	-6.34867	FALSE
ZSCAN10	2.11771	-3.76676	2.26757	0.0329438	0.101983	-3.54992	FALSE
THEM6	0.954193	-0.391318	1.76047	0.0914647	0.223179	-4.65245	FALSE
NECTIN2	2.68547	2.5397	9.95719	8.13626e-10	3.34198e-08	12.6216	TRUE
TOMM40	1.12883	0.25591	3.0214	0.00602593	0.0258652	-2.40133	TRUE
GADD45G	1.31282	4.50063	9.0026	4.81057e-09	1.51651e-07	10.7336	TRUE
XPO7	-0.91291	3.49584	-4.41001	0.00019786	0.00142033	0.307876	TRUE
FAM98C	0.822358	1.48694	2.92093	0.0076295	0.0313778	-2.90977	TRUE
SAFB2	0.480903	5.74373	3.63365	0.00137087	0.00738778	-1.90024	FALSE
RPL36	0.0711343	3.63295	0.385103	0.703658	0.840289	-6.91132	FALSE
ATP8B3	-0.736891	0.319578	-1.24527	0.225423	0.421793	-5.4964	FALSE
GTPBP3	-0.13257	0.534926	-0.261684	0.795867	0.895639	-6.23537	FALSE
BST2	3.30716	5.46151	14.3525	6.69642e-13	1.07812e-10	19.6626	TRUE
SLC27A1	-0.0196116	0.429524	-0.0528958	0.958266	0.979697	-6.24246	FALSE
NSUN5	-0.830897	2.63515	-3.81392	0.00087768	0.00510363	-1.00131	TRUE
COLGALT1	1.33777	2.53228	5.93317	4.541e-06	5.48081e-05	4.12502	TRUE
DDA1	-0.234042	3.54121	-1.53761	0.13763	0.29825	-5.86602	FALSE
MRPL34	-0.444218	2.02454	-2.05476	0.0512946	0.144028	-4.63454	FALSE
PGLS	0.384798	2.65284	2.0335	0.0535572	0.148805	-4.96315	FALSE
LSM7	-0.379641	2.31314	-1.50292	0.146309	0.311849	-5.60596	FALSE
TULP4	-0.114569	2.4926	-0.489159	0.629307	0.792103	-6.63992	FALSE
SNX9	-0.152042	4.49875	-0.638485	0.529391	0.719095	-6.91013	FALSE
RTN4IP1	0.013891	-1.41574	0.0183983	0.985478	0.992912	-5.985	FALSE
QRSL1	0.0713364	1.65238	0.274113	0.786416	0.890018	-6.50396	FALSE
C6orf203	-0.429104	-0.342934	-0.998165	0.328464	0.538491	-5.64597	FALSE
RSPH3	-0.62783	1.25787	-1.82115	0.0814652	0.204422	-4.92694	FALSE
MAS1	1.97215	-4.84387	1.64336	0.113751	0.261127	-4.37658	FALSE
MLLT1	2.11935	2.39672	8.86039	6.42988e-09	1.9421e-07	10.5875	TRUE
AFDN	0.533524	-0.710622	0.772556	0.44756	0.653778	-5.7385	FALSE
ACTN4	0.301963	5.53468	2.24417	0.034619	0.105805	-4.93705	FALSE
NDUFA10	0.0145442	3.88558	0.10806	0.914874	0.958589	-7.06182	FALSE
ARPC1B	-0.834606	5.7162	-6.81789	5.57258e-07	8.93197e-06	5.90578	TRUE
ZSWIM6	0.241214	3.09858	1.52203	0.141473	0.304239	-5.9101	FALSE
FCHO1	-1.20628	4.64726	-5.4	1.67303e-05	0.00016996	2.57964	TRUE
MAP1S	-1.23111	5.09464	-5.25604	2.51289e-05	0.00024051	2.12933	TRUE
KLHDC7B	0.0326639	0.399492	0.0694676	0.945211	0.972944	-6.34403	FALSE
PXDN	-0.293694	-3.99961	-0.334137	0.741268	0.863688	-5.49258	FALSE
SSBP4	1.51985	0.0291282	3.66055	0.00128289	0.00698672	-0.968638	TRUE
GDF15	0.217947	4.46262	0.801987	0.431439	0.639593	-6.92693	FALSE
PGPEP1	-0.38019	5.49726	-2.54082	0.0181748	0.0635624	-4.35094	FALSE
LSM4	0.2399	3.03054	1.10924	0.278656	0.485646	-6.26373	FALSE
JUND	0.125077	4.07695	0.722901	0.476943	0.678573	-6.88223	FALSE
ZNF557	-0.393683	2.50025	-2.22648	0.0359367	0.108964	-4.5418	FALSE
CRB3	0.995752	-3.80483	1.10143	0.281971	0.489628	-5.01425	FALSE
CAMSAP1	0.140878	0.278428	0.32736	0.746322	0.866319	-6.16633	FALSE
UBAC1	0.190556	1.94253	0.69249	0.495481	0.692652	-6.44163	FALSE
ZBTB46	0.816362	-1.10427	1.70404	0.101691	0.240452	-4.60592	FALSE
HELZ2	2.30965	4.81802	17.5543	6.37592e-15	3.59283e-12	24.2302	TRUE
SAMD10	-0.109245	-0.950658	-0.181078	0.857874	0.928021	-5.9842	FALSE
LSP1	-0.607969	9.94499	-5.10773	3.45299e-05	0.00031735	1.68159	TRUE
TNNT3	-0.465999	0.896461	-1.449	0.160679	0.33349	-5.42373	FALSE
TNNI2	-1.15991	3.57466	-5.688	8.24493e-06	9.2165e-05	3.37568	TRUE
ATXN10	0.208982	3.17412	1.03835	0.309776	0.518613	-6.32024	FALSE
TUBGCP2	-0.51515	4.18713	-3.64861	0.00132124	0.00715669	-1.69777	TRUE
PNPLA7	-1.31218	-0.736895	-1.57984	0.12764	0.283065	-4.75668	FALSE
PAK4	-0.113826	-0.214933	-0.234059	0.816986	0.906052	-6.08964	FALSE
ZNF337	-1.09704	-2.75781	-1.35612	0.188072	0.370479	-4.82755	FALSE
CEP85	-1.50704	3.33339	-6.39147	1.51447e-06	2.13852e-05	5.18707	TRUE
TAF4	-0.262746	0.808268	-0.82282	0.418961	0.628093	-6.07383	FALSE
LAMA5	0.511048	-0.248406	0.991523	0.331627	0.541756	-5.67589	FALSE
OSBPL2	-1.0511	6.93348	-11.1319	8.44135e-11	4.87867e-09	14.7755	TRUE
ADRM1	-0.118055	6.53961	-1.20458	0.240473	0.441165	-6.61344	FALSE
EXOSC2	0.266696	1.40135	0.926619	0.363634	0.575768	-6.04929	FALSE
POMT1	-0.714841	2.23288	-2.41695	0.0238799	0.078937	-4.03057	FALSE
UCK1	-0.463972	3.37062	-2.54859	0.0178632	0.0627037	-4.03754	FALSE
FIBCD1	1.49263	-3.72313	1.46431	0.156486	0.326856	-4.66076	FALSE
PRRC2B	0.13988	4.51996	0.778836	0.443923	0.650429	-6.86808	FALSE
CHMP2A	-0.161672	7.54293	-1.33845	0.193678	0.378416	-6.4719	FALSE
UBE2M	0.0679118	1.06645	0.279679	0.782194	0.887133	-6.49795	FALSE
TRIM28	0.41819	2.52771	2.15671	0.0415901	0.121825	-4.64679	FALSE
METTL26	-0.529288	1.13068	-1.55372	0.133745	0.292417	-5.272	FALSE
YIPF2	0.276483	0.995474	0.886354	0.384494	0.596045	-6.01089	FALSE
ATG4D	0.0261271	2.97334	0.104682	0.917525	0.959815	-6.92305	FALSE
EIF2S3	-0.403788	5.2014	-2.95273	0.0070824	0.0295283	-3.44133	FALSE
TMEM160	0.391225	1.62066	1.13755	0.266884	0.472347	-5.93984	FALSE
ZC3H4	-0.549943	2.36896	-2.64785	0.0142963	0.0523965	-3.68184	FALSE
GMFG	0.193805	8.03457	1.77217	0.0894583	0.219531	-5.847	FALSE
MAP3K10	1.34294	-2.66305	1.45344	0.159453	0.331633	-4.80682	FALSE
LRRC47	1.43133	1.56143	4.75348	8.36342e-05	0.00067688	1.44147	TRUE
SESN2	0.728236	5.5787	4.1323	0.00039682	0.00257666	-0.668666	TRUE
SMPDL3B	-0.0526548	1.49717	-0.191847	0.849526	0.923868	-6.6511	FALSE
MED18	0.195393	2.36512	0.944006	0.354863	0.567027	-6.39238	FALSE
THEMIS2	0.499464	9.80588	3.67225	0.00124638	0.0068271	-1.8727	FALSE
CLIP1	-0.0191971	6.13769	-0.125251	0.901401	0.950675	-7.33132	FALSE
CCDC62	3.3389	0.412764	9.5829	1.51273e-09	5.69469e-08	11.9111	TRUE
HIP1R	0.285261	5.08314	2.10245	0.0465278	0.133088	-5.1068	FALSE
ZNF317	-0.425907	5.36355	-3.02394	0.00598986	0.0257471	-3.26585	FALSE
PPAN	-0.141758	-0.104693	-0.353739	0.726719	0.854388	-6.09788	FALSE
EIF3G	0.27712	4.40247	2.35905	0.0270791	0.0873819	-4.56144	FALSE
ANGPTL6	1.08828	-4.20736	1.28316	0.212066	0.403586	-4.84639	FALSE
C19orf66	1.23579	4.33177	6.7559	6.43541e-07	1.01436e-05	5.83392	TRUE
DNMT1	0.0950775	3.75469	0.506431	0.617318	0.783796	-6.87505	FALSE
ZNF426	0.264416	1.61996	1.0381	0.309888	0.518647	-6.02126	FALSE
SLC6A8	-0.229688	-1.84141	-0.359133	0.722733	0.852109	-5.78262	FALSE
DKC1	-0.0816274	5.36097	-0.701611	0.489879	0.688403	-7.02156	FALSE
PLXNA3	0.818637	1.46444	2.8381	0.00925063	0.036766	-2.9842	TRUE
MPP1	-0.47466	9.29868	-3.00017	0.00633528	0.0269619	-3.43722	FALSE
ZNF331	-0.631948	3.66725	-1.661	0.111798	0.25799	-5.63766	FALSE
ZNF236	-0.0498993	2.10428	-0.169236	0.867073	0.932192	-6.70668	FALSE
LRP3	0.161866	-2.86637	0.224705	0.82417	0.910197	-5.79344	FALSE
C12orf65	0.0299542	1.68454	0.109313	0.913891	0.957931	-6.56499	FALSE
NOL11	0.268494	2.83168	1.54428	0.13601	0.296109	-5.65147	FALSE
UBE4B	-0.894734	4.22525	-6.12441	2.86373e-06	3.68322e-05	4.37673	TRUE
CASZ1	0.809104	1.88714	3.77143	0.00097522	0.00556491	-1.03621	TRUE
HABP4	1.83724	-1.90091	2.26509	0.0331176	0.102403	-3.62198	FALSE
SLC35D2	1.50473	-2.03299	2.2131	0.0369637	0.111385	-3.71168	FALSE
UBA1	-0.46166	7.01358	-4.72417	9.00055e-05	0.00072261	0.761546	FALSE
POLN	2.36327	-3.51907	2.76107	0.0110473	0.0425288	-2.68249	TRUE
PPIL4	-0.452901	3.3848	-2.64561	0.0143687	0.052587	-3.82578	FALSE
ULBP2	0.266625	-3.78427	0.370174	0.7146	0.847613	-5.47254	FALSE
AKAP12	1.722	-0.452062	3.92489	0.00066603	0.00403555	-0.436847	TRUE
SYNE1	0.171016	4.32927	0.917946	0.368062	0.57971	-6.65292	FALSE
LATS1	0.00308371	3.47042	0.0171838	0.986436	0.993489	-6.9969	FALSE
EPS8L1	0.866864	-3.27991	0.933743	0.360023	0.572178	-5.26915	FALSE
LILRB2	-0.415121	6.51133	-2.24776	0.0343573	0.105175	-4.96396	FALSE
AAR2	0.401868	3.23757	1.82023	0.0816092	0.204699	-5.31173	FALSE
RBM39	-0.0269672	7.78074	-0.254881	0.801054	0.897661	-7.33581	FALSE
ZNF341	0.0511669	1.44	0.179536	0.859071	0.928486	-6.56714	FALSE
GGT7	0.0419092	0.696001	0.135511	0.893373	0.946827	-6.2973	FALSE
ACSS2	1.14313	3.62541	6.6434	8.36698e-07	1.27642e-05	5.58495	TRUE
EDA2R	1.14416	-4.30527	1.11365	0.2768	0.483884	-4.97972	FALSE
ARHGEF9	-0.223135	0.150281	-0.391298	0.699136	0.83783	-6.04529	FALSE
ATP6V1E1	-0.216124	6.80755	-1.59228	0.124814	0.278614	-6.10236	FALSE
ZNF227	-0.120023	1.49465	-0.452137	0.655356	0.809022	-6.40656	FALSE
ZNF428	-0.681428	-0.686071	-1.61356	0.1201	0.271248	-4.78744	FALSE
ZNF141	-0.382831	0.38051	-0.932448	0.360678	0.572764	-5.73826	FALSE
COX4I1	-0.120912	6.20592	-1.08872	0.287421	0.495245	-6.72126	FALSE
EMC8	0.234125	2.14409	0.911	0.371634	0.582773	-6.33382	FALSE
GSE1	-0.354666	3.06378	-1.59992	0.123104	0.275904	-5.61828	FALSE
GINS2	0.361738	-1.0783	0.709761	0.484903	0.684708	-5.79209	FALSE
CHMP1A	-0.347885	6.86363	-3.4383	0.00221326	0.0110952	-2.39162	FALSE
SH3BGRL	-0.127122	6.14609	-1.12856	0.270582	0.476618	-6.68022	FALSE
COX7B	0.041011	4.09614	0.334071	0.741317	0.863688	-7.10527	FALSE
F12	-1.22418	3.04118	-3.97735	0.00058744	0.00362639	-0.710427	TRUE
PRR7	0.111471	4.28402	0.540259	0.594151	0.768119	-7.02786	FALSE
NFATC1	-0.28941	4.9567	-2.11115	0.0457019	0.131208	-5.09635	FALSE
IDO1	4.38555	3.2038	20.1201	3.21877e-16	6.44898e-13	26.7174	TRUE
CAP1	-0.664522	7.94838	-7.42124	1.40832e-07	2.73946e-06	7.24857	TRUE
PPT1	-0.141842	7.93855	-1.10745	0.279413	0.486376	-6.75102	FALSE
RAB11FIP4	0.984165	6.45004	5.25831	2.37547e-05	0.00022943	2.08915	TRUE
RLIM	0.61521	5.7818	4.8771	6.13844e-05	0.00052286	1.15925	TRUE
ABCB7	-0.0761973	0.851994	-0.230115	0.820013	0.907968	-6.3619	FALSE
TRAF3	-0.777959	6.62962	-3.71604	0.00113295	0.00630537	-1.72333	TRUE
HAUS8	-1.45053	2.71364	-5.55963	1.12925e-05	0.00012056	3.26369	TRUE
ADGRE3	-1.30166	8.04051	-7.66814	8.13232e-08	1.71111e-06	7.80609	TRUE
MRPS25	0.228754	1.92337	0.954253	0.349762	0.561513	-6.18774	FALSE
SH3BP5	-0.245632	6.58436	-1.33657	0.194282	0.379226	-6.45062	FALSE
HACL1	0.0896746	2.18923	0.408426	0.686695	0.82948	-6.61661	FALSE
TBC1D5	0.0105581	4.57132	0.0810178	0.93612	0.968486	-7.1936	FALSE
CAPN7	-0.502369	4.25436	-2.21514	0.0368055	0.111014	-4.83116	FALSE
RFTN1	0.306943	4.07336	1.62615	0.117382	0.267184	-5.7264	FALSE
C3orf20	-2.75462	-2.96614	-2.66471	0.0137611	0.050817	-2.85448	FALSE
RBSN	-0.325523	3.95232	-1.784	0.0874684	0.215822	-5.55461	FALSE
SLC6A6	-0.715079	10.2282	-5.56945	1.10234e-05	0.00011804	2.82653	TRUE
NAPSA	0.213613	-2.63485	0.227001	0.822405	0.908956	-5.68054	FALSE
NR1H2	0.125778	7.76706	1.14419	0.264175	0.468951	-6.70731	FALSE
KIF3A	0.0718811	0.231791	0.163761	0.871333	0.935008	-6.17696	FALSE
MGAT1	0.170109	10.3774	1.09663	0.28402	0.491595	-6.78811	FALSE
GFPT2	0.0641097	-1.69452	0.0748239	0.940994	0.970765	-5.77705	FALSE
TUBG1	0.427007	0.86912	1.0975	0.28365	0.491286	-5.80416	FALSE
PSME3	-0.105099	7.04087	-1.049	0.304951	0.513386	-6.79756	FALSE
RPL27	0.470021	3.93601	2.36665	0.0266379	0.0862158	-4.51624	FALSE
PSMC3IP	0.13169	-0.978365	0.231981	0.81858	0.907153	-5.87492	FALSE
AOC3	-0.925827	0.317085	-2.69863	0.0127412	0.0478147	-3.21259	TRUE
ACLY	0.116796	5.11209	0.893007	0.380994	0.592725	-6.82905	FALSE
VPS25	0.283895	2.31332	1.34676	0.191026	0.374818	-5.92294	FALSE
AOC2	-0.416097	2.22764	-1.80496	0.0840361	0.209272	-5.30482	FALSE
NDUFA2	-0.298242	4.48395	-1.71858	0.0989666	0.235842	-5.79748	FALSE
ANKHD1	0.108464	3.11536	0.606054	0.550345	0.735697	-6.83805	FALSE
DIAPH1	-1.01024	7.68687	-6.78479	6.01755e-07	9.56864e-06	5.78493	TRUE
NDFIP1	-0.367112	5.09571	-1.6231	0.118173	0.268272	-5.97606	FALSE
UBE2D2	-0.313346	5.48538	-3.05192	0.0056064	0.0243543	-3.23134	FALSE
EXOC4	0.14348	3.51718	0.776	0.445563	0.651878	-6.71988	FALSE
ACAP3	1.30686	1.66229	3.83193	0.00083928	0.004928	-0.83502	TRUE
C1orf159	0.0864889	1.74833	0.307417	0.76126	0.874947	-6.52522	FALSE
PPFIA1	-0.147649	4.38483	-0.954356	0.349711	0.561481	-6.72625	FALSE
TMEM204	-0.0547273	-0.173791	-0.114279	0.909997	0.955738	-6.12862	FALSE
THOC6	0.405606	2.99875	2.47093	0.0212157	0.0718559	-4.16106	FALSE
TRAF7	-0.247429	2.96264	-1.68026	0.106281	0.248728	-5.54404	FALSE
NINJ1	-0.575677	10.9986	-4.1465	0.00038296	0.00250021	-0.717056	TRUE
NPHP4	0.132481	3.09559	0.613904	0.545233	0.732229	-6.78278	FALSE
IL13RA1	0.622685	6.91393	2.95719	0.00708553	0.0295345	-3.50815	TRUE
WDR44	-0.308883	2.89869	-1.28029	0.213055	0.404828	-6.07166	FALSE
ZCCHC9	-0.68314	1.33207	-2.70619	0.0125238	0.0471164	-3.23766	TRUE
TOP2A	-0.373114	0.676147	-0.810771	0.42571	0.634343	-6.08458	FALSE
STARD3	-0.321212	5.47701	-2.95419	0.00705821	0.029441	-3.45586	FALSE
RARA	-0.265598	7.3144	-2.08759	0.0479685	0.136328	-5.28757	FALSE
PPP1R1B	-0.419507	-2.82624	-0.452403	0.655167	0.808958	-5.64748	FALSE
CHD1L	0.0440232	2.42145	0.156108	0.877294	0.938946	-6.71319	FALSE
PEX11B	-0.426351	2.59856	-1.56582	0.130888	0.288001	-5.55058	FALSE
FMO5	0.287321	-0.335071	0.738358	0.467677	0.670576	-5.78027	FALSE
PIAS3	-0.588176	2.44344	-1.9427	0.0642461	0.17107	-4.91907	FALSE
PRKAB2	-0.641992	1.57642	-1.927	0.0662738	0.174945	-4.70862	FALSE
PDHA1	0.035695	4.2182	0.29283	0.772247	0.881821	-7.0688	FALSE
RAI2	0.683505	-0.170931	1.3413	0.192767	0.377331	-5.5257	FALSE
MCCC2	0.204124	2.47659	0.878344	0.388735	0.600462	-6.3387	FALSE
ZNF304	0.0984167	1.5979	0.267162	0.791697	0.893577	-6.51965	FALSE
ZSCAN5A	0.299636	-1.38541	0.41854	0.67939	0.825094	-5.87322	FALSE
ZNF132	0.913147	-0.722852	1.60388	0.122225	0.27433	-4.81917	FALSE
SELENOS	0.105681	3.69052	0.699953	0.490894	0.689286	-6.78855	FALSE
CHSY1	0.386782	3.6015	1.75545	0.0923365	0.224698	-5.68161	FALSE
SNRPA1	-0.484744	-0.452181	-1.03887	0.309536	0.518298	-5.54491	FALSE
LLGL1	-0.717186	-1.85935	-0.991582	0.331599	0.541756	-5.3742	FALSE
THAP1	-0.431052	2.83293	-2.48887	0.0203928	0.0698163	-4.09872	FALSE
RHPN2	0.233518	-3.28308	0.303282	0.764369	0.876788	-5.71062	FALSE
C19orf12	3.07966	2.46633	5.48221	2.72047e-05	0.00025846	2.45552	TRUE
FAAP24	-1.08116	-0.733841	-1.74104	0.0948822	0.229172	-4.5971	FALSE
ACTR10	-0.417817	4.15811	-2.6357	0.0146938	0.0535812	-3.99671	FALSE
ABHD12B	0.223917	-2.41224	0.341427	0.735846	0.860268	-5.80724	FALSE
GCH1	1.27092	5.69259	3.41309	0.00289461	0.0139003	-2.50158	TRUE
LGALS3	-1.28062	9.01503	-5.58255	1.32585e-05	0.00013931	2.68591	TRUE
DNAJB1	0.46395	7.19755	2.10805	0.0463151	0.132543	-5.25068	FALSE
ZSWIM4	0.0235237	2.69488	0.0833034	0.934323	0.967494	-6.86591	FALSE
FBXW9	0.281079	-1.44764	0.320132	0.751724	0.869251	-5.79246	FALSE
RFX1	-0.39475	1.99788	-1.6431	0.113805	0.261185	-5.46104	FALSE
ZNF20	-0.914085	-3.03213	-1.18173	0.249245	0.451334	-5.02474	FALSE
C19orf57	-1.77829	-3.55997	-1.84026	0.0785178	0.198741	-4.17089	FALSE
DCAF15	-0.618311	2.7132	-3.15948	0.00434064	0.019661	-2.61257	TRUE
CC2D1A	-0.205372	3.30761	-1.11232	0.277358	0.484576	-6.34075	FALSE
TRIM21	2.01812	7.34304	16.8337	1.57959e-14	6.8652e-12	23.363	TRUE
SPATA6	-0.469708	0.189183	-0.858072	0.399603	0.610441	-5.84166	FALSE
LRRC41	-0.603965	5.0387	-3.71929	0.00110961	0.00619648	-1.56284	TRUE
CCT6B	0.438964	-1.07322	0.755939	0.457269	0.661809	-5.68372	FALSE
DHX30	0.161088	4.24879	1.06855	0.296232	0.504501	-6.49573	FALSE
RAF1	-1.17089	8.60729	-9.39128	2.206e-09	7.88219e-08	11.4589	TRUE
PPARG	-0.257565	1.42157	-1.00263	0.326349	0.536107	-6.1021	FALSE
NUP210	0.0654663	4.54834	0.347595	0.731268	0.857131	-7.00162	FALSE
FCRLA	-0.164175	3.3123	-0.715407	0.481473	0.682137	-6.58215	FALSE
HSD17B7	-0.257103	1.1827	-0.994752	0.330087	0.540339	-6.02469	FALSE
ENOSF1	0.0753058	1.02764	0.204929	0.839409	0.917817	-6.41657	FALSE
EMILIN2	2.5547	3.0513	8.49671	1.70492e-08	4.52104e-07	9.60696	TRUE
ARFIP2	0.60757	3.56338	3.89404	0.00071919	0.00431708	-1.01686	TRUE
TRIM5	2.00299	5.10133	15.0452	1.74564e-13	3.7473e-11	20.9798	TRUE
CNGA4	-0.0007174	-3.45929	-0.0006541	0.999484	0.999891	-5.45354	FALSE
TRIM22	3.09505	8.11579	13.0477	1.05799e-11	9.46239e-10	16.9335	TRUE
RRP8	0.122783	3.40112	0.712837	0.483033	0.683302	-6.7385	FALSE
TIMM10B	0.685044	3.76351	4.18643	0.00034653	0.00230238	-0.339801	TRUE
EFR3A	0.0453569	5.81297	0.281678	0.78068	0.886196	-7.27094	FALSE
PTCD3	0.240125	3.41871	1.58932	0.12548	0.279444	-5.68879	FALSE
IMMT	0.374487	4.02106	3.02324	0.0059998	0.0257837	-3.09486	FALSE
MRPL35	0.245279	1.15448	0.881028	0.38731	0.598969	-6.04582	FALSE
ILKAP	0.509863	2.98021	2.51266	0.0193476	0.0669498	-3.99299	FALSE
PER2	1.81335	1.00274	4.52121	0.0001497	0.00111732	0.925468	TRUE
RAMP1	0.0791965	1.21349	0.223517	0.825084	0.910688	-6.37513	FALSE
SCLY	0.18242	1.21075	0.666651	0.51155	0.706462	-6.30753	FALSE
PTPRE	-0.67381	9.52933	-5.67667	8.47643e-06	9.40597e-05	3.09395	TRUE
RAN	0.55811	4.30573	4.02104	0.00052403	0.00327873	-0.764495	TRUE
PRKAA1	-0.491741	5.28277	-4.13031	0.0003988	0.00258675	-0.638275	FALSE
CARD6	1.82082	4.43649	11.4101	5.17686e-11	3.19689e-09	15.3009	TRUE
RAP1GAP2	-0.153913	5.12639	-1.05093	0.304082	0.512498	-6.70565	FALSE
CLUH	0.533631	3.14269	2.25711	0.033683	0.103631	-4.51181	FALSE
INPP5K	0.473025	6.61189	4.287	0.00026935	0.00185239	-0.326824	FALSE
MYBBP1A	0.293308	3.60374	1.17832	0.250576	0.4528	-6.25776	FALSE
RPA1	0.226616	4.09168	1.45383	0.159347	0.331488	-6.01471	FALSE
SERPINF1	0.00485073	-0.379942	0.00955696	0.992456	0.996379	-6.12877	FALSE
UBE2G1	-0.667664	5.2674	-3.86346	0.00077604	0.00460769	-1.28851	TRUE
EEFSEC	0.313298	1.18651	0.925261	0.364325	0.576272	-6.00554	FALSE
TBC1D14	0.262166	7.45927	1.99537	0.0578374	0.157875	-5.45893	FALSE
TMEM128	0.182262	0.445798	0.456175	0.652492	0.807591	-6.17056	FALSE
COQ3	-1.46737	-2.00326	-1.62187	0.118301	0.268464	-4.53851	FALSE
PNISR	0.113631	6.52577	0.829409	0.415299	0.624617	-6.99365	FALSE
SEC61G	0.052174	2.48322	0.233334	0.817542	0.906414	-6.76517	FALSE
LANCL2	0.664342	1.58597	2.32814	0.0289438	0.0922287	-4.11461	FALSE
FIGNL1	0.216972	1.13893	0.58933	0.561318	0.744077	-6.25126	FALSE
GRSF1	1.08645	2.18608	3.47933	0.00200225	0.0101775	-1.70418	TRUE
JCHAIN	0.0597047	6.78201	0.348207	0.730815	0.85689	-7.25989	FALSE
ANKRD17	0.906091	5.29953	6.11748	2.91176e-06	3.73434e-05	4.2462	TRUE
UTP3	0.169158	1.14528	0.502047	0.620351	0.786072	-6.29741	FALSE
ITGB4	-1.68827	2.59808	-8.06505	3.42158e-08	8.2705e-07	8.95717	TRUE
WBP2	-0.171764	8.89004	-1.087	0.288168	0.495872	-6.78597	FALSE
H3F3B	0.0963686	12.175	0.631399	0.533932	0.722216	-7.1954	FALSE
UNK	0.695711	3.04444	3.41216	0.00235883	0.0116885	-2.14859	TRUE
TRIM47	-0.377072	-3.00443	-0.439018	0.664697	0.815226	-5.55605	FALSE
ZRANB2	-0.415273	4.52225	-2.99298	0.00644336	0.0273188	-3.23663	FALSE
EIF5A	0.0823773	3.58105	0.334853	0.740735	0.863464	-6.86924	FALSE
KDM6B	0.661126	6.8597	4.43301	0.00018677	0.00135201	0.0310903	TRUE
GUCY2D	0.284969	-4.88208	0.336322	0.739642	0.862726	-5.37921	FALSE
GPS2	1.12512	-0.0810963	2.69138	0.0129532	0.0483885	-3.11015	TRUE
XAF1	2.65106	4.78736	12.9099	4.26231e-12	4.49785e-10	17.8105	TRUE
DLG4	0.368657	-2.32242	0.525796	0.604004	0.774913	-5.71846	FALSE
RIDA	0.168983	-1.72489	0.308431	0.760498	0.874393	-5.81519	FALSE
VPS13B	0.0172965	5.28873	0.115991	0.908655	0.955051	-7.27914	FALSE
MATN2	0.64067	-3.66584	0.5864	0.563252	0.745604	-5.4301	FALSE
PCBD2	-0.829339	-1.14481	-1.63061	0.116433	0.265695	-4.70654	FALSE
SDF2	-0.587797	5.86168	-5.43559	1.53239e-05	0.00015772	2.55664	TRUE
FLOT2	0.791925	7.80912	6.00935	3.77738e-06	4.67173e-05	3.92236	TRUE
ERAL1	0.0312184	2.38683	0.0938334	0.926045	0.963334	-6.67907	FALSE
PRMT7	-0.0588215	1.21644	-0.137254	0.89201	0.946216	-6.38833	FALSE
NIP7	-0.149327	2.62666	-0.818117	0.421587	0.631086	-6.42893	FALSE
TERF2	0.682221	2.30684	2.59076	0.0162566	0.058197	-3.71297	FALSE
VPS4A	0.414619	3.37002	2.09567	0.0471798	0.13459	-4.91656	FALSE
ANKEF1	-0.0880076	-0.925147	-0.0876636	0.930981	0.966026	-6.0136	FALSE
PCED1A	0.0600181	1.15376	0.2117	0.834184	0.915501	-6.40088	FALSE
BTBD3	0.0948284	0.94119	0.27007	0.789486	0.891937	-6.54832	FALSE
PCNA	0.278526	3.30014	1.52049	0.141858	0.304812	-5.88272	FALSE
NXT1	1.20778	3.83561	5.31558	2.06129e-05	0.00020264	2.41741	TRUE
POLR3F	-0.448568	0.501401	-0.988856	0.332903	0.5432	-5.79412	FALSE
RIN2	-0.341792	1.29642	-0.860315	0.398391	0.609241	-6.11298	FALSE
PTPRA	1.46372	2.86879	6.44339	1.33933e-06	1.91218e-05	5.33557	TRUE
DAP3	-0.202017	4.14374	-1.65602	0.111141	0.257143	-5.79764	FALSE
ARHGEF11	0.110602	6.18076	0.640566	0.528061	0.717944	-7.13543	FALSE
FCRL2	0.379369	2.19203	1.3619	0.186267	0.36861	-5.71605	FALSE
DCAF8	-0.121279	3.32758	-0.716139	0.48103	0.681908	-6.73052	FALSE
SYT11	-0.444466	3.19798	-1.98994	0.0584706	0.159268	-4.95368	FALSE
IGHMBP2	2.07155	3.92022	7.18377	3.31488e-07	5.73096e-06	6.59176	TRUE
ACY3	0.929714	-2.98991	1.19321	0.244809	0.445989	-5.06345	FALSE
TESMIN	0.473856	0.0379927	1.14111	0.265432	0.470533	-5.63742	FALSE
MMACHC	-0.100712	0.201642	-0.34386	0.734038	0.859046	-6.23215	FALSE
DPH2	0.482563	3.23104	2.43559	0.0229268	0.0765161	-4.16057	FALSE
TOE1	0.643902	1.86688	2.53463	0.018427	0.0642574	-3.70433	FALSE
NASP	1.65412	3.36286	5.46326	1.51271e-05	0.00015605	2.83996	TRUE
MUTYH	0.365478	1.97287	1.37872	0.18109	0.361979	-5.72561	FALSE
CTNNBL1	-0.115334	5.01703	-0.648025	0.523311	0.714604	-7.03295	FALSE
ZSWIM3	-0.397961	1.85338	-1.50814	0.144975	0.309885	-5.5263	FALSE
RBM38	-0.0924672	3.06834	-0.372767	0.712695	0.846135	-6.80935	FALSE
OSER1	-0.363451	8.54832	-2.34218	0.0280828	0.0899127	-4.82299	FALSE
SERINC3	-0.985684	9.3644	-7.12127	2.77421e-07	4.89477e-06	6.55197	TRUE
PPP1R3D	3.49977	1.05369	8.07865	3.32279e-08	8.06415e-07	8.99248	TRUE
AP3B1	-0.40255	5.12742	-3.07108	0.00535761	0.0234828	-3.15958	FALSE
ZBED3	1.23212	-2.32036	1.54134	0.136721	0.29703	-4.66507	FALSE
PATJ	0.102706	0.272195	0.186646	0.853555	0.925488	-6.15624	FALSE
FBXO44	0.571263	0.915405	1.88268	0.0723039	0.186842	-4.73146	FALSE
CASP9	0.22913	3.61721	1.30457	0.204794	0.393777	-6.25522	FALSE
DCTN4	-0.573198	5.15468	-3.39614	0.00245259	0.0120833	-2.4019	TRUE
ATP8A2	0.319642	-4.28392	0.315459	0.755224	0.870952	-5.4703	FALSE
ZMYM5	-0.292907	3.10473	-1.8406	0.0784659	0.198638	-5.33394	FALSE
USPL1	0.38213	4.19442	2.43732	0.0228402	0.0763118	-4.40389	FALSE
XPO4	0.202721	1.92225	0.621423	0.540361	0.728725	-6.30799	FALSE
POMP	0.747704	6.37338	5.34171	1.93224e-05	0.00019207	2.30494	TRUE
CDK8	-0.527394	0.451706	-1.23638	0.228651	0.42621	-5.53699	FALSE
ALOX5AP	-0.471785	9.79975	-3.24447	0.00354017	0.0165037	-2.88241	FALSE
MYH10	-0.735208	1.46431	-2.16041	0.0412711	0.121166	-4.36541	FALSE
PEMT	-0.33211	-0.965268	-0.622379	0.539743	0.728219	-5.75073	FALSE
SCO1	0.689963	2.24813	2.53616	0.0183642	0.0640798	-3.87184	FALSE
MPRIP	0.212745	-0.165487	0.474888	0.639293	0.798873	-6.00449	FALSE
CHI3L1	0.738225	9.24695	3.779	0.00096999	0.00554386	-1.6219	TRUE
MYBPH	0.834734	3.5153	3.10381	0.00509472	0.0225112	-3.01052	TRUE
PIK3C2B	-2.20855	1.7399	-5.7154	7.71101e-06	8.71755e-05	3.73929	TRUE
DSTYK	-1.0773	3.05241	-3.7798	0.0009552	0.00547667	-1.14159	TRUE
CHIT1	0.196761	1.31871	0.95574	0.349026	0.560739	-6.38397	FALSE
SLC41A1	0.153169	2.34228	0.43649	0.666504	0.816522	-6.57269	FALSE
LGR6	0.580085	1.57453	1.65642	0.111058	0.257039	-5.01532	FALSE
TMCC2	-1.39251	-3.44836	-1.37874	0.181082	0.361979	-4.74573	FALSE
CCNA1	0.592246	-1.51548	0.716101	0.481124	0.681908	-5.72713	FALSE
COG6	-0.679296	1.53944	-2.21099	0.0371279	0.111768	-4.23552	FALSE
SPART	0.0776546	7.93076	0.475292	0.639009	0.798684	-7.2559	FALSE
EPSTI1	3.01769	4.70195	13.5329	1.61098e-12	2.03142e-10	18.7792	TRUE
RFXAP	1.16075	-1.14896	1.61847	0.119033	0.269548	-4.72437	FALSE
TPT1	0.328725	7.22012	2.74937	0.0113476	0.0435347	-3.96688	FALSE
GPALPP1	0.482646	0.964206	1.40487	0.173267	0.351564	-5.4971	FALSE
KL	-1.76187	-2.7321	-1.48781	0.150224	0.317939	-4.64812	FALSE
RFC3	-0.97451	0.603826	-2.18506	0.0392023	0.11663	-4.13402	FALSE
STARD13	-1.76382	-3.56923	-1.57742	0.128194	0.283893	-4.50147	FALSE
MORC4	0.268626	-1.14542	0.366638	0.717201	0.848984	-5.84603	FALSE
BEX2	1.31813	0.715632	3.42862	0.0022661	0.0113102	-1.60159	TRUE
TBC1D8B	1.83666	-4.08458	2.20558	0.0375527	0.112821	-3.61311	FALSE
TCEAL4	-0.703696	1.46221	-2.548	0.0178866	0.0627738	-3.59993	FALSE
BEX1	-0.652313	0.965188	-2.15882	0.0414083	0.121437	-4.27469	FALSE
FAM104A	-0.559447	5.09404	-3.59844	0.00149502	0.0079546	-1.90906	TRUE
SLC39A11	0.596756	1.83591	2.11448	0.0453893	0.130598	-4.57214	FALSE
SRRM1	0.0722801	5.47342	0.608356	0.548843	0.734615	-7.10055	FALSE
BTBD2	-0.393356	1.45815	-1.76887	0.0900207	0.220701	-5.09138	FALSE
PRAM1	-1.92641	5.87764	-12.2824	1.17858e-11	9.9775e-10	16.7805	TRUE
KMT5C	0.556678	-0.276576	1.18623	0.2475	0.449279	-5.50443	FALSE
ZNF414	0.302444	0.301223	0.875346	0.39033	0.60178	-5.89492	FALSE
PDE6B	-0.401823	-1.48744	-0.580448	0.56719	0.747575	-5.65481	FALSE
HSPBP1	0.0447872	1.71863	0.163631	0.871434	0.935061	-6.53651	FALSE
CSNK1G2	0.314054	5.03839	2.49182	0.0202605	0.0694377	-4.4148	FALSE
SLF1	-1.2018	3.10235	-5.52496	1.22965e-05	0.00012998	3.10216	TRUE
CNDP2	3.79694	6.0356	9.52377	1.8369e-08	4.8074e-07	9.58293	TRUE
MACROD1	0.0786855	-3.76166	0.0855572	0.93255	0.966644	-5.54962	FALSE
WDR74	-0.0322247	2.91064	-0.152275	0.880282	0.94047	-6.82229	FALSE
LGALS12	-1.69152	0.402321	-4.37478	0.00021614	0.00153201	0.652463	TRUE
RTN3	-0.447808	8.2604	-4.01463	0.00053249	0.00332702	-1.02453	FALSE
RARRES3	2.33257	3.89395	6.27756	3.47149e-06	4.34105e-05	4.30844	TRUE
HRASLS2	-0.0674779	-1.74885	-0.0962802	0.924122	0.962612	-5.99378	FALSE
MYH11	-1.13664	-0.33678	-2.07245	0.0494774	0.139752	-4.12868	FALSE
FOPNL	-0.371334	3.09961	-1.73	0.0968718	0.23241	-5.5163	FALSE
MED10	0.166463	3.50567	1.04047	0.308811	0.517661	-6.47647	FALSE
PDZD2	0.157697	-1.64917	0.246098	0.807764	0.901275	-5.87043	FALSE
MORC2	0.468867	1.2686	1.46637	0.155928	0.326143	-5.44444	FALSE
LARGE1	1.15388	-1.72754	1.61771	0.119198	0.269786	-4.63843	FALSE
SLC2A11	-0.150708	-1.72038	-0.225751	0.823366	0.909641	-5.7908	FALSE
C1QTNF6	0.57629	-0.128709	1.42284	0.168048	0.344211	-5.27951	FALSE
FAM83F	-1.24824	-3.40165	-1.31643	0.200846	0.388201	-4.9294	FALSE
GIMAP6	0.72655	3.43383	1.98431	0.0597352	0.161782	-5.02055	FALSE
GIMAP4	1.91417	6.1445	6.72561	1.30661e-06	1.87736e-05	5.11028	TRUE
ADCK2	1.11246	0.894323	2.93962	0.00730335	0.0302536	-2.68149	TRUE
MKRN1	-0.621809	7.07289	-6.03537	3.54765e-06	4.42402e-05	4.00047	TRUE
AGAP3	-1.14409	3.9387	-3.90757	0.00071585	0.00430417	-1.00426	TRUE
KRBA1	-0.233972	-0.32278	-0.471533	0.64165	0.800487	-6.00852	FALSE
ACTR3B	0.812314	-1.91925	1.16567	0.255556	0.458261	-5.20023	FALSE
NTS	-0.300022	-4.58966	-0.3434	0.73438	0.85939	-5.45605	FALSE
BTG1	-0.548325	8.24461	-2.90052	0.00800178	0.0326222	-3.64271	TRUE
C12orf29	-0.226953	1.0479	-0.606631	0.549968	0.735438	-6.1988	FALSE
ATP13A3	-0.151255	6.4172	-1.10117	0.28208	0.489742	-6.72288	FALSE
SFTPD	-1.59509	-2.61578	-1.91662	0.0676448	0.177809	-4.15672	FALSE
TMEM254	0.269952	-0.384952	0.561507	0.579819	0.756808	-5.89975	FALSE
TMTC1	3.0734	-0.800557	5.95454	4.31213e-06	5.23611e-05	4.34443	TRUE
KRAS	-0.908905	5.07789	-5.20673	2.69975e-05	0.00025663	2.05604	TRUE
IPO8	0.436661	2.93472	2.15348	0.0418698	0.122485	-4.73619	FALSE
LARS	0.203744	3.69488	1.12562	0.271798	0.477873	-6.35615	FALSE
IMPA1	-0.551606	3.42732	-3.33438	0.00284929	0.0137229	-2.32545	TRUE
LRRCC1	-0.0456263	-1.17154	-0.0566212	0.955335	0.978465	-6.00932	FALSE
E2F5	0.800497	-0.846231	1.5927	0.124718	0.278504	-4.83406	FALSE
CCDC59	-0.388288	2.70353	-2.16627	0.0407704	0.120224	-4.66201	FALSE
SWAP70	-0.47621	5.918	-4.17488	0.0003567	0.00235767	-0.536093	FALSE
ARNTL	-0.494076	5.36309	-4.17745	0.00035441	0.00234609	-0.553166	FALSE
LYVE1	-0.690935	-2.12697	-1.20434	0.240562	0.441283	-5.23146	FALSE
AMPD3	-2.0129	5.54678	-6.34426	2.9389e-06	3.76112e-05	4.40424	TRUE
SBF2	-0.0676546	5.30799	-0.453766	0.6542	0.808499	-7.19664	FALSE
MICAL2	-1.15052	4.94133	-6.01353	3.73953e-06	4.63444e-05	4.02727	TRUE
RRAS2	1.22309	-0.0811462	1.80577	0.0839047	0.208974	-4.56528	FALSE
HSD17B4	-1.23964	4.36764	-5.21747	2.62873e-05	0.0002508	2.16821	TRUE
ZFC3H1	-0.47502	5.54328	-3.43656	0.00222268	0.0111331	-2.33285	FALSE
SARAF	-0.297185	8.4851	-2.78785	0.0103881	0.0404538	-3.89557	FALSE
RNF122	0.98898	-0.0548861	2.23766	0.0350993	0.107001	-4.00251	FALSE
DPF2	-0.971255	5.43974	-5.59908	1.02504e-05	0.00011101	3.00305	TRUE
MEN1	-0.365678	3.17004	-1.65836	0.110663	0.256291	-5.52164	FALSE
ERG28	0.0644835	1.88519	0.260272	0.796943	0.896137	-6.59836	FALSE
GSC	-0.371485	-4.67775	-0.421622	0.67717	0.823491	-5.38888	FALSE
NUMB	-1.3928	9.07625	-12.7584	5.43003e-12	5.3799e-10	17.5292	TRUE
COX16	-0.187798	0.161875	-0.405546	0.68878	0.830651	-6.05438	FALSE
TTC9	0.593373	2.30137	2.2952	0.0310606	0.0974737	-4.39597	FALSE
MED6	-0.142391	3.0867	-0.923096	0.365428	0.577309	-6.52466	FALSE
EIF2S1	0.529635	4.50804	3.89727	0.00071344	0.00429462	-1.14101	TRUE
LOXL2	1.35556	-0.992906	2.43455	0.0229789	0.0766331	-3.51903	FALSE
ELP3	0.930206	2.81129	3.38143	0.00254189	0.0124519	-2.07718	TRUE
ADAMDEC1	1.15992	-2.30639	1.09991	0.282619	0.490233	-5.14454	FALSE
CTIF	0.539221	-0.958154	0.914561	0.3698	0.581566	-5.60999	FALSE
MBD2	-0.0136948	2.6582	-0.0740758	0.941583	0.971095	-6.90999	FALSE
IER3IP1	-0.0947649	1.64987	-0.357141	0.724204	0.852814	-6.49938	FALSE
MRPS36	-0.151807	1.33713	-0.607465	0.549424	0.735066	-6.36995	FALSE
CCNB1	0.278654	0.0969442	0.703093	0.488972	0.687657	-6.00476	FALSE
CDK7	-0.94835	2.8272	-4.82031	7.07522e-05	0.00058956	1.44309	TRUE
CD180	-0.431435	3.64301	-2.45595	0.0219259	0.073859	-4.21047	FALSE
IRAK2	-0.167994	9.55934	-0.896563	0.379132	0.59073	-6.97848	FALSE
CAMK1	-0.298581	0.68314	-0.798184	0.432833	0.640778	-6.06886	FALSE
THUMPD3	-0.999089	3.82334	-5.31536	2.06238e-05	0.00020264	2.46174	TRUE
VHL	-0.30921	5.63424	-1.96715	0.0611963	0.164774	-5.42823	FALSE
BHLHE40	0.377381	9.11109	2.12871	0.0440756	0.127469	-5.23991	FALSE
ARL8B	-0.0440618	7.86863	-0.231941	0.818611	0.907153	-7.34285	FALSE
EDEM1	1.16167	7.92583	5.79912	6.53373e-06	7.52819e-05	3.37587	TRUE
CHL1	1.06142	-1.96293	1.33565	0.194579	0.379642	-4.97656	FALSE
DPH6	0.488171	-1.51636	0.778662	0.444024	0.650523	-5.59865	FALSE
KATNBL1	0.384461	7.55449	2.73844	0.0116351	0.0444122	-3.99579	FALSE
EMC7	-0.0975382	4.71629	-0.786164	0.439703	0.646398	-6.90714	FALSE
PRPF38B	-0.152341	5.41522	-1.32572	0.197798	0.384279	-6.40776	FALSE
TSPAN2	0.00034549	5.04561	0.0024551	0.998062	0.999392	-7.26958	FALSE
GSTM3	-1.35904	-0.338949	-2.70145	0.0126597	0.0475483	-2.992	TRUE
VAV3	-0.545106	3.05908	-2.35318	0.0274242	0.0881958	-4.41886	FALSE
PSRC1	0.0132957	-0.098253	0.0284359	0.977557	0.989143	-6.26434	FALSE
PTPN22	-0.935492	4.80489	-4.29334	0.00026511	0.0018288	-0.147813	TRUE
SORT1	4.69717	4.20243	18.7879	1.80814e-15	2.03778e-12	25.3591	TRUE
WNT2B	-0.30069	-2.32389	-0.344194	0.733791	0.858923	-5.64643	FALSE
LAMTOR5	0.489377	5.21277	3.9668	0.00059998	0.00369493	-1.06057	FALSE
NOTCH2	-0.935754	7.9958	-7.6086	9.27704e-08	1.91839e-06	7.67268	TRUE
CEPT1	0.656483	2.66157	3.37551	0.0025787	0.0126048	-2.1294	TRUE
CD101	-1.24878	0.863884	-2.8064	0.00995364	0.0390437	-2.95198	TRUE
AP4B1	-0.122721	2.07017	-0.455337	0.653086	0.807824	-6.56925	FALSE
NAPG	-0.60625	3.60747	-3.09388	0.00507532	0.0224419	-2.89972	TRUE
SPIRE1	1.68546	-1.86771	1.72954	0.0972943	0.233082	-4.54381	FALSE
PPHLN1	0.0457149	3.76762	0.330644	0.743871	0.865112	-7.0258	FALSE
FKBP11	1.08679	2.94893	3.6168	0.00142896	0.00765056	-1.52682	TRUE
ARF3	1.14276	5.75073	7.30062	1.84707e-07	3.44429e-06	7.00524	TRUE
TMEM106C	0.25231	1.49178	0.894209	0.380364	0.592189	-6.14039	FALSE
SLC38A2	-0.121205	8.89336	-1.22895	0.231373	0.42954	-6.62552	FALSE
YWHAQ	0.256811	5.24983	2.33101	0.0287659	0.0917579	-4.71488	FALSE
KIDINS220	0.214967	6.59518	2.01091	0.0560567	0.154218	-5.41529	FALSE
GRHL1	-0.0412364	-2.26328	-0.0515001	0.959366	0.980492	-5.72215	FALSE
ROCK2	1.0054	2.22278	3.24297	0.00355294	0.0165504	-2.35466	TRUE
RSAD2	3.77586	9.37468	16.3592	9.33714e-14	2.35461e-11	21.648	TRUE
LPIN1	0.0887003	4.16869	0.539356	0.594764	0.768526	-6.9136	FALSE
CMPK2	4.75569	3.98341	16.1672	9.05213e-14	2.33183e-11	21.5802	TRUE
IAH1	0.28015	1.87158	1.40439	0.173407	0.351746	-5.71796	FALSE
LDHA	0.740849	6.31975	2.77146	0.0115451	0.0441623	-3.93896	TRUE
IL6ST	1.91233	4.32634	7.68744	9.38408e-08	1.9383e-06	7.7828	TRUE
NAV1	-0.209802	-1.88098	-0.220139	0.827683	0.912272	-5.72042	FALSE
CDC73	1.01391	5.98568	7.01833	3.51035e-07	6.01126e-06	6.35111	TRUE
TIMM17A	-0.09813	3.50909	-0.582215	0.56602	0.747102	-6.81628	FALSE
RPS15A	0.389888	1.19882	1.29826	0.206917	0.396675	-5.69143	FALSE
NARS	-0.282916	6.68385	-2.13428	0.0435709	0.126456	-5.18082	FALSE
KIAA1468	-0.310569	4.65799	-2.18942	0.0388468	0.115849	-4.95973	FALSE
RBM17	0.622118	4.32825	2.96921	0.00681372	0.0286198	-3.29772	TRUE
IL2RA	-0.0083658	1.43579	-0.0223804	0.982335	0.991196	-6.52619	FALSE
ANKRD16	1.20469	-2.37681	1.37454	0.182364	0.363876	-4.87652	FALSE
ECHDC3	0.86867	-0.242017	1.40876	0.172125	0.350192	-5.13907	FALSE
IL15RA	1.74367	2.41188	6.58756	9.53678e-07	1.42475e-05	5.66367	TRUE
CCNH	-0.475237	5.57774	-4.43387	0.00018637	0.00135071	0.0933522	FALSE
HRH4	1.43291	-0.685608	1.62934	0.119128	0.26969	-5.04057	FALSE
TMEM241	-0.588762	-0.726537	-0.955287	0.34925	0.56099	-5.56361	FALSE
CABLES1	0.873429	-2.56119	0.917648	0.368215	0.579828	-5.36074	FALSE
DOCK2	-0.217646	7.57098	-2.11287	0.0455402	0.130866	-5.24497	FALSE
EMP1	0.754987	-0.83757	2.08926	0.0478049	0.135989	-4.24462	FALSE
SOX5	-0.653239	-3.32274	-0.644658	0.525452	0.716619	-5.41602	FALSE
KLRD1	0.0309247	4.27711	0.192902	0.848709	0.923202	-6.92717	FALSE
KLRC1	0.0411156	0.164604	0.0939861	0.925925	0.963321	-6.15113	FALSE
MYBPC3	0.417141	2.66895	2.28881	0.0314869	0.098503	-4.56703	FALSE
DDB2	0.201711	1.53918	0.753923	0.458455	0.662728	-6.19219	FALSE
ACP2	-0.151034	2.30191	-0.663387	0.5136	0.708154	-6.50859	FALSE
RTL8C	-0.307603	1.98563	-1.46287	0.156878	0.327447	-5.65846	FALSE
RAB33A	-0.291443	0.621468	-0.787417	0.438984	0.645853	-6.06759	FALSE
RBMX2	0.29507	-0.329642	0.618731	0.542102	0.729839	-5.90104	FALSE
STK26	-1.08555	5.74896	-8.00377	3.90556e-08	9.23002e-07	8.61192	TRUE
PIWIL4	0.555169	1.588	1.82552	0.080782	0.203076	-5.05389	FALSE
PUM1	-0.0047663	6.25099	-0.0441088	0.965194	0.983632	-7.33064	FALSE
YARS	0.673805	5.84429	4.76596	8.10607e-05	0.00065937	0.901475	TRUE
PHC2	-0.294436	4.40122	-1.73975	0.0951128	0.229595	-5.74036	FALSE
CDCA8	-0.254494	0.371482	-0.599359	0.554723	0.739085	-6.05518	FALSE
GNL2	0.253978	4.95838	1.76248	0.0911166	0.222628	-5.72672	FALSE
AGO4	-0.245583	4.95305	-2.00054	0.0572397	0.15655	-5.35574	FALSE
HOOK1	0.696763	0.00480199	1.61707	0.119337	0.269931	-4.97199	FALSE
BTF3L4	-0.511736	2.83627	-2.95907	0.00697788	0.0291655	-3.08188	TRUE
PRPF38A	-0.710537	4.74003	-5.42162	1.5861e-05	0.00016241	2.63744	TRUE
DSC2	2.14955	3.8635	10.224	4.4258e-10	2.00015e-08	13.1695	TRUE
RNF138	0.462039	3.76427	2.31357	0.0298635	0.094573	-4.6342	FALSE
ELP2	0.166453	3.51919	1.02072	0.317881	0.527276	-6.47908	FALSE
FHOD3	0.335984	-4.19913	0.318925	0.752628	0.869682	-5.45257	FALSE
TPGS2	0.0212339	2.45696	0.102591	0.919166	0.960367	-6.79258	FALSE
DAGLA	0.213237	0.170642	0.418712	0.679265	0.825094	-6.31049	FALSE
SLC43A3	1.08998	8.85444	4.69336	0.00011367	0.0008835	0.531429	TRUE
TIMM10	1.11548	1.72187	3.68119	0.00121916	0.00670038	-1.21729	TRUE
DHX34	-0.909914	7.93996	-7.14202	2.64606e-07	4.70549e-06	6.61302	TRUE
FADS2	-0.347357	1.55038	-1.16876	0.254333	0.456894	-6.09722	FALSE
TMEM258	0.0359611	3.3359	0.243575	0.809694	0.901983	-6.99056	FALSE
TCN1	-0.204717	3.52664	-1.35206	0.18935	0.372259	-6.20215	FALSE
C5AR2	-2.14082	4.88583	-13.5618	1.54115e-12	1.95704e-10	18.8224	TRUE
TMEM165	1.713	4.85559	7.60599	9.96986e-08	2.04291e-06	7.6932	TRUE
CLOCK	0.449479	1.09603	1.13648	0.267321	0.472675	-5.81074	FALSE
GGACT	0.734687	-2.31912	1.05142	0.303859	0.512264	-5.30246	FALSE
COL4A2	1.74608	1.3726	6.72263	6.95369e-07	1.08939e-05	6.03874	TRUE
CLDN10	0.0111591	-1.80814	0.0153867	0.987855	0.994251	-5.88575	FALSE
DZIP1	-0.688725	-3.99624	-0.790368	0.437293	0.644378	-5.23723	FALSE
UBAC2	-0.72567	5.05244	-5.96741	4.18004e-06	5.11707e-05	3.9415	TRUE
ARGLU1	0.0317134	6.28823	0.251764	0.803433	0.898928	-7.29912	FALSE
BIVM	-0.377308	-1.70011	-0.500462	0.621449	0.786851	-5.62999	FALSE
ERCC5	-0.610773	2.05265	-2.16024	0.0412854	0.121188	-4.53011	FALSE
TPP2	-0.952112	4.54026	-6.87943	4.8328e-07	7.9079e-06	6.16883	TRUE
KDELC1	1.65855	-3.42304	1.98641	0.0588861	0.160204	-3.98642	FALSE
CARS2	0.589635	4.46995	4.42857	0.00018886	0.00136437	0.122155	TRUE
ARHGAP32	0.605059	-2.22848	0.637776	0.529845	0.719381	-5.6064	FALSE
STT3A	-0.286322	4.85283	-2.29727	0.0309231	0.0971608	-4.73825	FALSE
ETS1	0.170357	5.25283	0.922301	0.365834	0.577798	-6.72678	FALSE
SLC37A2	-0.877671	3.80753	-4.59974	0.00012294	0.00094176	0.629582	TRUE
TMED7	0.358204	3.99598	1.66158	0.110009	0.255268	-5.81224	FALSE
APC	-1.01757	4.57113	-5.8781	5.18931e-06	6.16833e-05	3.74538	TRUE
NREP	0.367887	-2.47493	0.651585	0.521052	0.713139	-5.54171	FALSE
WDR36	0.124986	3.06707	0.60364	0.551921	0.736821	-6.68168	FALSE
OSTF1	-0.847078	6.28148	-7.58228	9.83462e-08	2.0175e-06	7.6434	TRUE
RFK	-0.234117	1.96346	-1.08259	0.290079	0.497783	-6.08587	FALSE
UBQLN1	-0.166241	6.35873	-1.67223	0.107871	0.251621	-5.9677	FALSE
NAA35	0.777573	2.01966	2.61191	0.0155026	0.0560881	-3.65793	FALSE
C9orf40	-0.189708	3.12282	-0.839107	0.409945	0.619937	-6.71705	FALSE
ANXA1	0.690484	6.74591	4.60364	0.00012175	0.00093418	0.464907	TRUE
CTSL	2.00009	5.43484	12.6118	6.87772e-12	6.56186e-10	17.3176	TRUE
AGTPBP1	-0.156339	6.28844	-1.40532	0.173135	0.351454	-6.35354	FALSE
GOLM1	0.940896	1.40551	2.30719	0.030274	0.0955976	-4.05174	FALSE
PSAT1	0.607263	1.69123	2.41723	0.0238657	0.0789338	-3.94923	FALSE
ISCA1	0.228848	3.6417	1.23135	0.230491	0.428432	-6.34192	FALSE
ADAM19	-0.480611	4.11207	-2.92971	0.00747452	0.0308544	-3.366	FALSE
HAVCR2	0.734702	5.09466	4.41403	0.00019588	0.00140777	0.0682112	TRUE
CCNJL	0.114847	3.32891	0.516537	0.610353	0.779398	-6.98573	FALSE
TAOK3	-0.771568	5.6774	-5.95377	4.32021e-06	5.2424e-05	3.85182	TRUE
USP30	0.910469	2.48214	3.23324	0.00363709	0.0168857	-2.40328	TRUE
SDS	0.81016	-0.908922	2.51696	0.0191643	0.066443	-3.63757	FALSE
FBXO21	-0.171622	3.21866	-0.853629	0.402011	0.612873	-6.49549	FALSE
OASL	2.23237	6.64594	10.2703	5.02557e-10	2.22656e-08	12.9958	TRUE
HRK	-1.35249	-3.41993	-1.65564	0.111218	0.257278	-4.44832	FALSE
RNFT2	-0.236302	-2.5628	-0.358141	0.723465	0.852288	-5.6172	FALSE
P2RX4	1.89891	4.95435	7.70794	9.82498e-08	2.0175e-06	7.72655	TRUE
BICDL1	-0.429202	-1.37204	-0.520132	0.607884	0.777623	-5.68938	FALSE
DTX1	-0.822861	-2.46344	-0.950461	0.351644	0.563381	-5.29357	FALSE
TRAFD1	3.30714	7.61923	18.6145	1.77692e-15	2.03778e-12	25.5154	TRUE
DMTF1	0.287063	4.51858	1.87455	0.0734604	0.18891	-5.49186	FALSE
TMEM243	-0.452071	2.83583	-2.30031	0.0307233	0.0967662	-4.3373	FALSE
CCDC146	0.241173	0.913464	0.781137	0.442596	0.649011	-6.15104	FALSE
TMEM60	-0.164142	4.83834	-1.12371	0.272594	0.478543	-6.61845	FALSE
CD36	-1.37541	-0.362494	-3.14696	0.00447242	0.0201465	-2.09117	TRUE
PNPLA8	1.22501	8.10132	5.731	8.15627e-06	9.14071e-05	3.16065	TRUE
HILPDA	0.729502	0.834008	0.782037	0.444332	0.650816	-6.21868	FALSE
RINT1	0.460565	2.41612	2.12687	0.0442435	0.127811	-4.62041	FALSE
SRPK2	-0.358368	4.66121	-2.74008	0.0115916	0.0442839	-3.84687	FALSE
KCP	0.362826	-3.69744	0.411216	0.684676	0.828357	-5.54124	FALSE
TES	-0.999525	6.85724	-5.51438	1.26209e-05	0.00013317	2.74904	TRUE
MDFIC	1.58418	0.339846	3.17573	0.00417515	0.0189973	-2.14018	TRUE
MTO1	0.867721	2.82251	3.80398	0.00089959	0.00520084	-1.06027	TRUE
ANKRD6	0.425458	0.58529	1.54106	0.136789	0.297072	-5.31558	FALSE
KHDC1	0.511483	-3.0664	0.56328	0.578631	0.756252	-5.58875	FALSE
CEP162	2.61513	2.38646	8.90815	5.83125e-09	1.79129e-07	10.6986	TRUE
SYNCRIP	0.296871	3.31949	1.65386	0.111583	0.257593	-5.64904	FALSE
SNX14	-0.257369	4.4412	-1.70666	0.101195	0.239656	-5.79224	FALSE
NT5E	-0.263385	-0.71311	-0.507069	0.616878	0.783568	-5.90629	FALSE
AKIRIN2	-0.683957	9.19949	-3.80792	0.00089083	0.00516512	-1.53821	TRUE
ORC3	0.17229	1.87617	0.648443	0.523045	0.714403	-6.41565	FALSE
LCA5	-0.35314	-4.1758	-0.320726	0.75128	0.86896	-5.53393	FALSE
MAP3K7	-0.453958	4.43185	-3.19388	0.00399759	0.0183235	-2.78842	FALSE
PRR5L	3.05629	5.7734	7.41355	7.00439e-07	1.09543e-05	5.85332	TRUE
LMO2	0.545762	4.78343	2.72367	0.0120344	0.0456276	-3.91643	TRUE
PHF21A	0.390586	5.47677	2.88475	0.00830127	0.0336303	-3.63069	FALSE
NAT10	0.659686	3.42744	3.69715	0.00117204	0.00649085	-1.39944	TRUE
EHF	1.26943	-3.61695	1.66514	0.10929	0.253991	-4.52148	FALSE
PRRG4	-0.0517095	2.93173	-0.231666	0.818822	0.907276	-6.98691	FALSE
CAPRIN1	0.0630169	5.8765	0.527478	0.602854	0.774129	-7.17205	FALSE
DNAJC14	-0.55529	3.41147	-2.92545	0.00754939	0.0311085	-3.22302	TRUE
CD63	0.00469529	10.4617	0.0275588	0.978249	0.989443	-7.39686	FALSE
AVIL	-0.779524	0.708994	-2.14748	0.0423953	0.123741	-4.37104	FALSE
GDF11	-0.84211	0.99844	-2.3789	0.0259404	0.0843564	-3.84057	FALSE
ITGA7	0.136868	1.21128	0.370771	0.714162	0.847325	-6.5841	FALSE
TESPA1	-0.149104	2.15693	-0.553405	0.585263	0.761203	-6.58545	FALSE
RDH5	-0.0729171	0.840474	-0.284652	0.778428	0.884976	-6.4517	FALSE
AGAP2	-0.483842	2.16518	-2.0901	0.0477221	0.135837	-4.74025	FALSE
BLOC1S1	-0.117698	4.60572	-0.818049	0.421625	0.631091	-6.9006	FALSE
CDK4	-0.494872	3.81924	-3.14777	0.00446379	0.0201178	-2.83699	FALSE
TROAP	0.428834	-3.05789	0.575451	0.570509	0.749975	-5.61577	FALSE
TSPAN31	-0.436251	3.67286	-2.47469	0.0210409	0.071425	-4.23369	FALSE
TFCP2	0.0996989	2.04492	0.381283	0.706452	0.841744	-6.61753	FALSE
COQ10A	0.760243	0.308371	1.86881	0.0742865	0.190631	-4.62563	FALSE
PAN2	0.364541	3.16423	1.66841	0.108634	0.253028	-5.52536	FALSE
ESPL1	-1.29148	1.3534	-2.58368	0.0165165	0.058917	-3.4228	FALSE
ZC3H10	0.0805607	2.15466	0.315022	0.755552	0.871052	-6.69009	FALSE
HNRNPA1	0.266945	1.66383	1.29066	0.209496	0.400385	-5.82106	FALSE
ACVR1B	-0.3171	4.31563	-1.00335	0.327295	0.537145	-6.68159	FALSE
OS9	-0.236615	7.54643	-2.24487	0.0345682	0.105686	-4.99928	FALSE
KCNH3	-0.653921	-1.47449	-1.04532	0.306611	0.515507	-5.36821	FALSE
LTV1	0.137645	1.48303	0.558292	0.581976	0.758684	-6.33731	FALSE
MAP7	-0.0298998	1.07527	-0.0900162	0.929044	0.965203	-6.51581	FALSE
CD164	0.152943	9.12224	1.24639	0.225021	0.421391	-6.60728	FALSE
AFG1L	1.70292	-2.09414	2.25998	0.0334786	0.103177	-3.68294	FALSE
AHI1	-1.05102	2.46519	-4.24318	0.00030062	0.00203101	0.0491688	TRUE
HEY2	-0.656461	-1.86812	-0.813948	0.423924	0.632798	-5.45795	FALSE
PKIB	-1.23702	-2.89167	-1.16904	0.254223	0.456818	-4.96095	FALSE
SMPD2	-1.34278	4.01778	-4.68736	0.00010104	0.00079593	0.931267	TRUE
MICAL1	-0.787334	6.40967	-6.65963	8.0554e-07	1.23516e-05	5.52259	TRUE
REPS1	1.37583	1.59543	4.60265	0.00012205	0.00093571	1.04919	TRUE
STX11	1.16093	9.73718	5.80761	6.40079e-06	7.39392e-05	3.38082	TRUE
TEC	2.26712	2.03338	7.53816	1.08476e-07	2.19533e-06	7.81173	TRUE
PRADC1	0.428183	-0.454126	0.870844	0.392733	0.603988	-5.70653	FALSE
SEMA4F	0.773802	-0.192238	1.02795	0.314541	0.523422	-5.52294	FALSE
CCT7	0.143226	4.73608	1.00513	0.325172	0.534766	-6.63626	FALSE
EGR4	-0.303542	-1.88616	-0.472958	0.640648	0.799813	-5.6841	FALSE
RAB11FIP5	0.63112	0.201887	1.35158	0.189502	0.372436	-5.31537	FALSE
SMYD5	0.717145	0.925931	2.13161	0.043812	0.126972	-4.34957	FALSE
DYSF	0.317097	8.25344	2.6929	0.0129082	0.0482908	-4.1047	FALSE
CCDC142	-0.184594	2.08441	-0.600827	0.553762	0.73824	-6.45196	FALSE
USP15	0.877733	9.0278	8.22457	2.43046e-08	6.16401e-07	9.01768	TRUE
GNS	0.601779	9.35141	3.22359	0.00372243	0.0172331	-2.93032	TRUE
CPM	0.455938	1.18124	1.20951	0.238611	0.438597	-5.859	FALSE
MDM2	-1.64241	5.4308	-6.77746	6.4552e-07	1.0166e-05	5.85912	TRUE
KLHL36	0.237956	3.66662	1.29257	0.208847	0.39944	-6.2644	FALSE
MPHOSPH6	0.0831329	1.07411	0.270121	0.789448	0.891937	-6.41131	FALSE
KIAA0513	-2.34426	6.65936	-16.5593	2.25074e-14	8.63625e-12	23.0049	TRUE
DYNC1LI2	-0.332735	4.14345	-2.38078	0.0258348	0.0841194	-4.515	FALSE
FBXL8	0.982529	-1.57303	1.34922	0.190246	0.373524	-5.16194	FALSE
FHOD1	-1.56618	4.55516	-7.94332	4.4522e-08	1.03992e-06	8.55331	TRUE
CCDC102A	1.91296	-1.97909	2.3236	0.0292278	0.0929844	-3.49054	FALSE
PCNX2	0.236672	-0.713895	0.409056	0.686238	0.829262	-5.94266	FALSE
URB2	0.382266	2.16741	1.43148	0.165584	0.340691	-5.64719	FALSE
EGLN1	1.56051	4.79181	7.74403	6.88056e-08	1.49482e-06	8.03923	TRUE
COG2	-0.0527924	2.49595	-0.215458	0.831287	0.913732	-6.69111	FALSE
ABCB10	1.54469	-0.973289	3.21707	0.00378119	0.0174692	-1.84388	TRUE
NTPCR	0.260423	1.0529	0.964425	0.344747	0.556334	-6.05626	FALSE
TAF5L	0.44385	1.68981	1.60677	0.121588	0.273616	-5.32708	FALSE
GLUL	-0.0248743	12.0945	-0.183188	0.856237	0.92714	-7.38337	FALSE
STX6	-0.907296	5.63428	-5.47961	1.37485e-05	0.00014322	2.67507	TRUE
RNASEL	1.7951	6.3667	15.7481	6.60818e-14	1.83321e-11	21.9443	TRUE
DHX9	0.193802	6.51811	1.79562	0.0855511	0.212136	-5.7727	FALSE
KIAA1614	0.0217201	-1.62107	0.0369281	0.970857	0.986169	-5.9811	FALSE
CEP350	-0.518228	4.82579	-3.00733	0.00622917	0.0266003	-3.24698	TRUE
NPL	-0.388504	8.3738	-2.42685	0.0233695	0.0776592	-4.6544	FALSE
FAM129A	0.311447	8.52934	1.92791	0.0661551	0.174748	-5.59124	FALSE
PIGC	0.0968442	2.4664	0.383407	0.704898	0.841104	-6.68756	FALSE
LAMC1	0.420348	-0.837676	0.599459	0.554658	0.739052	-5.84008	FALSE
RC3H1	-0.937403	6.75269	-6.28304	1.95962e-06	2.66924e-05	4.60468	TRUE
GPR55	1.54879	-3.29931	1.46181	0.157165	0.327857	-4.70584	FALSE
SP110	1.71397	7.38095	13.9494	8.57083e-13	1.2565e-10	19.3863	TRUE
MRPL44	0.309632	4.50304	1.87934	0.0727766	0.187714	-5.50124	FALSE
DOCK10	0.305439	3.53943	1.53925	0.13723	0.297636	-5.76326	FALSE
TTLL4	-0.614407	6.40682	-3.80361	0.00090041	0.0052039	-1.50334	TRUE
USP37	0.271684	2.33238	0.970696	0.34168	0.552621	-6.27531	FALSE
HTR2B	-1.46704	-0.492549	-2.25806	0.0336151	0.103491	-3.76805	FALSE
ITM2C	-0.193403	4.05988	-1.09373	0.285262	0.492942	-6.46014	FALSE
SERPINE2	0.27961	0.518818	0.757937	0.456095	0.660701	-6.09421	FALSE
DNAJB2	-1.04362	2.99247	-4.85416	6.50071e-05	0.00054879	1.4899	TRUE
WNT10A	0.90474	-0.920648	1.22328	0.233466	0.43209	-5.26496	FALSE
TMBIM1	-0.381479	9.17191	-2.3742	0.0262061	0.0851132	-4.76531	FALSE
CYP27A1	-1.43617	7.20057	-7.33021	1.72786e-07	3.25227e-06	7.04909	TRUE
EIF4E2	-0.3893	4.86938	-3.36529	0.00264355	0.0128764	-2.45549	FALSE
ARMC9	-2.86404	0.380858	-4.25334	0.00029307	0.00198295	0.426559	TRUE
CAB39	0.658915	4.9155	4.5662	0.00013373	0.00101491	0.43504	TRUE
COX5B	0.343167	4.98848	2.53726	0.0183193	0.0639437	-4.32933	FALSE
REV1	0.818721	3.78727	3.7402	0.00105365	0.00593916	-1.45387	TRUE
TSGA10	-0.496995	-0.127446	-1.12975	0.27009	0.476072	-5.51516	FALSE
MFSD9	-1.31764	2.99014	-4.27005	0.00028104	0.00191889	0.102755	TRUE
TMEM127	0.0533945	7.72551	0.292148	0.772762	0.882023	-7.32744	FALSE
TGFBRAP1	0.244082	3.54119	0.817621	0.421865	0.63127	-6.60144	FALSE
GCC2	-0.812943	5.26696	-6.23472	2.19899e-06	2.95031e-05	4.56969	TRUE
MRPS9	0.374107	1.33514	1.09602	0.284282	0.491924	-5.88928	FALSE
C2orf49	-0.584057	3.42903	-3.31686	0.00297276	0.0142188	-2.33085	TRUE
ANKRD36	0.379827	0.214777	0.945565	0.354084	0.566283	-5.75647	FALSE
EPC2	0.159743	2.50054	0.772035	0.447862	0.653809	-6.6048	FALSE
ISCU	0.0714396	5.91778	0.741834	0.465608	0.669211	-7.03219	FALSE
ALDH1L2	-0.388498	-3.39011	-0.319432	0.752248	0.869607	-5.47058	FALSE
STAB2	0.492844	-3.08814	0.749774	0.460903	0.665121	-5.51522	FALSE
USP44	-1.38338	-2.38578	-1.74533	0.0941183	0.227774	-4.35388	FALSE
SCYL2	0.321237	5.94194	2.58393	0.0165072	0.0588956	-4.28752	FALSE
CKAP4	-0.514971	6.20856	-3.1215	0.00475238	0.0212064	-3.10361	TRUE
PLXNC1	-1.06939	6.91956	-6.8438	5.248e-07	8.49478e-06	5.93967	TRUE
APPL2	-0.549678	3.42865	-3.02486	0.00597689	0.0256975	-3.07038	TRUE
PWP1	0.0635161	3.04522	0.317967	0.753346	0.869833	-6.78159	FALSE
DRAM1	-0.0586839	6.9266	-0.202374	0.841612	0.918861	-7.32848	FALSE
WASHC4	0.0825918	7.3364	0.715063	0.481682	0.682194	-7.10259	FALSE
SLC41A2	0.289611	-0.0122953	0.670463	0.509162	0.704255	-6.00843	FALSE
VILL	-0.761634	3.75267	-1.60777	0.124053	0.2775	-5.6926	FALSE
FLNB	0.524936	2.75524	1.73168	0.0965665	0.231832	-5.39666	FALSE
NEK3	0.701127	-2.28825	0.875776	0.390101	0.601531	-5.4604	FALSE
VPS36	0.17272	3.06213	1.02123	0.317645	0.527079	-6.35205	FALSE
RNASEH2B	0.288506	2.32692	1.35166	0.189476	0.372436	-5.84753	FALSE
CKAP2	-0.24165	2.71869	-1.31775	0.200412	0.387577	-5.94419	FALSE
TBC1D4	-0.612733	-0.238976	-1.19424	0.244412	0.445664	-5.456	FALSE
BORA	0.259239	-0.228626	0.712669	0.483135	0.683338	-5.84022	FALSE
LRCH1	0.00102889	2.60958	0.00496212	0.996083	0.998242	-6.84793	FALSE
SUCLA2	-0.0923612	1.46066	-0.34754	0.731309	0.857131	-6.47027	FALSE
RCBTB1	0.479358	4.5853	3.11355	0.00484329	0.0215486	-3.05436	FALSE
MED4	-0.390329	4.83869	-3.39069	0.00248531	0.0122112	-2.38583	FALSE
PHF11	2.59825	5.42392	14.0067	7.8662e-13	1.18203e-10	19.4829	TRUE
COG3	-0.578939	3.92237	-3.01385	0.00613416	0.0262668	-3.12085	TRUE
LMO7	0.217519	-1.74126	0.275539	0.785334	0.889477	-5.76933	FALSE
ITM2B	-0.0674303	10.5374	-0.44317	0.661735	0.813333	-7.29606	FALSE
SPRY2	0.592147	-1.19514	0.789965	0.437523	0.644613	-5.6852	FALSE
NUDT15	0.250993	0.955833	0.855039	0.401246	0.612172	-6.0696	FALSE
RCBTB2	0.460803	4.37848	2.41696	0.0238796	0.078937	-4.57187	FALSE
LCP1	-0.290852	12.939	-1.85788	0.0758816	0.193618	-5.72839	FALSE
SETDB2	0.836853	5.45214	3.70166	0.00119039	0.00657687	-1.74088	TRUE
SCRN1	-0.408768	3.22095	-2.26655	0.0330148	0.102149	-4.48994	FALSE
C7orf25	-1.02797	-2.0039	-1.63671	0.115143	0.263442	-4.56445	FALSE
TNS3	1.41572	1.75124	4.22459	0.00031495	0.00211594	0.0786643	TRUE
CHST12	0.501058	4.15136	2.47809	0.0208839	0.0710256	-4.21254	FALSE
IGF2BP3	1.20891	-2.83984	1.54312	0.136291	0.29642	-4.65162	FALSE
GPNMB	-1.62346	-2.4346	-1.62429	0.117782	0.267824	-4.58647	FALSE
RAC1	-0.242757	3.47623	-1.42579	0.167204	0.343146	-6.04622	FALSE
KDELR2	-0.495888	4.30584	-3.3116	0.00301083	0.0143742	-2.48992	FALSE
NUPL2	0.0275063	1.83668	0.0995115	0.921584	0.96162	-6.60604	FALSE
IL6	0.439489	1.66649	0.957643	0.348184	0.560076	-6.0809	FALSE
ZDHHC4	-0.430913	1.53365	-1.49902	0.147312	0.313135	-5.43856	FALSE
AOAH	-0.0789983	6.02469	-0.728206	0.473751	0.675867	-7.05483	FALSE
BZW2	0.129678	2.59638	0.504534	0.61863	0.784965	-6.64557	FALSE
TBRG4	0.141037	3.76835	0.919351	0.367342	0.579318	-6.56762	FALSE
DDX56	0.513324	3.97006	3.0748	0.00531045	0.0233215	-2.96965	TRUE
HUS1	-0.18898	2.70867	-1.05243	0.303408	0.511745	-6.26581	FALSE
NACAD	-1.35447	-3.12108	-1.28666	0.210865	0.402149	-4.82099	FALSE
DBNL	-0.844592	7.82505	-8.48174	1.4103e-08	3.82413e-07	9.58381	TRUE
CCM2	-1.90482	5.18373	-8.13627	3.16355e-08	7.73419e-07	8.87552	TRUE
MYO1G	-0.607983	6.06295	-3.88907	0.00072815	0.00436505	-1.25215	TRUE
TTYH3	0.11598	3.69796	0.457114	0.65187	0.80759	-7.0155	FALSE
CIDEB	-0.0107916	-3.25233	-0.0126277	0.990032	0.995442	-5.64384	FALSE
TTC5	-0.151163	1.42754	-0.474972	0.639234	0.798854	-6.36214	FALSE
ZFHX2	-0.105277	-1.04793	-0.202507	0.84128	0.918699	-6.05049	FALSE
MTHFS	0.703573	3.96098	4.36981	0.00021885	0.00154879	0.0246394	TRUE
ABHD17C	-0.618203	-1.69922	-0.863559	0.396643	0.607774	-5.4821	FALSE
IREB2	-0.106586	4.49983	-0.854275	0.40166	0.612545	-6.82129	FALSE
ALPK3	-1.92091	-1.91505	-2.48448	0.0205913	0.0703226	-3.22391	FALSE
TM6SF1	-0.242931	4.07786	-1.35996	0.186871	0.369318	-6.25669	FALSE
CIB2	1.38809	-4.01589	1.58191	0.127164	0.282427	-4.48557	FALSE
CALCOCO2	0.263334	7.49503	2.50679	0.0196007	0.067683	-4.47949	FALSE
RSAD1	0.385333	2.41314	1.50195	0.146556	0.312237	-5.59306	FALSE
NMT1	0.0762848	4.53635	0.54593	0.590309	0.764742	-7.03343	FALSE
SRSF1	-0.046354	5.85801	-0.41565	0.681473	0.826328	-7.22539	FALSE
VEZF1	-0.577546	5.01148	-5.18771	2.83033e-05	0.00026749	1.99963	TRUE
CHAD	0.274817	-1.93447	0.394709	0.696652	0.835796	-5.85709	FALSE
TACO1	0.512784	0.7811	1.82448	0.0809447	0.2034	-4.78678	FALSE
TEX2	0.0480999	2.64529	0.174556	0.862938	0.930318	-6.84935	FALSE
DCAF7	-0.301016	5.38701	-2.31932	0.0294974	0.0936769	-4.75989	FALSE
LIMD2	-1.02922	7.25844	-7.41349	1.43299e-07	2.77879e-06	7.24572	TRUE
BRIP1	-0.275857	-1.45619	-0.350682	0.728981	0.855907	-5.85033	FALSE
KAT7	0.0570012	4.15477	0.435289	0.667362	0.817186	-7.06142	FALSE
RTP4	3.23848	1.53808	10.086	5.74117e-10	2.47667e-08	12.9465	TRUE
ACTL6A	0.169374	2.10516	0.764003	0.452541	0.657818	-6.4029	FALSE
NDUFB5	0.280224	2.24745	1.4136	0.170716	0.348219	-5.79992	FALSE
MRPL47	0.148001	2.70163	0.835179	0.412109	0.621645	-6.50635	FALSE
TRA2B	0.596676	5.24363	4.70873	9.35537e-05	0.00074644	0.796355	TRUE
2025-03-07	-0.319717	7.76979	-3.28881	0.00318127	0.0151159	-2.75958	FALSE
ERMN	-0.254568	0.363561	-0.741364	0.465888	0.669393	-6.065	FALSE
TANK	-0.0413446	9.12091	-0.249265	0.805343	0.89986	-7.35441	FALSE
BLK	-1.01626	3.49971	-4.06187	0.00047323	0.00300256	-0.450341	TRUE
SKIL	-1.29563	7.5675	-8.57658	1.1564e-08	3.20804e-07	9.79065	TRUE
EPRS	0.297458	3.97616	1.73373	0.0961943	0.231135	-5.58557	FALSE
HLX	5.04494	4.33766	24.4101	4.35896e-18	7.50808e-14	31.0572	TRUE
VPS45	0.260454	1.47231	0.788158	0.438559	0.645558	-6.1773	FALSE
KCTD3	1.92317	-2.41585	1.74021	0.0951637	0.229656	-4.40387	FALSE
RPS6KC1	-0.472371	2.76101	-1.58965	0.125407	0.27935	-5.5712	FALSE
CBWD2	1.63581	0.655272	4.15189	0.00037784	0.00247539	0.0534291	TRUE
IL36G	0.36673	-3.91037	0.464264	0.646772	0.803818	-5.37118	FALSE
IL1RN	1.35461	10.9613	6.79431	6.20909e-07	9.83852e-06	5.73436	TRUE
IL36RN	1.82457	-4.13433	2.00126	0.0571565	0.15646	-3.90913	FALSE
SMPD4	0.322033	2.32855	1.37766	0.181413	0.362383	-5.7771	FALSE
WDR33	-0.418047	4.41598	-3.00903	0.00620427	0.0265152	-3.2018	FALSE
CCDC115	0.122561	3.34472	0.770732	0.44862	0.654491	-6.62523	FALSE
SAP130	-0.768802	3.50843	-3.06051	0.00549349	0.0239619	-2.93316	TRUE
BIN1	-0.0561815	2.88958	-0.241721	0.811113	0.902469	-6.65586	FALSE
IMP4	0.551914	3.02982	2.74852	0.0113696	0.0435743	-3.49974	TRUE
HS6ST1	-0.673275	-1.89467	-1.02714	0.314911	0.523941	-5.35264	FALSE
UGGT1	-0.47436	4.51392	-2.82651	0.00950188	0.0375824	-3.64644	FALSE
GYPC	2.54075	4.32216	10.1239	6.67716e-10	2.82635e-08	12.7784	TRUE
STAM	-0.810824	3.31961	-4.62458	0.00011552	0.00089358	0.831762	TRUE
ABI1	-0.302505	6.8417	-3.03914	0.00577858	0.0249579	-3.31446	FALSE
YME1L1	-0.330328	6.73606	-3.48024	0.00199782	0.0101627	-2.28437	FALSE
DNAJC1	2.29317	2.05651	6.92116	4.38911e-07	7.33497e-06	6.48541	TRUE
NIPSNAP3A	0.273375	1.49096	1.03737	0.310219	0.518873	-6.05463	FALSE
LRRC8A	-0.612327	4.87177	-2.99428	0.00642365	0.0272416	-3.29002	TRUE
CDK9	-0.118456	5.35544	-0.918481	0.367788	0.579682	-6.85398	FALSE
TXN	1.54589	7.59587	8.59771	1.10655e-08	3.09354e-07	9.82761	TRUE
ODF2	-0.336274	4.4015	-2.46768	0.0213679	0.0722495	-4.3377	FALSE
TOR1B	0.877289	5.56009	5.3836	1.74219e-05	0.000176	2.42557	TRUE
C9orf78	-0.475028	5.29268	-3.40906	0.00237668	0.0117737	-2.37689	FALSE
SMC2	-0.0137964	1.58889	-0.0408501	0.967764	0.984692	-6.57027	FALSE
KLF4	1.86941	1.52484	5.18649	2.88109e-05	0.00027129	2.36166	TRUE
TOR1A	-0.487051	6.35961	-3.10218	0.00497609	0.0220302	-3.16317	FALSE
RALGPS1	0.989522	0.779766	3.38679	0.00250901	0.0123109	-1.73207	TRUE
FAM129B	0.807043	-2.67332	1.20957	0.238588	0.438597	-5.16535	FALSE
ST6GALNAC4	-1.31704	2.55324	-3.8068	0.00089333	0.00517623	-0.948965	TRUE
STXBP1	0.976558	-3.23766	1.15995	0.257832	0.46106	-5.07046	FALSE
SLC2A8	0.132213	0.572721	0.301581	0.765649	0.877754	-6.19901	FALSE
CDK5RAP2	1.96087	4.39634	6.41214	2.5761e-06	3.36855e-05	4.5001	TRUE
ZFP37	0.551896	-2.022	0.546684	0.58991	0.764453	-5.71417	FALSE
SLC31A2	-0.0139778	7.57477	-0.0761155	0.939978	0.970122	-7.35857	FALSE
SLC31A1	-0.598139	3.24352	-3.40434	0.00240418	0.0118741	-2.13782	TRUE
TLR4	-0.262962	8.38522	-1.68964	0.104451	0.245273	-5.98194	FALSE
ZNF189	-0.533757	2.43768	-2.39149	0.0252414	0.08259	-4.18902	FALSE
STX17	1.53045	3.10983	7.7731	6.45516e-08	1.41778e-06	8.24157	TRUE
PRPF4	-0.442794	4.02143	-2.7378	0.011652	0.0444582	-3.7052	FALSE
FPGS	0.300259	2.88482	1.57691	0.128313	0.284006	-5.60232	FALSE
USP20	-0.784597	5.81096	-4.54285	0.0001418	0.0010658	0.361299	TRUE
ATP6V1G1	0.372399	7.73676	2.44297	0.0225593	0.0755972	-4.6131	FALSE
TEX10	-0.556247	4.58576	-3.67208	0.00124689	0.00682779	-1.69937	TRUE
GARNL3	2.27939	-3.95741	2.09573	0.047174	0.13459	-3.77564	FALSE
MRPL50	0.048529	2.42047	0.203582	0.840449	0.918317	-6.7575	FALSE
DPM2	-0.18527	2.2654	-0.760582	0.454543	0.659346	-6.41998	FALSE
TSTD2	0.15474	2.05849	0.657855	0.517086	0.710245	-6.44838	FALSE
PSMB7	-0.0827492	4.33467	-0.688191	0.498135	0.694933	-6.93971	FALSE
TRMO	-0.47969	4.94421	-4.05151	0.00048564	0.00306939	-0.810715	FALSE
RABEPK	1.33167	1.48333	3.22248	0.00373238	0.0172703	-2.23409	TRUE
GOLGA1	-0.0490322	3.6317	-0.339185	0.737512	0.861099	-7.02352	FALSE
XPA	0.326025	1.11273	1.00465	0.325396	0.535017	-5.89825	FALSE
NCBP1	0.219912	3.3965	1.55699	0.132968	0.291194	-5.78466	FALSE
ANP32B	-0.406482	2.74868	-2.19469	0.0384203	0.114891	-4.5976	FALSE
PDCL	-0.419096	2.4391	-1.72268	0.0982102	0.234622	-5.28308	FALSE
RPL35	0.0770519	3.15467	0.359055	0.722791	0.852109	-6.83883	FALSE
CTSV	0.774203	-2.41929	0.921345	0.366323	0.578418	-5.36434	FALSE
ARPC5L	0.211328	3.79847	1.43776	0.163814	0.338128	-6.00081	FALSE
ENPP2	3.98217	-0.296711	7.18541	2.39743e-07	4.3317e-06	7.05199	TRUE
DSCC1	-0.774529	-3.18735	-0.893617	0.380675	0.592418	-5.20993	FALSE
DERL1	0.29116	5.67722	2.36753	0.0265871	0.086087	-4.69275	FALSE
MYC	-0.0314574	4.53067	-0.144441	0.886396	0.943479	-7.09243	FALSE
NOV	-1.57371	3.4019	-7.20217	2.30793e-07	4.19523e-06	7.0191	TRUE
DMAC1	-0.0317478	-0.091905	-0.0738699	0.941745	0.971129	-6.15364	FALSE
RANBP6	0.172581	2.41767	0.753165	0.458902	0.663267	-6.52454	FALSE
POLR1E	0.625541	0.635763	1.66045	0.110237	0.255666	-4.96881	FALSE
PLAA	-0.26794	4.40779	-2.13302	0.0436844	0.126683	-5.02469	FALSE
IL11RA	-0.211419	-0.183498	-0.388971	0.700834	0.838805	-5.94669	FALSE
UBAP2	-0.0135716	3.85662	-0.102586	0.91917	0.960367	-7.10407	FALSE
APTX	0.635202	2.5639	3.1494	0.00444648	0.020051	-2.60989	TRUE
RNF38	0.133302	4.54707	1.03253	0.312434	0.52107	-6.68044	FALSE
TLN1	-0.786703	9.52571	-7.14449	2.63123e-07	4.68837e-06	6.6026	TRUE
SIT1	-0.414083	1.16121	-1.23961	0.227472	0.424659	-5.57769	FALSE
DNAJB5	-2.40948	2.73639	-8.23251	2.38961e-08	6.08609e-07	9.34009	TRUE
DCTN3	0.228878	3.70083	1.67578	0.107164	0.250309	-5.71555	FALSE
CD72	0.645606	4.38236	4.3802	0.00021323	0.00151612	0.131641	TRUE
TMEM8B	-0.156	-1.68456	-0.178157	0.860141	0.929079	-5.74072	FALSE
GRHPR	-0.5281	2.98541	-2.49369	0.020177	0.0691959	-4.01614	FALSE
ALDH1B1	0.0453669	-0.801929	0.0629205	0.950367	0.976079	-6.05094	FALSE
HINT2	-0.278565	-0.161811	-0.615135	0.544433	0.731584	-5.95172	FALSE
ARHGEF39	0.0707091	-1.0158	0.125231	0.901416	0.950675	-5.88541	FALSE
DENND4C	0.229055	3.38726	0.894296	0.380319	0.592169	-6.58962	FALSE
RPS6	0.0479418	5.21318	0.362913	0.719945	0.85078	-7.15877	FALSE
CNPY3	-0.505809	7.26952	-5.27036	2.30556e-05	0.00022316	2.11622	TRUE
FOXP4	0.720737	-1.03128	1.22702	0.232083	0.430282	-5.32566	FALSE
PPIL1	0.540392	0.945497	1.07902	0.291634	0.499567	-5.78325	FALSE
KLC4	-1.04283	2.36427	-4.15085	0.00037881	0.00247942	-0.151979	TRUE
KIF13A	-0.819306	2.69713	-2.45453	0.0221396	0.0744845	-4.15057	FALSE
ZSCAN9	-0.247824	0.879531	-0.763868	0.452621	0.65788	-6.07103	FALSE
PIM1	3.2476	8.41437	7.97922	2.49598e-07	4.47837e-06	6.87139	TRUE
GMPR	0.946736	-1.60986	2.13074	0.0438915	0.1271	-3.97703	FALSE
CMTR1	2.11795	5.7069	11.1722	7.8598e-11	4.61654e-09	14.8629	TRUE
YIPF3	-0.613935	6.73187	-5.67335	8.54545e-06	9.46508e-05	3.11985	TRUE
TMEM14B	-0.15279	1.61842	-0.639236	0.528911	0.718551	-6.3911	FALSE
TMEM63B	0.322961	2.07744	0.98449	0.334999	0.545388	-6.207	FALSE
FRS3	-1.11723	-1.94016	-1.47396	0.153891	0.323272	-4.80874	FALSE
TJAP1	-0.815862	3.71706	-3.41631	0.00233508	0.0115867	-2.1375	TRUE
KIAA0319	-0.882066	3.12454	-3.19598	0.00397742	0.0182589	-2.62734	TRUE
IRF4	-0.0286497	4.46699	-0.157812	0.875966	0.938147	-7.07866	FALSE
SLC22A23	-0.562432	-3.00359	-0.648688	0.52289	0.714344	-5.45157	FALSE
TUBB2A	-0.186728	-0.368006	-0.482292	0.634103	0.795198	-6.07356	FALSE
LRRC1	-0.251578	-0.889371	-0.404901	0.689247	0.831005	-5.89549	FALSE
GCM1	-1.10235	-1.80315	-2.00071	0.0572202	0.156546	-4.18155	FALSE
BPHL	0.685074	-1.96185	0.972663	0.340722	0.551423	-5.3132	FALSE
RIPK1	2.02108	5.48127	11.9559	2.03172e-11	1.53288e-09	16.227	TRUE
UQCC2	-0.0402375	0.34643	-0.132243	0.895929	0.948141	-6.23387	FALSE
HMGA1	-1.39129	5.53074	-4.83024	9.33085e-05	0.00074482	0.85401	TRUE
TCF19	0.25754	1.28086	1.00971	0.323019	0.533004	-6.00526	FALSE
FLOT1	0.345697	8.89388	2.81161	0.00983469	0.0387034	-3.854	FALSE
IER3	-1.70818	6.76903	-9.78212	1.02692e-09	4.06976e-08	12.2609	TRUE
MDC1	0.208336	1.95044	0.765363	0.451747	0.656981	-6.34611	FALSE
PGBD1	0.282984	-1.47101	0.524072	0.605184	0.775654	-5.77596	FALSE
ATAT1	0.348705	-0.272803	0.727261	0.474319	0.676334	-5.87218	FALSE
TPMT	-0.320814	2.02259	-0.985275	0.334621	0.545018	-6.17527	FALSE
RNF144B	-0.437493	7.60439	-2.30595	0.0303546	0.0958086	-4.86129	FALSE
NRM	-0.425619	2.74815	-1.80651	0.0837868	0.208853	-5.32655	FALSE
MTCH1	0.676764	6.57053	3.83086	0.00084151	0.00493951	-1.44695	TRUE
VARS2	-0.10685	0.969971	-0.249542	0.80513	0.899781	-6.25143	FALSE
TAF8	-0.478542	3.29975	-1.7292	0.0970165	0.232595	-5.49278	FALSE
FAM8A1	1.36522	6.34725	6.62368	9.21914e-07	1.38764e-05	5.36685	TRUE
FGFBP2	0.282381	3.88789	1.14422	0.264164	0.468951	-6.16683	FALSE
CPEB2	-0.481851	2.12384	-2.32594	0.029081	0.0925828	-4.30529	FALSE
FHDC1	-1.06127	1.78295	-3.27841	0.00326217	0.0154595	-2.1797	TRUE
TLR2	-0.047635	10.9042	-0.318254	0.75313	0.869833	-7.34537	FALSE
MGARP	-1.62173	-3.23739	-2.15095	0.0420909	0.123012	-3.71765	FALSE
FCHSD2	-7.07e-06	5.31461	-3.5e-05	0.999972	0.999972	-7.27977	FALSE
ARRB1	-1.50159	4.21952	-6.92301	4.3704e-07	7.31049e-06	6.2778	TRUE
THAP12	0.00771624	2.37958	0.0342631	0.972959	0.987161	-6.81253	FALSE
ANKRD42	-0.92358	2.45754	-2.99829	0.00636331	0.0270429	-2.83795	TRUE
IL18BP	0.406728	5.72668	1.40117	0.176053	0.355298	-6.34544	FALSE
NUMA1	-0.325578	5.39407	-2.17825	0.0397643	0.117971	-5.01411	FALSE
CCDC90B	0.117851	2.73853	0.602709	0.55253	0.737143	-6.66341	FALSE
SYTL2	-0.0566492	2.47371	-0.170596	0.866016	0.931679	-6.54786	FALSE
RAB30	-0.635953	2.37418	-2.12897	0.0440521	0.127442	-4.58818	FALSE
CREBZF	0.91523	5.85142	5.12294	3.32475e-05	0.00030682	1.79163	TRUE
LRRC32	-0.73016	-0.0458713	-1.13626	0.267412	0.472743	-5.54545	FALSE
PRCP	-1.19442	7.00274	-10.5318	2.49697e-10	1.23696e-08	13.6787	TRUE
NARS2	-0.27971	1.07021	-0.798737	0.432518	0.640536	-6.15078	FALSE
RNF121	-0.495524	1.75303	-1.78317	0.0876064	0.21603	-5.07113	FALSE
MRPL15	-0.173066	2.26502	-0.653334	0.519944	0.712224	-6.4938	FALSE
GGH	-1.33685	2.70278	-4.04817	0.00048971	0.00308869	-0.430462	TRUE
SLCO5A1	-0.156899	-0.579099	-0.224555	0.824285	0.910197	-6.00517	FALSE
TGS1	0.0727142	3.02931	0.411271	0.684636	0.828357	-6.83035	FALSE
SDCBP	-0.194285	11.4143	-1.41723	0.169663	0.346513	-6.39923	FALSE
NEK1	-0.585441	2.36408	-2.25004	0.0341916	0.104837	-4.34821	FALSE
DDX60	2.56692	4.23556	10.439	3.31137e-10	1.57133e-08	13.4874	TRUE
SORL1	0.480247	8.44192	4.61809	0.00011741	0.00090582	0.470215	FALSE
BUD13	-0.573072	3.12985	-2.83926	0.00922575	0.0366833	-3.34733	TRUE
MMP7	-0.723416	-3.67555	-0.848626	0.404734	0.615203	-5.20649	FALSE
DCUN1D5	0.198442	1.63007	0.830939	0.414451	0.623768	-6.23778	FALSE
SLC37A4	0.385534	0.0407995	0.872434	0.391883	0.603374	-5.81194	FALSE
RDX	-0.583133	1.84305	-1.92786	0.0661606	0.174748	-4.8374	FALSE
PPP2R1B	0.026013	3.13674	0.156883	0.87669	0.938579	-6.87451	FALSE
FDX1	0.211331	0.378624	0.509971	0.614874	0.782401	-6.17828	FALSE
C11orf1	1.64774	-2.06664	2.27693	0.0322944	0.100489	-3.58567	FALSE
FXYD6	-0.699521	-1.00239	-1.57888	0.127859	0.283446	-4.94691	FALSE
ARHGAP20	1.7092	-3.05847	1.72915	0.0970265	0.232595	-4.37343	FALSE
TMPRSS13	0.554288	-1.76935	0.713476	0.482645	0.682914	-5.59958	FALSE
CASP1	1.82911	8.40121	6.98135	7.42912e-07	1.1489e-05	5.64805	TRUE
CASP5	3.62068	3.7444	12.02	3.87427e-11	2.54966e-09	15.6748	TRUE
ALKBH8	0.197063	-0.100144	0.399137	0.693431	0.833675	-6.03656	FALSE
MAP2K5	0.507243	-0.239788	1.19241	0.245115	0.446234	-5.40789	FALSE
SQOR	0.534123	6.84745	4.34776	0.0002313	0.00162349	-0.18141	TRUE
CTDSPL2	-0.120206	3.37397	-0.754002	0.458409	0.662728	-6.66048	FALSE
SLTM	-0.564734	4.74135	-3.88345	0.0007384	0.00441764	-1.19227	TRUE
THBS1	-1.20815	2.79808	-2.40012	0.0259384	0.0843564	-4.13882	FALSE
MAPKBP1	-0.0864228	2.72968	-0.366936	0.716982	0.848854	-6.80749	FALSE
NUSAP1	0.271343	1.37707	0.802874	0.43017	0.63858	-6.29174	FALSE
NDUFAF1	0.09034	3.19247	0.515674	0.610946	0.779714	-6.92442	FALSE
KIF23	-2.52504	-1.0693	-2.93646	0.00735754	0.0304641	-2.36956	TRUE
KNL1	-0.661299	-0.492131	-1.03389	0.311813	0.520324	-5.44438	FALSE
HAUS2	0.407868	1.49053	1.32631	0.197606	0.38407	-5.67954	FALSE
RTF1	0.417383	5.5007	3.04459	0.00570454	0.0247032	-3.27665	FALSE
PARP6	-0.129829	4.12328	-0.657368	0.517393	0.710249	-6.92836	FALSE
RPLP1	-0.266576	4.02527	-2.02704	0.0542613	0.150298	-5.11969	FALSE
PAQR5	-1.59194	-3.33987	-1.55005	0.134621	0.293777	-4.54904	FALSE
TUBGCP4	0.294187	2.07583	1.16044	0.257634	0.460913	-6.03022	FALSE
RMDN3	0.475711	2.53328	2.07315	0.0494068	0.139596	-4.72037	FALSE
UACA	1.64912	-2.99146	1.81564	0.0823317	0.206024	-4.26554	FALSE
PLCB2	0.723584	5.7549	5.07038	3.78946e-05	0.00034483	1.64631	TRUE
TMEM62	2.95271	0.8771	6.16401	2.60428e-06	3.398e-05	4.82097	TRUE
PAK6	-0.802083	-3.73135	-0.86836	0.394063	0.60526	-5.21616	FALSE
ADAM10	-0.761823	7.64597	-6.70936	7.17214e-07	1.11682e-05	5.60572	TRUE
DUOX1	-1.66792	-3.37845	-1.41149	0.17133	0.349166	-4.70952	FALSE
CYP19A1	-0.149321	-4.11232	-0.125582	0.901141	0.950675	-5.47162	FALSE
ZNF280D	0.265023	0.638998	0.710011	0.484751	0.684604	-6.13054	FALSE
RSL24D1	-0.172009	3.57291	-1.02386	0.316427	0.52564	-6.52887	FALSE
SPTBN5	0.141884	-0.865482	0.291561	0.773205	0.882321	-6.13868	FALSE
GCHFR	0.747804	-1.53958	1.21226	0.237574	0.437092	-5.20463	FALSE
BCAR3	1.68435	0.755217	4.44721	0.00018024	0.00131369	0.807891	TRUE
FNBP1L	0.771048	-0.857066	1.05174	0.303714	0.512117	-5.52202	FALSE
KYAT3	0.668323	3.06865	3.60723	0.00146304	0.00780751	-1.68537	TRUE
GTF2B	2.03403	6.35411	18.0808	3.35316e-15	2.68025e-12	24.8855	TRUE
RABGGTB	-0.0200092	1.54089	-0.0688468	0.9457	0.973305	-6.56522	FALSE
IFI44L	2.21501	4.02487	10.2077	4.56295e-10	2.04674e-08	13.1708	TRUE
IFI44	2.32284	4.11869	11.5943	3.76185e-11	2.51335e-09	15.6562	TRUE
SLC44A5	-0.361542	-3.82872	-0.452572	0.655048	0.808958	-5.44013	FALSE
DBT	-0.231646	0.37259	-0.610234	0.547619	0.733958	-6.03616	FALSE
RTCA	0.156914	2.8496	0.555407	0.583916	0.760364	-6.73813	FALSE
IFT172	0.547432	-0.238591	1.07062	0.295316	0.503653	-5.59886	FALSE
SELENOI	0.754507	1.68133	2.1621	0.0411264	0.120882	-4.42987	FALSE
HADHB	-0.0189198	4.92874	-0.152827	0.879852	0.940233	-7.25642	FALSE
KHK	-0.439284	-2.38825	-0.406698	0.687945	0.830101	-5.63127	FALSE
ADCY3	1.76438	2.57842	4.0422	0.00067233	0.00407102	-0.878579	TRUE
PPM1B	-0.646895	5.77327	-4.99203	4.60678e-05	0.0004068	1.47038	TRUE
PNPT1	1.77757	3.84534	8.03992	3.6121e-08	8.62158e-07	8.80295	TRUE
DYNC2LI1	-0.430669	-1.58452	-0.67877	0.503978	0.700241	-5.61838	FALSE
THUMPD2	0.420329	0.442967	1.21819	0.235355	0.434739	-5.60268	FALSE
CYP1B1	1.5779	3.89663	5.14533	4.45397e-05	0.00039544	1.6626	TRUE
RAB1A	0.676769	9.09646	4.11423	0.00041516	0.00267747	-0.787661	TRUE
ACTR2	-0.16073	8.36465	-1.54425	0.136018	0.296109	-6.19945	FALSE
PREB	-0.368875	4.33854	-2.15971	0.0413317	0.121265	-4.91677	FALSE
SLC5A6	0.570032	2.99551	3.23844	0.00359186	0.0166886	-2.39769	TRUE
PREPL	-0.268338	2.07276	-0.983835	0.335314	0.545651	-6.1459	FALSE
SLC3A1	0.248276	-2.62416	0.284481	0.778558	0.885013	-5.65635	FALSE
EMILIN1	0.748787	-3.00868	0.765803	0.45149	0.656725	-5.39397	FALSE
FBXO11	0.235917	2.13196	1.28673	0.21084	0.402143	-5.98067	FALSE
ATRAID	0.175653	3.58864	1.30247	0.205496	0.394748	-6.17415	FALSE
CENPO	1.25969	1.11683	2.74952	0.0114744	0.043929	-3.27288	TRUE
LRPPRC	0.192787	3.57124	0.961163	0.34635	0.557922	-6.52046	FALSE
DTNB	1.80083	2.3276	7.27375	1.96259e-07	3.63341e-06	7.20229	TRUE
ACTR1A	-0.600779	6.03407	-4.54012	0.00014277	0.00107221	0.336518	TRUE
MFSD13A	-0.390442	1.96939	-1.12023	0.274044	0.48051	-6.01081	FALSE
MYOF	2.98688	1.74744	9.87556	8.57774e-10	3.49151e-08	12.5638	TRUE
STAMBPL1	2.34847	1.46374	4.19858	0.00041603	0.00268114	-0.0992094	TRUE
CH25H	4.43155	-3.95404	4.68831	9.84643e-05	0.00077873	1.11605	TRUE
ATAD1	-0.227947	3.67449	-1.25265	0.222772	0.418227	-6.25798	FALSE
KIF11	-0.51984	0.0860796	-1.14515	0.263786	0.468537	-5.59874	FALSE
CUZD1	0.866499	-3.12552	1.12737	0.271074	0.477064	-5.04081	FALSE
DUSP5	3.65476	2.80352	10.4197	5.2239e-10	2.2975e-08	13.108	TRUE
CALHM2	-0.437694	1.95824	-1.59954	0.123188	0.276044	-5.35144	FALSE
ARL3	-1.82142	0.707889	-4.07385	0.00045926	0.00292734	-0.0254112	TRUE
CEP55	1.3571	-2.11855	1.86917	0.0742334	0.190572	-4.29904	FALSE
KIF20B	-0.135025	1.32734	-0.497964	0.623182	0.787962	-6.32996	FALSE
ENTPD1	0.481098	5.94701	3.16344	0.0042997	0.0195099	-3.01761	FALSE
EXOC6	0.775109	2.88957	3.05974	0.00550353	0.0239983	-2.9345	TRUE
PLCE1	0.923495	-2.56441	1.24691	0.224831	0.421168	-5.02876	FALSE
DBR1	-0.0393241	2.00289	-0.16186	0.872813	0.936017	-6.65789	FALSE
DNAJC13	0.986397	4.14463	5.57421	1.08953e-05	0.00011687	3.00246	TRUE
ANXA7	0.421696	7.19683	3.42776	0.00227084	0.0113241	-2.4217	FALSE
FAM149B1	0.0859673	0.889442	0.272633	0.787539	0.890618	-6.39893	FALSE
ASCC1	-0.642462	2.96089	-2.60837	0.0156267	0.0564513	-3.78237	FALSE
ZNF365	0.658521	-2.03038	0.916431	0.368839	0.580612	-5.43273	FALSE
ADAMTS14	2.66915	-3.84952	3.32773	0.00289551	0.0139009	-1.62421	TRUE
RPS24	0.0572574	2.17411	0.237107	0.814648	0.904733	-6.71527	FALSE
TET1	0.18284	-3.51828	0.201038	0.842416	0.918944	-5.55373	FALSE
DNA2	0.0746742	0.191488	0.234565	0.816597	0.905988	-6.20794	FALSE
ATIC	0.246445	2.40574	0.863358	0.39675	0.607834	-6.35412	FALSE
SMARCAL1	-0.023129	2.21644	-0.0722651	0.943008	0.972009	-6.67339	FALSE
BARD1	0.407108	1.25748	1.38598	0.17889	0.358776	-5.55821	FALSE
STAT4	0.431056	4.58037	1.83579	0.079198	0.200098	-5.44551	FALSE
CARF	-0.270759	-0.971684	-0.388322	0.701307	0.839089	-5.90881	FALSE
ASNSD1	-0.432272	4.29443	-2.82791	0.00947129	0.037486	-3.55199	FALSE
METTL5	-0.0258636	0.705629	-0.0706862	0.944251	0.972677	-6.30653	FALSE
SSB	2.65227	3.02779	5.58151	2.15227e-05	0.00021035	2.58855	TRUE
NAB1	-0.419301	4.31334	-2.81842	0.00968118	0.0381826	-3.67495	FALSE
PPIG	-0.328587	5.15842	-3.24962	0.00349656	0.0163554	-2.75803	FALSE
FASTKD1	-0.0504005	1.13157	-0.141167	0.888953	0.944807	-6.38841	FALSE
HECW2	-1.81141	1.36627	-4.06611	0.00046824	0.00297195	-0.120001	TRUE
IDH1	0.466032	3.20804	1.73014	0.097066	0.232659	-5.65784	FALSE
OLA1	-0.0643308	1.25483	-0.209568	0.835829	0.915997	-6.45341	FALSE
CIR1	0.67708	7.93796	4.47157	0.00016955	0.0012479	0.108901	TRUE
SSFA2	1.29707	5.4998	7.95572	4.33397e-08	1.01362e-06	8.47966	TRUE
FAM117B	-0.0288226	2.05412	-0.116834	0.907994	0.954691	-6.65145	FALSE
WDR12	0.398486	0.813747	1.23214	0.230201	0.428068	-5.64138	FALSE
ABI2	-0.148035	1.14656	-0.455152	0.653217	0.807875	-6.30393	FALSE
ITGAV	0.105056	1.06443	0.340163	0.736785	0.860721	-6.41174	FALSE
SLC40A1	-1.05597	5.06773	-5.26546	2.33373e-05	0.00022576	2.18569	TRUE
SLC35A5	0.469288	4.48443	2.99218	0.00645547	0.0273444	-3.30831	FALSE
DIRC2	-0.274677	4.84592	-1.38335	0.179685	0.359928	-6.30327	FALSE
SENP7	-1.00113	2.77028	-5.01797	4.31816e-05	0.00038528	1.91194	TRUE
COX17	-0.105209	2.34921	-0.433189	0.668866	0.818408	-6.69725	FALSE
PARP9	2.12452	7.85841	10.785	1.76587e-10	9.15003e-09	14.0258	TRUE
USP8	-0.612514	6.04727	-6.00819	3.78796e-06	4.67839e-05	3.96543	TRUE
SECISBP2L	-0.0570225	2.48555	-0.253386	0.802194	0.898233	-6.73761	FALSE
TMOD3	0.377512	5.85597	2.78731	0.0104011	0.0404821	-3.84802	FALSE
SPPL2A	0.189491	5.7699	0.956527	0.348637	0.560465	-6.83998	FALSE
GLCE	0.480571	-1.27646	0.690858	0.496488	0.693484	-5.74689	FALSE
SHF	0.88058	-1.78421	1.57545	0.128649	0.284499	-4.74823	FALSE
APH1B	-0.363889	3.92096	-1.58744	0.125908	0.280194	-5.8516	FALSE
INTS14	0.279525	2.71297	1.14441	0.264086	0.468885	-6.15277	FALSE
CILP	0.905432	-3.73555	0.703481	0.488734	0.687583	-5.26398	FALSE
PARP16	-0.854039	2.64809	-3.00408	0.00627718	0.0267652	-2.88592	TRUE
PPCDC	-0.793987	7.60905	-6.05889	3.35228e-06	4.20949e-05	4.04956	TRUE
SEMA7A	2.24424	1.36493	3.67245	0.00145407	0.00776422	-1.27341	TRUE
UBL7	-0.0041172	3.95987	-0.0311993	0.975377	0.988392	-7.12052	FALSE
ARHGAP24	0.188628	2.91061	0.905597	0.374429	0.585831	-6.53966	FALSE
FAM13A	0.638268	0.489961	1.82106	0.0814788	0.204428	-4.771	FALSE
HERC3	0.576131	6.65344	4.84745	6.61078e-05	0.000556	1.06811	TRUE
HERC6	1.74657	3.57551	7.40861	1.44874e-07	2.79997e-06	7.41862	TRUE
HERC5	4.0269	5.27381	14.4603	2.47108e-12	2.8983e-10	18.4357	TRUE
ZGRF1	-0.194956	1.20165	-0.443471	0.66152	0.813179	-6.30202	FALSE
AP1AR	2.66737	6.0671	12.1196	2.22743e-11	1.64152e-09	16.1463	TRUE
COPS4	-0.826386	4.04713	-3.42975	0.00225988	0.011292	-2.15658	TRUE
HNRNPD	0.678998	5.38205	4.04816	0.00048972	0.00308869	-0.856133	TRUE
RASGEF1B	0.135472	5.64954	0.760415	0.454641	0.659413	-6.98717	FALSE
SEC31A	-0.578932	6.14995	-4.87515	6.16829e-05	0.00052467	1.17577	TRUE
GPAT3	-2.05686	5.76937	-11.0588	9.61166e-11	5.48473e-09	14.6703	TRUE
BBS7	-0.104748	0.476313	-0.328849	0.74521	0.865934	-6.25496	FALSE
KIAA1109	0.0486422	4.66017	0.385802	0.703147	0.839947	-7.14274	FALSE
RAP1GDS1	0.131398	1.60442	0.431206	0.670286	0.819029	-6.43687	FALSE
LARP1B	0.0569045	0.988606	0.170601	0.866012	0.931679	-6.43635	FALSE
MMRN1	1.32519	-1.77728	1.21832	0.23591	0.43514	-5.15151	FALSE
PDE5A	0.314526	0.0577072	0.856068	0.400688	0.61158	-5.83397	FALSE
PRDM5	-0.30564	1.50057	-1.03064	0.3133	0.521743	-6.09621	FALSE
TRPC3	1.16823	-4.23511	1.58414	0.126656	0.28154	-4.48999	FALSE
NAAA	0.252928	3.81727	1.45258	0.15969	0.331978	-6.06654	FALSE
NUP54	0.198643	2.70263	1.13397	0.268353	0.473938	-6.15644	FALSE
CXCL9	6.19102	-2.3649	11.5545	4.02912e-11	2.61342e-09	13.5735	TRUE
BMP2K	0.65998	3.13516	3.3389	0.00281825	0.0135988	-2.34321	TRUE
G3BP2	-0.218047	6.79625	-2.14383	0.0427172	0.124495	-5.16725	FALSE
SEPT11	-0.0919411	2.2088	-0.390583	0.699658	0.838066	-6.62561	FALSE
SCARB2	0.918346	3.50765	4.06147	0.0004737	0.00300341	-0.638617	TRUE
CCNG2	-1.59346	5.7681	-6.91724	4.97578e-07	8.10508e-06	6.05038	TRUE
CNOT6L	0.0183192	3.96614	0.103749	0.918257	0.959887	-7.10776	FALSE
USO1	-0.18842	4.4175	-1.33493	0.194812	0.379932	-6.25884	FALSE
ANXA3	3.11842	6.20531	16.4961	2.44383e-14	8.81341e-12	22.9292	TRUE
PPA2	-0.479839	2.5837	-1.94175	0.064367	0.171265	-5.0327	FALSE
CENPE	0.666229	-1.31237	1.04437	0.30704	0.516131	-5.4308	FALSE
GSTCD	-0.352096	-0.882406	-0.577493	0.569152	0.748769	-6.01991	FALSE
INTS12	0.0581802	3.25342	0.41037	0.685288	0.828724	-6.92747	FALSE
CASP6	-0.281203	0.0247957	-0.677941	0.504494	0.700742	-6.02205	FALSE
LEF1	0.0906823	-0.873697	0.140392	0.889558	0.945116	-5.97441	FALSE
HADH	-0.0259317	0.787456	-0.0778001	0.938652	0.969596	-6.3572	FALSE
PAPSS1	2.49245	4.73961	5.79408	1.70482e-05	0.0001727	2.67269	TRUE
SEC24B	0.0262752	5.06447	0.160558	0.873827	0.936514	-7.26953	FALSE
PPP3CA	-0.330699	4.78019	-1.83425	0.0794337	0.200497	-5.61656	FALSE
SLC39A8	-1.18716	5.36476	-5.16166	3.01953e-05	0.00028329	1.98059	TRUE
FBN2	-1.74198	-0.871352	-1.96108	0.0619418	0.166334	-4.10677	FALSE
MAPK8IP3	-0.270409	4.75628	-1.75293	0.0927783	0.225499	-5.71003	FALSE
RGS3	-0.463508	5.11022	-2.49617	0.0200668	0.0689492	-4.4125	FALSE
GUCD1	-0.555893	6.79747	-3.6566	0.00129546	0.00704453	-1.8645	TRUE
RNF185	0.137049	5.63079	0.878405	0.388702	0.600462	-6.9272	FALSE
PARVG	-0.203093	5.97042	-1.78357	0.0875404	0.215941	-5.77915	FALSE
B4GALNT3	-0.61067	-2.854	-0.962894	0.345499	0.557049	-5.45599	FALSE
ERP27	-1.33764	0.279967	-3.58228	0.00155562	0.00821267	-1.1424	TRUE
ETV6	1.76879	5.68824	11.2568	6.77086e-11	4.04279e-09	15.0074	TRUE
GABARAPL1	0.259296	7.90725	1.75155	0.0930194	0.225832	-5.87797	FALSE
KIF21A	0.210522	0.0111501	0.421914	0.676959	0.823358	-6.01574	FALSE
CPNE8	1.16662	-1.13898	1.5625	0.131665	0.289037	-4.82139	FALSE
YARS2	0.143168	1.65362	0.47127	0.641835	0.800626	-6.47968	FALSE
FGD4	-0.943666	5.87663	-7.48482	1.22167e-07	2.41678e-06	7.45464	TRUE
ALG10	1.18623	-2.16046	1.58918	0.125512	0.27948	-4.64962	FALSE
AEBP2	-0.216322	2.73619	-0.763024	0.453114	0.658119	-6.55952	FALSE
ETFBKMT	-0.686725	1.07524	-2.29122	0.0313251	0.0981381	-4.0656	FALSE
ETNK1	0.820386	5.42576	5.23291	2.52991e-05	0.00024188	2.07189	TRUE
ZCRB1	0.0141387	1.74	0.0630851	0.950237	0.976077	-6.61354	FALSE
TMEM117	-0.457269	-2.33664	-0.640516	0.528093	0.717944	-5.50014	FALSE
PRICKLE1	0.111919	0.383855	0.314958	0.7556	0.871052	-6.17051	FALSE
C1RL	-0.0321411	2.67689	-0.211053	0.834683	0.915672	-6.95882	FALSE
NDUFA9	0.48865	1.88163	2.04571	0.0522473	0.146111	-4.63891	FALSE
CLSTN3	0.150987	2.95653	0.649796	0.522186	0.713657	-6.67615	FALSE
KLRG1	-0.104043	1.15064	-0.275763	0.785163	0.889477	-6.28364	FALSE
VAMP1	-0.894818	4.69197	-4.96944	4.87392e-05	0.00042705	1.52351	TRUE
TAPBPL	-0.0286851	5.23117	-0.269351	0.790033	0.89232	-7.25455	FALSE
CD27	-0.224063	1.78043	-0.777843	0.444497	0.650952	-6.24653	FALSE
PEX5	0.291949	3.61682	1.45167	0.159939	0.332414	-6.0612	FALSE
AMIGO2	1.7117	0.447687	3.19038	0.00403125	0.0184543	-2.07506	TRUE
SCAF11	0.241944	8.17114	1.74689	0.0938416	0.227287	-5.88788	FALSE
ANP32D	-0.764665	-0.473346	-1.91647	0.0676647	0.177836	-4.36478	FALSE
LLPH	0.159902	2.77836	0.901315	0.376653	0.588243	-6.50261	FALSE
AC078814.1	0.329084	1.16001	1.23773	0.228156	0.425627	-5.70478	FALSE
2025-03-09	0.232149	0.107796	0.456325	0.652386	0.807591	-6.07196	FALSE
GLIPR1	-0.93814	6.27444	-7.21239	2.25507e-07	4.10741e-06	6.80482	TRUE
PHLDA1	-2.77341	3.20063	-6.56674	1.32904e-06	1.90201e-05	5.41812	TRUE
TMEM19	-0.0507434	2.25757	-0.188919	0.851794	0.924544	-6.6594	FALSE
DUSP6	1.39165	8.80647	7.00964	3.79034e-07	6.43573e-06	6.23957	TRUE
POC1B	-0.0225887	4.39832	-0.18803	0.852483	0.924796	-7.1961	FALSE
TMTC3	-0.174578	0.448374	-0.441295	0.663072	0.814347	-6.20833	FALSE
SNRPF	0.385106	0.217787	1.08113	0.290715	0.498353	-5.68578	FALSE
AMDHD1	-0.868098	-2.93432	-0.84482	0.406812	0.617002	-5.28057	FALSE
NEDD1	0.0574334	3.02837	0.312104	0.75774	0.872682	-6.85872	FALSE
GAS2L3	0.76687	-0.892437	1.38864	0.178091	0.357808	-5.10772	FALSE
SLC15A4	-0.0807068	6.66725	-0.612752	0.545982	0.732777	-7.15722	FALSE
TDG	-0.292509	3.10192	-1.73894	0.0952567	0.229727	-5.49884	FALSE
RITA1	-0.198141	1.40986	-0.63463	0.531859	0.720764	-6.27001	FALSE
SDSL	-0.447549	-2.11413	-0.684623	0.500343	0.696757	-5.64826	FALSE
MMAB	0.586026	0.141162	1.04419	0.307121	0.516172	-5.70046	FALSE
GLTP	-1.16626	4.92767	-7.30942	1.81075e-07	3.39413e-06	7.09017	TRUE
GIT2	-1.41932	6.71823	-8.82899	6.85775e-09	2.04058e-07	10.3362	TRUE
TCHP	-2.07819	3.3189	-6.20009	2.62238e-06	3.41174e-05	4.64295	TRUE
FAM222A	-0.68035	-2.92385	-0.765456	0.451693	0.656955	-5.41409	FALSE
NUP58	-1.27929	6.06566	-6.72182	6.96689e-07	1.09051e-05	5.6895	TRUE
MTMR6	-1.64614	6.2582	-12.2376	1.26915e-11	1.06443e-09	16.7032	TRUE
SLC46A3	0.725716	2.93983	3.35368	0.00271903	0.0131942	-2.28023	TRUE
SLC7A1	0.73202	3.56492	3.8629	0.00077711	0.00461103	-1.06392	TRUE
LNX2	-0.0746822	2.03088	-0.270056	0.789497	0.891937	-6.68078	FALSE
SUOX	0.601145	1.29056	2.29836	0.030851	0.0970527	-4.25441	FALSE
CCDC65	0.963631	-1.5375	1.6277	0.117052	0.266668	-4.73799	FALSE
TARBP2	0.0354353	1.63295	0.153145	0.879604	0.940233	-6.57128	FALSE
ACVRL1	-2.50948	-3.33996	-2.23164	0.0355477	0.108021	-3.58419	FALSE
GPR84	-1.41048	6.06262	-4.58996	0.00016585	0.00122315	0.27926	TRUE
NABP2	0.765087	-1.42646	1.32393	0.198384	0.385065	-5.06613	FALSE
N4BP2L1	1.21321	3.80568	6.94149	4.18824e-07	7.045e-06	6.34427	TRUE
SMARCC2	-0.357969	4.87051	-2.54063	0.0181826	0.0635774	-4.25273	FALSE
BRCA2	3.32708	1.44244	7.31929	2.38447e-07	4.31261e-06	7.12977	TRUE
KANSL2	0.1118	3.78361	0.689475	0.497341	0.694229	-6.77729	FALSE
CERS5	-0.300107	4.53298	-2.17056	0.040408	0.119292	-4.98779	FALSE
MAP3K12	0.0882271	0.979223	0.353873	0.72662	0.854388	-6.54224	FALSE
ITGB7	0.351431	3.19196	1.31011	0.202942	0.391437	-5.98134	FALSE
GALNT6	-0.254632	1.75816	-0.751135	0.460099	0.664306	-6.23434	FALSE
CSAD	-0.104003	3.32212	-0.705902	0.487255	0.686636	-6.80373	FALSE
LMBR1L	0.347414	4.80655	2.69027	0.0129858	0.048463	-4.00019	FALSE
C12orf10	-1.78376	2.56418	-6.04526	3.46409e-06	4.3348e-05	4.44161	TRUE
ESYT1	-0.733598	5.36015	-4.52141	0.00014963	0.00111723	0.375525	TRUE
TMBIM6	-0.222248	10.2412	-2.17605	0.0399474	0.11832	-5.15663	FALSE
ANKRD52	-0.341063	1.45946	-1.14402	0.264244	0.469027	-5.80767	FALSE
ZNF740	0.36426	2.5521	1.84859	0.077261	0.196387	-5.19634	FALSE
WDFY2	-0.214498	3.65578	-1.34568	0.191369	0.37534	-6.14355	FALSE
HNRNPA1L2	0.48606	-1.75139	0.573559	0.571767	0.751028	-5.61604	FALSE
LPAR6	1.45063	2.73215	4.35529	0.00023949	0.00167385	0.161118	TRUE
ESD	0.00766204	2.42962	0.0366936	0.971042	0.986169	-6.781	FALSE
RB1	0.602927	5.78381	3.80536	0.00089652	0.00518638	-1.48864	TRUE
SBNO1	0.0908832	6.35389	0.732511	0.471169	0.673601	-7.06964	FALSE
MORN3	0.135508	-0.885468	0.268245	0.790874	0.892989	-6.02428	FALSE
SETD1B	-1.10785	3.18017	-5.67908	8.42668e-06	9.36806e-05	3.40851	TRUE
VPS33A	-0.603654	3.91468	-3.98497	0.00057339	0.00354698	-0.864585	TRUE
VPS37B	-0.996876	7.92659	-8.57555	1.15888e-08	3.20996e-07	9.78401	TRUE
RHOF	-2.57248	3.00544	-6.37189	1.58645e-06	2.22622e-05	5.26377	TRUE
DENR	2.01697	5.39419	11.9063	2.20931e-11	1.63944e-09	16.1417	TRUE
DIAPH3	1.17684	-2.8561	1.16855	0.254413	0.45693	-5.03994	FALSE
SLAIN1	0.576514	-1.58947	0.903849	0.375336	0.586755	-5.57641	FALSE
RBM26	0.911489	3.08066	4.63938	0.00011131	0.00086702	0.916317	TRUE
MBNL2	-0.911812	2.64314	-3.40621	0.00239323	0.0118392	-1.86498	TRUE
ABHD13	-0.153104	5.24785	-1.30748	0.203819	0.392573	-6.42792	FALSE
RAB20	2.11653	7.83555	11.2285	7.11678e-11	4.23531e-09	14.9337	TRUE
GRTP1	3.27203	-3.71276	4.31107	0.00025358	0.00175938	0.331397	TRUE
CUL4A	0.503623	4.32656	3.26594	0.00336172	0.0158604	-2.60938	TRUE
CDH24	0.559983	-1.61892	0.719092	0.479243	0.680409	-5.61394	FALSE
REM2	-0.0987643	2.09515	-0.413649	0.682918	0.827135	-6.74067	FALSE
CBLN3	-0.512507	-1.8203	-0.828554	0.415773	0.62482	-5.41381	FALSE
TSSK4	-0.329156	-0.23929	-0.830506	0.414691	0.623975	-5.82948	FALSE
FITM1	-0.394341	-0.870074	-0.772061	0.447848	0.653809	-5.71914	FALSE
TMX1	0.119646	4.19503	0.752743	0.459151	0.663335	-6.83155	FALSE
FRMD6	-0.889186	-0.011668	-1.26618	0.217976	0.41169	-5.2117	FALSE
PELI2	0.0232131	4.69253	0.158098	0.875743	0.93801	-7.24517	FALSE
RTN1	0.406083	-0.0810861	0.956026	0.348885	0.560653	-5.88381	FALSE
SLC38A6	-0.595269	-1.14525	-1.03981	0.309112	0.517909	-5.40852	FALSE
NAA30	-0.467629	2.55813	-1.79707	0.0853138	0.211751	-5.22078	FALSE
DCAF5	-0.317546	5.55154	-2.11403	0.0454315	0.130675	-5.1654	FALSE
RAB15	1.28354	-0.295013	2.71737	0.0122086	0.0461425	-2.98074	TRUE
WDR89	-0.339718	0.787976	-0.946517	0.353609	0.565724	-5.89721	FALSE
ESR2	0.0851558	-0.284463	0.178023	0.860246	0.929079	-6.13114	FALSE
STON2	1.23195	-2.71247	1.51037	0.144408	0.30904	-4.67731	FALSE
EFCAB11	0.312884	-0.372732	0.637391	0.530091	0.719557	-5.97364	FALSE
GPR65	1.61626	8.27454	6.48373	2.08358e-06	2.81642e-05	4.59295	TRUE
PTGR2	1.54814	-1.49683	2.7977	0.0101552	0.0397106	-2.71039	TRUE
JDP2	-1.9388	1.79837	-4.67945	0.00010067	0.00079377	1.29727	TRUE
SLC24A4	-1.27471	1.83446	-3.83966	0.00082334	0.00484543	-0.869998	TRUE
FBLN5	-0.740954	-2.94454	-0.768999	0.449628	0.655008	-5.42284	FALSE
WARS	2.42559	9.36372	17.6736	5.50405e-15	3.25661e-12	24.4066	TRUE
WDR20	-1.07487	4.38732	-6.62949	8.64394e-07	1.31202e-05	5.58897	TRUE
NIPA2	0.063666	5.41043	0.45936	0.650238	0.806485	-7.1686	FALSE
SLC12A6	-0.189279	8.4568	-1.48119	0.151968	0.320276	-6.29283	FALSE
MFAP1	0.424232	4.9162	2.88495	0.00829728	0.0336217	-3.58348	FALSE
TCF12	-0.0310719	3.25649	-0.149496	0.88245	0.941225	-6.92095	FALSE
SORD	-0.519056	0.070655	-1.37088	0.183487	0.365193	-5.34576	FALSE
SERF2	0.0784896	7.54041	0.746176	0.463032	0.667257	-7.08219	FALSE
ZSCAN29	-0.526602	2.61353	-2.63397	0.0147514	0.0537643	-3.71105	FALSE
LYSMD2	1.14131	3.9252	4.38447	0.00021517	0.00152572	0.113484	TRUE
SLC27A2	0.100191	0.817852	0.290993	0.773634	0.882532	-6.43508	FALSE
HDC	-0.0872435	1.81113	-0.473528	0.640248	0.799568	-6.71715	FALSE
BNIP2	0.754024	7.77653	5.4913	1.33585e-05	0.00013975	2.65009	TRUE
GTF2A2	0.0618513	2.92452	0.400274	0.692605	0.83327	-6.83901	FALSE
SRP14	0.147624	4.97944	1.14898	0.262236	0.466887	-6.58963	FALSE
BAHD1	-0.385053	1.8189	-1.41441	0.170481	0.347829	-5.62851	FALSE
CDAN1	0.777824	0.699204	1.72189	0.0983544	0.234865	-4.9018	FALSE
TLE3	-0.430014	6.73788	-2.16944	0.0405021	0.11955	-5.1177	FALSE
ANP32A	-1.33833	6.65123	-7.7674	6.53628e-08	1.43045e-06	8.05984	TRUE
COMMD4	-0.292104	2.66401	-1.65888	0.110557	0.256078	-5.50611	FALSE
UBE2Q2	0.184559	2.47611	0.805653	0.428598	0.637251	-6.4134	FALSE
PSTPIP1	-2.02208	5.85031	-10.8387	1.42664e-10	7.58855e-09	14.2856	TRUE
ETFA	0.234476	3.12979	1.47412	0.153847	0.323217	-5.84105	FALSE
BCL2A1	-0.0194381	10.3705	-0.14831	0.883375	0.941853	-7.38387	FALSE
HMG20A	0.0341499	2.30037	0.140692	0.889324	0.944979	-6.68525	FALSE
SCAPER	0.0984235	2.33591	0.431727	0.669913	0.81897	-6.64237	FALSE
TSPAN3	-0.214496	4.90824	-1.10849	0.278973	0.486003	-6.54864	FALSE
WDR61	0.0999992	2.00012	0.450415	0.656579	0.810077	-6.54734	FALSE
NCOA2	-0.479444	5.42822	-3.96932	0.00059621	0.00367302	-1.05096	FALSE
NEIL1	-0.0839609	2.89595	-0.361527	0.720967	0.851039	-6.82375	FALSE
MAN2C1	-0.0396386	4.17144	-0.266898	0.791898	0.893577	-7.05769	FALSE
DNAJA4	0.808617	0.661669	1.91516	0.0678395	0.178165	-4.65803	FALSE
TLNRD1	1.92178	2.85654	7.24396	2.09937e-07	3.86285e-06	7.13612	TRUE
TPM1	-0.647034	0.522067	-1.56044	0.132151	0.289727	-5.16607	FALSE
IGF1R	0.112377	4.74362	0.710327	0.484558	0.684435	-6.99649	FALSE
ARRDC4	2.5068	3.47708	12.1696	1.42093e-11	1.17465e-09	16.6217	TRUE
PIF1	0.557021	-2.81498	0.684855	0.5002	0.696733	-5.51154	FALSE
USP3	-0.896167	6.67369	-7.34195	1.6828e-07	3.18408e-06	7.08833	TRUE
BBS4	-0.480421	1.27866	-1.74159	0.0947831	0.229075	-4.99062	FALSE
PML	4.06273	6.62542	16.4858	1.35974e-13	3.02204e-11	21.2948	TRUE
CYP1A1	0.829791	-0.57397	1.51805	0.14247	0.305795	-5.13245	FALSE
ADAMTS17	0.561828	-2.4775	0.70866	0.485574	0.685247	-5.54039	FALSE
LINS1	1.15323	2.90222	5.35806	1.8557e-05	0.00018549	2.63005	TRUE
ULK3	0.258093	3.50176	1.27068	0.216399	0.409374	-6.13757	FALSE
SCAMP2	-0.315738	6.32618	-2.90462	0.00792568	0.0323558	-3.59579	FALSE
HAPLN3	4.73885	0.9849	13.9347	8.76092e-13	1.27401e-10	18.6999	TRUE
RHCG	-2.55228	0.921319	-4.76458	8.13411e-05	0.00066099	1.59141	TRUE
POLG	-0.0719912	5.57982	-0.446134	0.659623	0.811979	-7.1796	FALSE
FANCI	0.200746	1.86197	0.754798	0.45794	0.662382	-6.38441	FALSE
ABHD2	-0.570249	8.3948	-5.55666	1.13751e-05	0.0001213	2.807	TRUE
TICRR	1.05263	-3.88043	1.14203	0.265054	0.470048	-5.13721	FALSE
DET1	0.347592	-1.22964	0.597735	0.555789	0.73952	-5.78395	FALSE
MFGE8	0.74932	-0.795643	1.47223	0.154354	0.323829	-4.99733	FALSE
ZNF710	-1.10763	5.88002	-6.20465	2.36286e-06	3.13128e-05	4.45826	TRUE
UNC45A	-0.0133221	4.36542	-0.088153	0.930509	0.96575	-7.15538	FALSE
MCTP2	1.72317	6.64135	11.9007	2.23032e-11	1.64152e-09	16.1141	TRUE
FURIN	2.40931	4.8853	10.909	1.41433e-10	7.5453e-09	14.2953	TRUE
IQGAP1	-0.465514	9.42798	-4.86875	6.2678e-05	0.00053161	1.08903	FALSE
CRTC3	0.670899	2.75128	3.07207	0.00534505	0.0234335	-2.76924	TRUE
EFL1	-0.373289	1.41887	-1.13731	0.266982	0.472435	-5.85473	FALSE
SEC11A	-1.03727	4.59038	-6.31719	1.80658e-06	2.49145e-05	4.82052	TRUE
GLYR1	-0.150595	5.76405	-1.43688	0.16406	0.338521	-6.2873	FALSE
PMM2	0.216097	0.706409	0.728146	0.473787	0.675867	-6.12258	FALSE
ITGAX	-0.323549	10.6991	-2.02198	0.0548197	0.151589	-5.4421	FALSE
C16orf58	-0.240972	1.97831	-1.13678	0.267199	0.472545	-5.95914	FALSE
ARMC5	0.906127	2.77963	3.30003	0.00309617	0.0147309	-2.30993	TRUE
PARN	-0.136305	3.63351	-0.962649	0.345619	0.557193	-6.57817	FALSE
FTO	-0.124219	1.54693	-0.34283	0.734804	0.859664	-6.45523	FALSE
UQCRC2	-0.047199	6.6317	-0.281806	0.780583	0.886141	-7.30591	FALSE
CDR2	2.93071	1.52197	5.78858	1.01666e-05	0.00011026	3.47473	TRUE
IGSF6	1.50442	9.66375	11.4999	4.42831e-11	2.78228e-09	15.4073	TRUE
ARHGAP17	0.258392	4.02367	1.56986	0.129943	0.286728	-5.89368	FALSE
NKD1	1.9323	-0.326186	4.2038	0.00033178	0.00221254	0.27143	TRUE
DHX38	0.0142534	5.55446	0.123125	0.903065	0.951822	-7.28372	FALSE
TXNL4B	2.32076	3.75824	13.4404	1.85722e-12	2.27819e-10	18.6383	TRUE
ZFHX3	0.818799	-0.712426	1.5682	0.130332	0.287198	-4.98575	FALSE
CPNE2	1.49184	2.10255	8.32027	1.98281e-08	5.14447e-07	9.50535	TRUE
NLRC5	1.77507	7.72735	7.7233	1.05697e-07	2.14873e-06	7.58324	TRUE
KATNB1	-0.174678	3.99684	-1.27625	0.214457	0.406719	-6.2899	FALSE
KIFC3	0.174541	3.13179	0.746581	0.462792	0.667125	-6.80198	FALSE
NUDT7	0.622633	-3.5573	0.676708	0.505261	0.701322	-5.32054	FALSE
CMTM3	-0.329318	4.95292	-1.68528	0.105298	0.246878	-5.88927	FALSE
CMTM2	-0.317242	7.33711	-2.14595	0.0425302	0.124009	-5.18569	FALSE
NOL3	1.07887	-3.2369	1.20383	0.240757	0.441372	-5.01825	FALSE
MAP1LC3B	0.0835694	8.74711	0.575729	0.570324	0.749787	-7.21352	FALSE
MBTPS1	0.191246	4.75104	1.31261	0.202112	0.390159	-6.32035	FALSE
CDH13	-1.89743	-2.06096	-2.85471	0.00890129	0.035621	-2.53285	TRUE
ZCCHC14	0.0462938	2.64711	0.256038	0.800171	0.897298	-6.9067	FALSE
TLDC1	-0.21236	0.559177	-0.431234	0.670266	0.819029	-6.25395	FALSE
ADAD2	-0.555738	-4.28515	-0.326777	0.747041	0.866725	-5.46459	FALSE
OSGIN1	0.220829	7.87138	0.976267	0.339487	0.550411	-6.88915	FALSE
IRF8	1.56119	6.60899	9.77143	1.04836e-09	4.13654e-08	12.2441	TRUE
RHOT2	-0.160096	6.26955	-1.60603	0.121751	0.27381	-6.05669	FALSE
RPL3L	1.78665	-2.0769	3.3204	0.00294739	0.0141162	-1.62338	TRUE
ZSCAN32	0.550852	0.271227	1.66876	0.108562	0.252952	-4.99	FALSE
RPS2	1.74043	0.932857	3.59304	0.00158949	0.00836595	-1.39562	TRUE
NDUFB10	0.777625	3.17443	4.1171	0.00041219	0.00266213	-0.469666	TRUE
PDPK1	-0.603522	5.5135	-4.69305	9.7303e-05	0.00077056	0.723266	TRUE
TIGD7	0.167939	3.04654	1.03995	0.309046	0.517909	-6.48543	FALSE
DEF8	-0.239693	5.96703	-1.90058	0.0698121	0.182336	-5.58377	FALSE
TCF25	0.0402448	7.29447	0.368355	0.715937	0.848493	-7.2937	FALSE
GALNS	-0.510511	4.59929	-3.59705	0.00150015	0.00797487	-1.89746	TRUE
GAS8	5.38838	0.530349	12.4424	9.06079e-12	8.42186e-10	16.6099	TRUE
MED9	-0.120793	2.03151	-0.445941	0.659761	0.812068	-6.5999	FALSE
NCOR1	-0.116374	5.19872	-0.961541	0.346164	0.557773	-6.78536	FALSE
COPS3	-0.144589	4.32412	-0.675574	0.505969	0.702141	-6.9137	FALSE
GID4	0.891278	1.4028	2.44343	0.0225364	0.075591	-3.83602	FALSE
ZNF287	0.171803	-0.625378	0.303296	0.764359	0.876788	-5.92507	FALSE
KSR1	0.681526	3.11216	3.66569	0.00126674	0.00691359	-1.46306	TRUE
UTP4	0.307812	3.21569	1.69964	0.102526	0.241928	-5.48642	FALSE
RANBP10	-0.523538	2.88578	-3.10438	0.00495012	0.0219475	-2.70447	TRUE
CTRL	0.798682	3.62426	4.93571	5.3022e-05	0.00046032	1.46248	TRUE
DPEP3	0.320241	2.36154	1.82134	0.0814342	0.204373	-5.36559	FALSE
GFOD2	-1.02447	3.09227	-3.96312	0.0006055	0.00372389	-0.73082	TRUE
NOB1	0.254373	0.790419	0.752872	0.459075	0.663335	-6.11062	FALSE
PRPSAP2	-0.239346	1.89445	-0.883273	0.386121	0.597694	-6.22616	FALSE
UNC45B	0.583262	-4.19402	0.831154	0.414333	0.623747	-5.23576	FALSE
PCTP	-1.86431	4.5832	-12.306	1.13363e-11	9.73407e-10	16.8497	TRUE
C17orf80	-0.80608	1.9605	-2.68034	0.0132821	0.0493719	-3.3976	TRUE
TOB1	-0.391899	4.60879	-1.75104	0.0931095	0.225939	-5.6699	FALSE
VPS53	-0.350212	3.2597	-1.68512	0.10533	0.246887	-5.5804	FALSE
SGSM2	1.14866	3.12065	6.41638	1.42769e-06	2.02869e-05	5.20295	TRUE
NPEPPS	-0.345474	5.19999	-3.08892	0.00513547	0.0226745	-3.14617	FALSE
SKAP1	0.300692	1.45764	0.878825	0.388479	0.600313	-5.97733	FALSE
LRRC46	0.568033	-1.08001	1.0864	0.288425	0.496023	-5.42491	FALSE
SCRN2	0.366185	2.01014	1.6508	0.11221	0.258743	-5.3502	FALSE
SSH2	-1.29817	7.77402	-10.285	3.94729e-10	1.80654e-08	13.2094	TRUE
ARSG	-0.735132	3.24751	-3.38341	0.0025297	0.0123955	-2.19626	TRUE
G6PC3	-0.0345303	0.922667	-0.095343	0.924859	0.962738	-6.37172	FALSE
CLTC	-0.21053	8.92707	-1.62525	0.117575	0.267492	-6.08544	FALSE
BCAS3	0.201047	3.85728	1.39405	0.17647	0.355782	-6.14544	FALSE
PTRH2	0.697336	3.44271	3.32688	0.0029015	0.013926	-2.39971	TRUE
SS18	0.0005549	4.00655	0.00330542	0.997391	0.998927	-7.05989	FALSE
TAF4B	1.95139	1.48833	6.95074	4.09993e-07	6.9158e-06	6.59057	TRUE
AFG3L2	1.16849	2.00641	3.70071	0.00116177	0.00644385	-1.15545	TRUE
IMPA2	0.127866	4.36397	0.872351	0.391928	0.603374	-6.83981	FALSE
GNAL	-1.14018	2.14873	-3.63921	0.00135223	0.00730041	-1.2826	TRUE
SLC39A6	-0.280974	4.78381	-2.09331	0.0474096	0.13516	-5.1239	FALSE
RPRD1A	-1.21758	3.65427	-7.48705	1.2156e-07	2.41141e-06	7.63756	TRUE
C18orf21	0.0295394	1.74882	0.105159	0.917151	0.959707	-6.63713	FALSE
GALNT1	0.784155	3.16836	3.7059	0.00114697	0.00637356	-1.42261	TRUE
ESCO1	-0.771973	5.33473	-5.19491	2.78017e-05	0.0002633	1.99281	TRUE
OSBPL1A	-0.0454017	2.1709	-0.17352	0.863743	0.930675	-6.79744	FALSE
GREB1L	-0.813951	-2.55493	-1.12778	0.270905	0.476861	-5.26188	FALSE
PELP1	0.467849	1.96101	1.80298	0.0843555	0.209951	-5.09025	FALSE
NPC1	0.10761	6.36846	0.647785	0.523463	0.714757	-7.11946	FALSE
SLC14A1	0.275819	-2.38434	0.27855	0.78305	0.887923	-5.59785	FALSE
ARRB2	0.979391	8.13882	7.48712	1.21541e-07	2.41141e-06	7.39106	TRUE
ZMYND15	2.47352	2.43327	8.78003	7.58425e-09	2.21293e-07	10.4265	TRUE
WRAP53	-0.812125	1.73565	-1.86493	0.0748495	0.191744	-4.80612	FALSE
MINK1	-0.327192	5.38109	-2.1916	0.0386701	0.115447	-5.03709	FALSE
SAT2	0.133547	3.20282	0.655346	0.518671	0.71123	-6.82665	FALSE
PIK3R5	-1.23946	9.55499	-8.45211	1.50089e-08	4.05007e-07	9.50823	TRUE
TP53	0.350469	2.59543	1.5008	0.146853	0.312491	-5.64642	FALSE
ARHGDIA	0.307738	7.6071	2.04796	0.0520088	0.145534	-5.36521	FALSE
TMC6	-0.880605	6.50514	-5.19776	2.76057e-05	0.00026158	1.96079	TRUE
SLC16A3	-0.58186	8.81199	-3.8073	0.00089221	0.00517145	-1.53763	TRUE
CARD14	0.459839	0.242038	1.24221	0.226529	0.423248	-5.6587	FALSE
TTYH2	-0.217344	1.89842	-0.740724	0.466269	0.669758	-6.4151	FALSE
RAB40B	-0.130329	-2.4872	-0.169374	0.866966	0.932192	-5.65624	FALSE
EIF4A3	3.08871	7.60445	10.8481	5.80538e-10	2.49244e-08	12.9343	TRUE
CSNK1D	0.152196	9.38738	1.26271	0.219199	0.413235	-6.589	FALSE
ANAPC11	-0.0922608	4.01722	-0.662585	0.514105	0.708416	-6.90892	FALSE
TBCD	-0.595866	3.54058	-3.12964	0.0046611	0.0208662	-2.72402	TRUE
FN3KRP	-0.202274	1.94352	-0.892583	0.381216	0.592748	-6.23772	FALSE
NARF	1.71054	6.35028	8.58807	1.16075e-08	3.21022e-07	9.79488	TRUE
RPTOR	0.0152576	1.84952	0.0424614	0.966493	0.984265	-6.63764	FALSE
FOXK2	0.155474	1.16899	0.456468	0.652284	0.807591	-6.36107	FALSE
TRIM65	0.830698	-0.129357	1.63283	0.115962	0.264821	-4.8946	FALSE
CBX8	-2.13277	0.53103	-5.03949	4.09266e-05	0.00036771	2.22816	TRUE
SECTM1	3.4068	7.67596	15.8647	9.40172e-14	2.35461e-11	21.6149	TRUE
RNF157	0.661698	-2.99657	0.622642	0.539573	0.728147	-5.47804	FALSE
CEP131	-0.097998	1.82179	-0.342548	0.735013	0.859664	-6.63785	FALSE
WDR45B	-0.224694	5.53337	-1.76112	0.0913515	0.222993	-5.79312	FALSE
CBX4	-1.19257	1.69103	-4.25794	0.0002897	0.00196389	0.26896	TRUE
RNF165	-0.157884	-1.90475	-0.201029	0.842422	0.918944	-5.77537	FALSE
DYM	-0.213706	3.52449	-1.2822	0.212396	0.403915	-6.23493	FALSE
ELAC1	0.391964	-0.220455	0.78391	0.440998	0.647511	-5.84243	FALSE
MBD1	-0.602642	5.31644	-5.07681	3.72922e-05	0.00033997	1.72926	TRUE
SMAD4	1.02293	3.65742	6.19013	2.44636e-06	3.21755e-05	4.56591	TRUE
TNFRSF11A	0.365906	-1.16362	0.632345	0.533325	0.721744	-5.79218	FALSE
ZCCHC2	1.35835	2.72254	6.20713	2.34889e-06	3.11665e-05	4.70399	TRUE
PMAIP1	-0.250311	8.88816	-1.47558	0.153458	0.322738	-6.30499	FALSE
P3H4	0.179163	-2.62553	0.226839	0.82253	0.909037	-5.67929	FALSE
NT5C3B	0.0823122	0.956015	0.264126	0.794007	0.895026	-6.45754	FALSE
RETREG3	-1.1005	6.20537	-7.05341	3.23926e-07	5.61099e-06	6.45511	TRUE
ERBB2	-0.242304	1.17173	-0.551019	0.586872	0.762481	-6.18286	FALSE
MIEN1	-0.322567	5.07451	-2.76268	0.0110066	0.0424435	-3.84295	FALSE
PNMT	-0.443879	-4.68342	-0.559758	0.580992	0.757955	-5.35475	FALSE
IGFBP4	0.895196	-0.742013	1.83858	0.0787727	0.199274	-4.4877	FALSE
FKBP10	0.190407	-4.51024	0.174585	0.862915	0.930318	-5.46857	FALSE
TXNL4A	0.509469	3.27375	2.49634	0.0200591	0.0689357	-4.16124	FALSE
CACNA1A	1.63933	-0.136219	4.14493	0.00038447	0.00250914	0.122899	TRUE
MISP3	-0.414715	-2.63539	-0.577874	0.568899	0.748678	-5.53851	FALSE
SAMD1	0.201225	-2.31719	0.313493	0.756699	0.871876	-5.72199	FALSE
BRD4	-0.188898	5.38769	-1.54	0.137047	0.297448	-6.12582	FALSE
SLC39A3	-0.104068	2.77629	-0.589118	0.561457	0.744153	-6.69599	FALSE
NFIC	-1.36345	2.76547	-6.50512	1.15771e-06	1.6849e-05	5.45468	TRUE
TPGS1	0.761935	-2.26964	0.83133	0.414235	0.623652	-5.40831	FALSE
PRDM15	-0.347063	1.38489	-0.819289	0.420932	0.630314	-6.08575	FALSE
PFKL	-0.0135188	5.60195	-0.104522	0.91765	0.959815	-7.27468	FALSE
FEM1A	0.72488	0.561257	2.41105	0.0241894	0.079785	-3.78289	FALSE
VAV1	-0.270211	6.58562	-1.76696	0.0903479	0.221292	-5.82752	FALSE
MVB12A	1.54757	1.82928	5.47503	1.39044e-05	0.00014468	3.06468	TRUE
SH3GL1	0.10334	5.04895	0.64288	0.526585	0.716948	-7.07911	FALSE
DUS3L	0.267357	3.25314	1.45053	0.160255	0.332839	-5.91495	FALSE
DPP9	0.0225531	4.73691	0.151488	0.880896	0.9408	-7.16152	FALSE
DMRTC2	-1.02952	-0.991942	-2.16275	0.0410705	0.120813	-4.00291	FALSE
CCDC97	-0.0308253	4.73477	-0.209747	0.83569	0.915997	-7.23408	FALSE
TMEM91	-0.389759	3.44189	-2.34432	0.0279537	0.0895949	-4.52782	FALSE
ZFP14	-0.495042	-0.925983	-0.722191	0.477371	0.678936	-5.65362	FALSE
SIRT3	0.279172	0.4318	0.686021	0.499477	0.696187	-6.04299	FALSE
IFITM3	1.33009	8.56524	11.1499	8.17587e-11	4.75572e-09	14.7915	TRUE
PGGHG	0.0901976	7.20361	0.70722	0.486451	0.685975	-7.10449	FALSE
COL6A1	0.811356	-2.40135	0.805052	0.428937	0.637407	-5.38995	FALSE
IFNAR1	1.9602	7.98058	12.8003	5.07724e-12	5.11468e-10	17.5978	TRUE
SOD1	0.143671	4.0301	1.01033	0.322728	0.532671	-6.57484	FALSE
COL6A2	0.215197	2.3876	0.654229	0.519377	0.711711	-6.29731	FALSE
SIK1	0.651008	-3.77597	0.920554	0.366727	0.578752	-5.26238	FALSE
TRPM2	-1.20704	6.94976	-4.94589	6.32751e-05	0.00053577	1.15673	TRUE
SCYL1	0.260914	6.44308	2.4456	0.0224295	0.0752604	-4.58619	FALSE
TMEM50B	-0.209692	3.2563	-1.10531	0.28032	0.48746	-6.31193	FALSE
APP	0.152161	3.54015	0.825583	0.417423	0.626365	-6.71934	FALSE
DOPEY2	-0.791193	3.49755	-3.50205	0.00189401	0.00971905	-1.90168	TRUE
URB1	0.531766	1.15278	1.36126	0.186466	0.368882	-5.50811	FALSE
AKT1	0.26413	2.99514	1.46114	0.157348	0.328163	-5.94866	FALSE
EMP3	-1.318	6.95714	-9.91338	7.97749e-10	3.28425e-08	12.5123	TRUE
SAE1	-0.0425631	3.98174	-0.287917	0.775959	0.883785	-7.02583	FALSE
GEMIN7	0.119274	0.626617	0.374754	0.711236	0.845219	-6.2248	FALSE
ADAMTS10	1.14625	0.711841	2.34395	0.027976	0.0896505	-3.71655	FALSE
SLC6A3	-1.79656	-0.286131	-2.45	0.0222434	0.074747	-3.45266	FALSE
RNPEPL1	-0.18119	3.09933	-0.900298	0.377183	0.588761	-6.56428	FALSE
CAPN10	0.0814987	2.51831	0.274356	0.786231	0.88996	-6.74878	FALSE
MYO1F	-0.96931	9.75887	-10.1117	5.46899e-10	2.38205e-08	12.8636	TRUE
AC020915.1	-0.0311414	1.79205	-0.151411	0.880956	0.9408	-6.7245	FALSE
NLRP12	-2.6319	5.44848	-18.2641	2.69123e-15	2.31087e-12	25.0507	TRUE
ZNF787	0.523742	0.789466	2.03902	0.0529614	0.147627	-4.62448	FALSE
TIMM29	0.129809	1.21525	0.357852	0.723679	0.852455	-6.40534	FALSE
CARM1	1.29734	-2.35566	1.83846	0.0787902	0.199291	-4.28692	FALSE
EVI5L	0.403372	0.285522	0.9266	0.363644	0.575768	-5.92508	FALSE
SLC47A1	-1.34748	-2.61769	-1.6162	0.119527	0.270292	-4.54942	FALSE
PSMB6	0.708335	5.07326	4.04064	0.000499	0.00314265	-0.861059	TRUE
SIGLEC10	-0.252704	6.43451	-1.54075	0.136865	0.297094	-6.16744	FALSE
ZNF473	0.366456	1.61989	1.25326	0.222555	0.418032	-5.8611	FALSE
FAM71E1	1.06081	-4.02603	1.46342	0.156729	0.327213	-4.66163	FALSE
RPS11	0.15099	5.26722	1.23629	0.228681	0.42621	-6.50456	FALSE
RPL13A	0.0742304	3.50567	0.475735	0.638698	0.798516	-6.86551	FALSE
CTU1	1.76786	-2.27583	2.41948	0.0237486	0.0786906	-3.33663	FALSE
NOSIP	-0.44235	4.54484	-2.90472	0.00792377	0.0323554	-3.47362	FALSE
RCN3	-0.377644	2.41849	-1.94569	0.0638656	0.170308	-5.04684	FALSE
ZNF614	0.113606	1.23331	0.293641	0.771635	0.881365	-6.41665	FALSE
SLC2A5	0.204681	1.9537	0.698373	0.491864	0.689894	-6.41374	FALSE
RERE	2.83008	4.39959	14.3739	4.57363e-13	8.33047e-11	20.026	TRUE
ARHGEF19	0.204431	0.0322525	0.379262	0.707931	0.842604	-6.03988	FALSE
EFHD2	0.509149	8.77623	2.51512	0.0193231	0.0668779	-4.47886	FALSE
PEX14	0.223944	-0.109097	0.487832	0.630233	0.792457	-5.98769	FALSE
PGD	-0.290413	8.61503	-2.1329	0.0436958	0.126696	-5.22534	FALSE
SH3BGRL3	-0.872054	9.33119	-8.43645	1.55119e-08	4.16235e-07	9.4743	TRUE
CNKSR1	-0.0253084	-2.49721	-0.0296185	0.976624	0.988853	-5.84355	FALSE
RPL11	-0.0358313	3.689	-0.221009	0.827013	0.911904	-6.9927	FALSE
ZNF593	-0.145672	0.0632795	-0.406126	0.68836	0.830324	-6.11422	FALSE
C1orf216	0.141857	1.88876	0.572792	0.572278	0.751217	-6.52901	FALSE
KIAA0319L	-0.280301	4.60825	-1.65	0.112374	0.258857	-5.8502	FALSE
EVA1B	-0.425227	3.74995	-1.54212	0.136819	0.297081	-5.94455	FALSE
PLK4	-0.289041	-1.3496	-0.398943	0.693572	0.833766	-5.97518	FALSE
MAP3K6	0.441252	-0.99292	0.924319	0.364805	0.576779	-5.60033	FALSE
GPN2	0.0218826	2.7545	0.122459	0.903587	0.952111	-6.84975	FALSE
SYTL1	0.672169	4.18753	4.07135	0.00046214	0.00294153	-0.653753	TRUE
WDTC1	-0.937697	4.0566	-3.93138	0.00065536	0.00398194	-0.956789	TRUE
NBPF3	-0.633877	-2.47006	-0.683809	0.500847	0.697181	-5.47222	FALSE
HSPG2	0.737499	-3.62525	0.698862	0.491564	0.689796	-5.31061	FALSE
ITGB3BP	-0.381243	-0.209362	-1.02565	0.315601	0.52465	-5.65467	FALSE
SERBP1	-0.0125336	3.91803	-0.0881802	0.930488	0.96575	-7.07723	FALSE
BCL10	-0.598291	5.54022	-4.62265	0.00011608	0.00089679	0.555318	TRUE
PRKACB	-0.250528	3.42587	-1.32419	0.198299	0.385025	-6.02067	FALSE
PIGK	-0.0697837	2.30435	-0.244278	0.809156	0.901735	-6.68005	FALSE
AZIN2	0.332866	-1.87012	0.521324	0.607066	0.776887	-5.79496	FALSE
RPS8	0.314765	2.34143	1.40035	0.174598	0.353416	-5.76618	FALSE
KIF2C	-0.414289	-0.817176	-0.772161	0.447789	0.653809	-5.78036	FALSE
PTPRF	-1.06281	-4.39389	-0.956196	0.3488	0.560568	-5.10108	FALSE
BEST4	0.897141	-2.13607	1.55368	0.133754	0.292417	-4.76571	FALSE
MOB3C	2.13982	5.79514	10.5374	2.47106e-10	1.2275e-08	13.7099	TRUE
LMO4	1.49026	3.0877	7.13485	2.68966e-07	4.75955e-06	6.81773	TRUE
MTF2	-0.249696	3.85085	-1.7047	0.101566	0.24022	-5.67213	FALSE
IGSF3	0.566846	-4.30651	0.477958	0.637138	0.797396	-5.33385	FALSE
ZNF697	-0.871845	-0.957074	-1.37409	0.182501	0.363916	-5.17574	FALSE
CTTNBP2NL	-0.0638101	0.318035	-0.132642	0.895616	0.947867	-6.22215	FALSE
STRIP1	-0.168654	4.9747	-1.47121	0.154625	0.324096	-6.15616	FALSE
PSMA5	0.738253	4.65949	6.05044	3.42119e-06	4.28409e-05	4.1452	TRUE
C1orf162	-1.71354	4.53054	-7.77608	6.41311e-08	1.41544e-06	8.23465	TRUE
CD53	0.737529	10.8851	6.59228	9.43166e-07	1.41021e-05	5.30245	TRUE
CELSR2	0.282806	-2.66094	0.217232	0.83002	0.912942	-5.66257	FALSE
ITGA10	0.77935	-2.58657	0.770447	0.448785	0.654531	-5.34664	FALSE
GPR161	-0.423507	-3.13012	-0.480576	0.635304	0.79615	-5.58266	FALSE
ALDH9A1	-0.92978	4.2032	-4.10456	0.00042533	0.00273521	-0.540376	TRUE
ATP1B1	0.356065	-1.80387	0.61005	0.547739	0.734024	-5.77082	FALSE
TIPRL	-0.088696	3.81568	-0.573059	0.5721	0.751217	-6.91667	FALSE
NME7	-0.0781751	0.840724	-0.250698	0.804247	0.899249	-6.40265	FALSE
POGK	0.330099	3.71458	1.8378	0.0788914	0.199491	-5.39881	FALSE
MPC2	0.0804602	3.90901	0.655996	0.51826	0.710937	-6.91545	FALSE
CREG1	2.74652	8.1288	9.99178	2.39106e-09	8.42102e-08	11.4922	TRUE
DCAF6	-0.100298	3.25208	-0.643523	0.526175	0.716793	-6.79346	FALSE
GPA33	0.612622	-1.93785	0.88887	0.383168	0.594705	-5.43983	FALSE
TBX19	1.28993	0.878376	3.74904	0.00103085	0.00583618	-0.921657	TRUE
UCK2	0.761283	1.00542	2.47634	0.0209643	0.0712185	-3.71953	FALSE
TMCO1	-0.128629	4.6613	-1.1249	0.272099	0.478302	-6.57113	FALSE
XCL1	0.0589301	-3.24068	0.0763979	0.939755	0.970082	-5.60229	FALSE
XCL2	0.51995	-3.43763	0.662308	0.514279	0.708478	-5.36118	FALSE
POU2F1	0.320232	3.34352	1.59311	0.124626	0.278427	-5.86378	FALSE
ILDR2	1.16518	-3.94249	1.13699	0.267114	0.472494	-4.99773	FALSE
MGST3	-0.243876	0.650446	-0.727128	0.474398	0.67634	-6.03773	FALSE
NECTIN4	-2.0182	-2.9612	-2.07784	0.0489355	0.13855	-3.88077	FALSE
UFC1	-0.159374	3.25375	-0.964546	0.344688	0.556289	-6.51926	FALSE
PPOX	0.352949	0.630283	0.975559	0.339314	0.550375	-5.82159	FALSE
FCGR2A	0.711185	9.11828	5.62672	9.57888e-06	0.00010456	2.97117	TRUE
NUF2	0.647773	-1.73053	0.946246	0.353744	0.565867	-5.40374	FALSE
SDHC	0.0556255	1.84444	0.237188	0.814586	0.904733	-6.73556	FALSE
PFDN2	-0.395209	3.10263	-2.00967	0.0561979	0.154429	-5.03103	FALSE
NR1I3	-0.679745	0.279262	-1.29211	0.209	0.399607	-5.44641	FALSE
USP21	-0.348067	2.46549	-1.26614	0.217991	0.41169	-5.89802	FALSE
PRCC	-0.197639	5.18967	-1.69669	0.10309	0.242806	-5.86027	FALSE
FCRL5	-0.272926	1.76938	-0.866755	0.394924	0.605911	-6.17466	FALSE
RRNAD1	0.380269	3.31319	1.96067	0.0619924	0.166396	-5.18434	FALSE
MRPL24	-0.0816815	1.24133	-0.251011	0.804009	0.899116	-6.39812	FALSE
PIGM	0.454688	1.24178	1.20015	0.242153	0.44303	-5.77648	FALSE
ISG20L2	-0.401971	4.56313	-2.91991	0.00764783	0.0314422	-3.42431	FALSE
CRABP2	0.339315	-2.56994	0.544571	0.591228	0.765415	-5.71371	FALSE
HDGF	-0.430078	3.13259	-1.34001	0.193241	0.37793	-5.99123	FALSE
ABL2	0.785143	2.42097	2.76232	0.0110157	0.0424435	-3.43927	TRUE
XPR1	-0.558321	4.90207	-4.49493	0.0001599	0.00118365	0.285394	TRUE
RGS16	1.6661	1.56061	3.78398	0.00097083	0.00554513	-0.969345	TRUE
TOR1AIP1	-0.276707	7.75607	-1.81198	0.0829118	0.207118	-5.77395	FALSE
HMCN1	-0.368787	-2.97615	-0.31793	0.753373	0.869833	-5.54398	FALSE
RGL1	1.33679	2.86148	5.3756	1.77696e-05	0.00017835	2.68126	TRUE
LYPLAL1	-0.589327	1.37363	-1.92958	0.0659364	0.17431	-4.77063	FALSE
PRUNE1	-1.48447	3.60555	-5.08164	3.79101e-05	0.00034483	1.92198	TRUE
RORC	-0.600182	-2.31476	-0.654239	0.519371	0.711711	-5.55778	FALSE
TUFT1	-1.35248	3.76696	-6.85984	5.05666e-07	8.20718e-06	6.22214	TRUE
SF3B4	-0.295178	4.20167	-2.34718	0.027782	0.0891873	-4.61197	FALSE
ZNF687	-0.3814	2.99406	-1.93382	0.0653858	0.173362	-5.18654	FALSE
TARS2	0.356391	1.77648	1.32964	0.196523	0.382482	-5.73214	FALSE
SNX27	-1.78919	8.5407	-8.30491	2.53409e-08	6.39086e-07	9.0108	TRUE
SETDB1	-0.377815	3.2127	-1.85618	0.076133	0.194149	-5.32937	FALSE
ADAMTSL4	0.983235	2.38501	4.25725	0.00029021	0.00196581	-0.023932	TRUE
MCL1	0.495663	10.0516	2.88839	0.00823112	0.0333836	-3.69289	FALSE
CTSK	-1.19974	0.0997829	-2.68397	0.013173	0.0490877	-3.06541	TRUE
RFX5	-0.150088	4.75441	-0.727281	0.474306	0.676334	-6.88884	FALSE
PI4KB	-0.402351	6.37066	-3.36499	0.00264548	0.0128823	-2.54198	FALSE
PIP5K1A	1.43978	4.94234	9.88763	8.38122e-10	3.42699e-08	12.4926	TRUE
ANP32E	-0.501571	4.59092	-3.03545	0.00582915	0.0251379	-3.13696	TRUE
MINDY1	-1.10805	4.99078	-7.85499	5.39612e-08	1.22548e-06	8.28479	TRUE
ANXA9	-1.04277	-0.901472	-2.50063	0.0198698	0.0683894	-3.39304	FALSE
CERS2	-0.0316176	5.48094	-0.242172	0.810768	0.902469	-7.27391	FALSE
ENSA	0.22513	5.9007	1.65798	0.11074	0.256435	-5.9701	FALSE
SEMA6C	0.542068	-3.54027	0.591747	0.559725	0.743024	-5.56821	FALSE
MRPL9	0.427871	1.68078	1.54272	0.136388	0.29652	-5.41523	FALSE
ARNT	-1.1464	4.50242	-6.62261	8.78441e-07	1.32998e-05	5.54287	TRUE
POGZ	-0.12058	3.98004	-0.81233	0.424833	0.633578	-6.79746	FALSE
C1orf56	-1.09804	1.56185	-3.75367	0.0010191	0.00578238	-0.936189	TRUE
OAZ3	-0.834434	-3.06947	-0.872196	0.392011	0.603374	-5.2967	FALSE
HORMAD1	-0.445127	-1.59591	-0.752807	0.459113	0.663335	-5.64272	FALSE
GOLPH3L	0.00734118	1.841	0.0265006	0.979084	0.989772	-6.60906	FALSE
GABPB2	0.0846607	0.544328	0.179156	0.859365	0.928687	-6.25049	FALSE
DTL	0.177036	-0.285871	0.349088	0.730161	0.85665	-6.16993	FALSE
DYRK3	2.31814	0.27773	3.27937	0.00345258	0.0161926	-1.90332	TRUE
EIF2D	0.2104	1.36974	0.73774	0.468046	0.670943	-6.29524	FALSE
INTS7	0.10071	2.25487	0.40421	0.689749	0.831554	-6.63526	FALSE
TAF1A	0.408218	0.144022	0.95279	0.350487	0.562319	-5.77622	FALSE
SMYD2	0.138722	1.22491	0.480409	0.635421	0.796213	-6.32541	FALSE
DUSP10	-0.459719	3.84707	-1.31093	0.20336	0.391863	-6.09204	FALSE
TP53BP2	0.729029	5.06816	3.10837	0.00496628	0.0220026	-3.06757	TRUE
ATP8B2	-0.234257	2.86241	-0.72502	0.475666	0.677505	-6.53178	FALSE
ADAM15	-0.544112	3.06447	-2.16359	0.0409986	0.120649	-4.73003	FALSE
JTB	-0.250677	6.7884	-2.71901	0.012163	0.0459912	-4.01503	FALSE
RAB13	-0.353538	-0.454487	-0.588625	0.561782	0.744474	-5.86783	FALSE
S100A8	0.304786	10.9811	2.22885	0.035758	0.108605	-5.0611	FALSE
TPM3	-0.566088	7.61214	-5.13217	3.24925e-05	0.00030077	1.76572	TRUE
SNAPIN	2.35361	3.50146	7.9278	6.16329e-08	1.36699e-06	8.31316	TRUE
SLC27A3	1.97322	2.89767	6.62298	9.23415e-07	1.38874e-05	5.64654	TRUE
UBAP2L	0.147735	8.0351	1.12469	0.272186	0.478337	-6.73669	FALSE
SLC39A1	-0.904034	7.11424	-7.1349	2.68936e-07	4.75955e-06	6.61324	TRUE
HAX1	-0.208768	5.02125	-1.94321	0.0641816	0.170923	-5.45607	FALSE
CREB3L4	-0.647184	-0.239532	-1.36746	0.184542	0.366322	-5.11748	FALSE
EFNA3	-1.33236	-3.02161	-1.61075	0.120714	0.27226	-4.51651	FALSE
KCNN3	1.76371	-2.55602	2.0108	0.0560698	0.154218	-4.10249	FALSE
C1orf43	-0.0393369	8.03761	-0.294093	0.771294	0.881144	-7.33066	FALSE
GATAD2B	-0.852706	5.34516	-6.97653	3.86382e-07	6.55433e-06	6.2946	TRUE
ILF2	0.8705	5.0419	5.73029	7.43575e-06	8.44252e-05	3.37705	TRUE
RIT1	-0.0015899	8.70043	-0.0117089	0.990758	0.99595	-7.38458	FALSE
INTS3	1.52603	3.66119	7.15944	2.54326e-07	4.5451e-06	6.81309	TRUE
HCN3	-0.183398	-2.1088	-0.174296	0.863142	0.930375	-5.72404	FALSE
ACTA1	-0.423772	-2.71686	-0.634018	0.532251	0.720896	-5.58409	FALSE
C1orf131	-0.34231	2.06555	-1.35045	0.189856	0.37301	-5.81914	FALSE
GALNT2	0.373646	4.24192	2.00515	0.0567108	0.155459	-5.2547	FALSE
TTC13	0.271766	2.04285	0.761351	0.454093	0.658852	-6.40415	FALSE
SCCPDH	-0.69169	0.995604	-1.94884	0.0634678	0.169398	-4.63954	FALSE
LYST	-0.641559	7.30532	-4.28747	0.00026903	0.0018509	-0.332046	TRUE
MAP3K21	2.58466	-2.42726	2.71376	0.0123097	0.0464562	-2.77061	TRUE
CEP170	-1.84286	3.68494	-8.5657	1.18295e-08	3.25663e-07	9.9558	TRUE
ACP1	0.140349	2.73088	0.768638	0.449838	0.65505	-6.46777	FALSE
SNAP47	0.0674602	2.40125	0.262003	0.795624	0.895639	-6.69415	FALSE
SRP9	-0.458996	1.11029	-1.47741	0.152969	0.321971	-5.38432	FALSE
NVL	0.356268	1.62696	1.42109	0.168551	0.344945	-5.57337	FALSE
SDE2	1.10939	6.94805	5.42307	1.63358e-05	0.00016652	2.46267	TRUE
DEGS1	0.808276	5.53963	6.19868	2.39682e-06	3.1709e-05	4.43125	TRUE
FBXO28	-0.370765	4.40936	-3.0269	0.00594814	0.0255861	-3.18532	FALSE
ARF1	-0.0776911	9.77823	-0.685539	0.499776	0.696442	-7.15036	FALSE
CNIH4	2.63072	3.39099	9.26183	4.38627e-09	1.40735e-07	10.942	TRUE
ITPKB	-1.48706	5.22304	-7.6887	7.77172e-08	1.64483e-06	7.95334	TRUE
GUK1	-0.372628	7.12918	-3.81184	0.00088222	0.00512508	-1.50084	FALSE
C1orf35	-0.155479	1.9262	-0.466657	0.645084	0.802818	-6.4974	FALSE
MBOAT2	0.803929	5.10753	5.89284	5.00701e-06	5.99113e-05	3.70258	TRUE
PARP1	0.528193	4.73855	3.61114	0.00144903	0.00774418	-1.80064	TRUE
PSEN2	-0.148293	0.980294	-0.42804	0.672557	0.82026	-6.35241	FALSE
PYCR2	-0.0836305	2.67721	-0.452319	0.655226	0.808973	-6.70149	FALSE
LBR	-2.01187	8.08739	-15.9819	4.82234e-14	1.52555e-11	22.2569	TRUE
EPHX1	0.554007	-1.26156	0.775238	0.446004	0.65225	-5.69806	FALSE
REN	-0.954133	0.385205	-2.84386	0.00912801	0.0363829	-2.91828	TRUE
SOX13	1.37322	-1.17717	1.48971	0.14989	0.317417	-4.88634	FALSE
ETNK2	0.100892	-2.0861	0.117998	0.907082	0.954233	-5.71001	FALSE
PPFIA4	-0.114782	-1.71382	-0.172891	0.864232	0.930878	-5.96809	FALSE
PLEKHA6	3.35853	-3.63112	3.77119	0.00097581	0.00556651	-0.792482	TRUE
PTPN7	-1.37773	7.33131	-10.7903	1.55714e-10	8.16233e-09	14.1537	TRUE
SYT2	-2.37085	-1.53924	-3.80184	0.00090438	0.00522518	-0.581135	TRUE
ARL8A	0.154046	5.09241	0.72918	0.473166	0.675331	-7.01719	FALSE
GDF7	0.162602	-4.07124	0.192195	0.849257	0.923696	-5.53247	FALSE
PDIA6	0.83115	4.90497	6.03809	3.52449e-06	4.39818e-05	4.13591	TRUE
RHOB	-0.675177	2.68358	-2.6009	0.0158908	0.0571518	-3.83354	FALSE
ATP6V1C2	0.844882	0.287357	2.04979	0.0518162	0.14513	-4.34335	FALSE
HNRNPLL	1.29094	3.16916	8.0468	3.55888e-08	8.5111e-07	8.82968	TRUE
GALM	1.49861	2.50879	6.63295	8.57423e-07	1.30363e-05	5.68459	TRUE
CAMKMT	0.0312687	-0.180948	0.0797119	0.937148	0.969139	-6.12481	FALSE
EML4	1.52491	7.72853	8.5022	1.35105e-08	3.67453e-07	9.62264	TRUE
CALM2	0.499528	8.24894	2.81436	0.00977247	0.0384821	-3.83786	FALSE
CHAC2	-0.210895	0.0369642	-0.631034	0.534167	0.722425	-6.05794	FALSE
RPS27A	0.750225	1.09576	2.58801	0.0163572	0.0584992	-3.51037	FALSE
WDPCP	-0.298748	-0.596008	-0.514036	0.612073	0.780324	-5.86179	FALSE
VPS54	1.26639	1.53451	4.37336	0.00021691	0.00153687	0.479399	TRUE
ASXL2	0.0736216	4.2344	0.533624	0.598661	0.771296	-7.05889	FALSE
ETAA1	0.115152	0.759826	0.372131	0.713162	0.846481	-6.29364	FALSE
SNRPG	-0.0446806	1.3859	-0.196251	0.846117	0.921773	-6.5927	FALSE
ABHD1	0.537977	-3.35994	0.631893	0.533615	0.722004	-5.41965	FALSE
MEIS1	1.41143	-0.728504	2.334	0.0285817	0.0912832	-3.70071	FALSE
CIAO1	-0.652401	4.55451	-4.62575	0.00011518	0.00089171	0.676225	TRUE
ZNF514	0.495873	-2.87072	0.564248	0.577983	0.755888	-5.5457	FALSE
SNRNP200	-0.406796	6.33847	-3.3872	0.00250652	0.012302	-2.48052	FALSE
MRPS5	0.288716	2.63621	1.49101	0.149387	0.31654	-5.73226	FALSE
ANKRD53	2.40921	-2.66047	3.07238	0.00534113	0.0234275	-2.0977	TRUE
TPRKB	-0.0902865	1.70631	-0.408643	0.686537	0.829456	-6.55341	FALSE
EXOC6B	0.169188	-0.267196	0.367549	0.71653	0.848636	-6.09726	FALSE
SFXN5	-0.676143	2.26131	-2.61755	0.0153072	0.0554961	-3.65957	FALSE
TEX261	3.04341	5.32479	15.0524	1.72815e-13	3.7473e-11	20.9907	TRUE
DUSP11	-0.376699	4.33519	-2.30725	0.03027	0.0955976	-4.68256	FALSE
NPHP1	0.0247039	-4.06722	0.03191	0.974816	0.988076	-5.50533	FALSE
THNSL2	0.916096	-2.01929	1.15314	0.260558	0.464588	-5.16329	FALSE
RALB	1.7402	8.84184	12.5989	7.02283e-12	6.66504e-10	17.2678	TRUE
TMEM177	0.0704796	-0.892369	0.150221	0.881885	0.940906	-5.96117	FALSE
NT5DC4	-0.737284	-0.415656	-1.71436	0.099751	0.237078	-4.7733	FALSE
RABL2A	0.420768	-3.32907	0.508702	0.61575	0.782691	-5.43206	FALSE
SLC20A1	0.273596	9.63638	1.49862	0.147415	0.313317	-6.27962	FALSE
FBLN7	-1.30884	-2.92717	-1.2928	0.208766	0.399328	-4.87406	FALSE
ZC3H8	-0.0897229	1.29626	-0.314678	0.75581	0.871182	-6.41795	FALSE
LIPT1	0.554474	0.90938	1.85198	0.076756	0.195324	-4.8794	FALSE
LYG1	-0.986601	-2.22259	-1.60521	0.121931	0.273976	-4.57034	FALSE
AFF3	0.560804	1.1505	1.61547	0.119685	0.27053	-5.18431	FALSE
UBXN4	0.328721	7.11	2.91182	0.0077937	0.0318965	-3.60822	FALSE
SPOPL	-1.60463	6.18734	-11.1509	8.16133e-11	4.75572e-09	14.8297	TRUE
GPR17	-0.763726	-4.35267	-0.768691	0.449807	0.65505	-5.22649	FALSE
POLR2D	0.197585	2.92031	1.04716	0.305778	0.514386	-6.34772	FALSE
AMMECR1L	-0.372674	2.96634	-1.89363	0.0707709	0.184039	-5.18608	FALSE
PKP4	-1.03008	1.50273	-4.08606	0.00044547	0.00285049	-0.161962	TRUE
SCRN3	0.749259	3.15382	3.71467	0.00112237	0.00625613	-1.50884	TRUE
LNPK	-0.532031	3.01893	-3.03992	0.00576787	0.0249296	-2.8741	TRUE
CDCA7	0.386075	-1.28598	0.65105	0.52139	0.713332	-5.81056	FALSE
UBR3	1.7613	2.05228	6.28019	1.97298e-06	2.68301e-05	4.9756	TRUE
PHOSPHO2	1.23739	-1.64189	1.68576	0.105204	0.246753	-4.51845	FALSE
FAM171B	-0.178432	-3.47326	-0.184695	0.855068	0.926431	-5.63843	FALSE
HSPD1	0.684976	1.55076	2.67684	0.0133878	0.0497444	-3.42758	TRUE
CCDC150	1.4257	-3.5032	1.81128	0.0830235	0.207323	-4.2584	FALSE
METTL21A	-1.25885	4.06972	-6.079	3.19386e-06	4.0472e-05	4.37246	TRUE
PTH2R	1.50745	-2.07699	2.45869	0.0217946	0.0735267	-3.30637	FALSE
NBEAL1	1.21149	1.32479	3.78434	0.00094451	0.00543115	-0.914459	TRUE
KANSL1L	0.861415	1.87142	3.97455	0.00058849	0.00363109	-0.593911	TRUE
SPAG16	0.75436	-1.61797	1.23635	0.228661	0.42621	-5.17853	FALSE
SUMF1	0.0328997	3.45764	0.23154	0.818919	0.907327	-7.03348	FALSE
RHBDD1	0.485199	2.9277	2.93522	0.00737878	0.030545	-3.15015	FALSE
ACKR3	0.382794	-2.32586	0.463618	0.647228	0.804107	-5.58286	FALSE
HES6	0.0835	0.190498	0.178158	0.860141	0.929079	-6.20671	FALSE
ESPNL	0.0854675	-2.79007	0.0766869	0.939528	0.970066	-5.666	FALSE
ANKMY1	0.152594	1.4907	0.573904	0.571538	0.750888	-6.40529	FALSE
COPS7B	-0.214297	2.53894	-1.04397	0.307223	0.516281	-6.21806	FALSE
DIS3L2	0.0472124	1.07344	0.145371	0.88567	0.943117	-6.40675	FALSE
CPNE9	-0.799834	-1.03477	-1.67902	0.106525	0.249107	-4.60451	FALSE
FANCD2	-0.0908854	2.68111	-0.382625	0.705469	0.841125	-6.7973	FALSE
TAMM41	0.119258	-0.327719	0.324237	0.748654	0.867759	-6.05894	FALSE
VGLL4	0.557585	2.58999	1.62281	0.118689	0.269005	-5.64993	FALSE
RAB5A	-0.246501	7.03611	-2.0264	0.0543321	0.150471	-5.39367	FALSE
RETREG2	0.172668	5.90068	0.967319	0.343329	0.554611	-6.85316	FALSE
CTDSP1	-1.37359	5.11546	-8.37774	1.75567e-08	4.6284e-07	9.4437	TRUE
CNOT9	-0.134619	3.01416	-0.740408	0.466457	0.669795	-6.62109	FALSE
STK11IP	-0.203902	3.75838	-1.33555	0.194612	0.379664	-6.1843	FALSE
GMPPA	0.376018	2.20653	1.7257	0.097656	0.23373	-5.28126	FALSE
GRIP2	1.95455	-2.93147	2.58755	0.016374	0.0585477	-3.01035	FALSE
EAF1	-0.514897	5.93415	-2.43955	0.0227583	0.0760946	-4.54829	FALSE
DYNC1LI1	0.110232	4.82109	0.758571	0.455723	0.660472	-6.96869	FALSE
OSBPL10	-0.133317	0.379422	-0.299234	0.767417	0.878775	-6.19852	FALSE
POMGNT2	-0.732096	1.00094	-2.02235	0.0547784	0.151498	-4.4833	FALSE
CSRNP1	1.17951	9.65905	4.96007	6.41563e-05	0.00054237	1.1092	TRUE
SLC25A38	0.0922089	2.57015	0.340345	0.73665	0.860721	-6.65595	FALSE
ITGA9	1.92379	-2.14764	2.57595	0.0168049	0.0596625	-3.10504	FALSE
SLC22A14	-2.9044	-2.56685	-3.56058	0.00164083	0.00859851	-1.14449	TRUE
GOLGA4	0.0708911	4.96795	0.523419	0.605631	0.775951	-7.09686	FALSE
CTDSPL	-1.28284	0.103688	-2.29738	0.0309161	0.0971556	-3.70066	FALSE
IQSEC1	0.228027	9.45915	1.78861	0.0867038	0.214288	-5.83497	FALSE
CAND2	1.6162	-2.90623	1.93835	0.0648023	0.172195	-4.09653	FALSE
RPL32	0.211942	2.12737	1.10392	0.280911	0.488231	-6.08182	FALSE
PTPRG	0.108396	-2.90567	0.0992247	0.92181	0.961703	-5.65206	FALSE
SHQ1	-0.0844475	1.65653	-0.271623	0.788307	0.891115	-6.45482	FALSE
SLC25A26	-0.0912449	1.21208	-0.320897	0.751152	0.868868	-6.36769	FALSE
UBA3	-0.209013	4.38201	-1.60064	0.122943	0.275667	-5.93116	FALSE
ARL6IP5	0.0892254	6.57471	0.704452	0.488141	0.687136	-7.09113	FALSE
TMF1	-0.65347	5.87908	-5.71684	7.68397e-06	8.69676e-05	3.26052	TRUE
LRIG1	0.80908	2.09773	2.00115	0.0571689	0.15646	-4.7448	FALSE
LIMD1	-0.0230477	2.28482	-0.0972138	0.923389	0.962187	-6.70235	FALSE
ZNF660	-0.367643	-3.53115	-0.261538	0.796063	0.895656	-5.55559	FALSE
NFKBIZ	0.713897	7.70774	3.23315	0.00375517	0.0173579	-2.90498	TRUE
NXPE3	-0.360279	3.34054	-1.87715	0.0730884	0.188323	-5.25394	FALSE
PHLDB2	-0.206547	1.64315	-0.4967	0.62406	0.788359	-6.25893	FALSE
ABHD10	0.0212765	1.63799	0.0884407	0.930283	0.965626	-6.54805	FALSE
RABL3	-0.174372	2.66664	-0.962516	0.345684	0.557249	-6.38341	FALSE
ADPRH	0.764186	2.60814	2.79764	0.0101567	0.0397106	-3.34846	TRUE
ATG3	1.6754	8.20635	11.4138	5.1437e-11	3.19059e-09	15.2615	TRUE
SRPRB	0.309598	2.66415	1.19426	0.244405	0.445664	-6.04412	FALSE
MED12L	1.25074	-0.927913	2.17186	0.0402981	0.119065	-4.00286	FALSE
EIF2A	0.17085	3.6871	1.02824	0.314404	0.523291	-6.5285	FALSE
OSBPL11	-1.13676	6.07852	-9.79769	9.965e-10	3.99834e-08	12.299	TRUE
TRPC1	1.28179	-4.47311	1.63852	0.114762	0.262885	-4.39275	FALSE
NCEH1	0.275579	1.26465	0.792373	0.436146	0.64363	-6.17496	FALSE
LPP	0.0102555	4.76425	0.0779244	0.938554	0.969596	-7.24974	FALSE
TMEM44	0.463647	-1.24146	0.846237	0.406037	0.616681	-5.73906	FALSE
RUBCN	0.794742	5.70276	4.3783	0.00021424	0.00152217	-0.0468856	TRUE
AMT	-0.646867	-2.01157	-0.797729	0.433092	0.641017	-5.49291	FALSE
TCTA	-0.115494	3.78016	-0.794671	0.434834	0.642488	-6.76963	FALSE
NICN1	-0.083182	1.13789	-0.274472	0.786144	0.889933	-6.38744	FALSE
DCAF1	0.403718	3.56109	2.57985	0.0166587	0.0592954	-3.96975	FALSE
MANF	-0.0402533	2.76808	-0.2039	0.840204	0.91816	-6.79464	FALSE
EAF2	0.878375	2.28745	3.33504	0.00284473	0.0137082	-2.12654	TRUE
ILDR1	1.6037	-2.16603	2.12319	0.0445817	0.128582	-3.89902	FALSE
TM4SF19	-0.624079	-2.09734	-0.874968	0.390531	0.601937	-5.46674	FALSE
EIF2B5	0.144507	4.27653	1.00588	0.324815	0.534501	-6.59523	FALSE
ECE2	0.36519	0.053671	0.707531	0.486261	0.685838	-6.01	FALSE
DGKQ	0.717706	1.69283	2.25711	0.0336834	0.103631	-4.18839	FALSE
FIP1L1	-0.275287	3.44721	-1.66637	0.109042	0.253676	-5.66346	FALSE
SLC26A1	0.817328	-1.83918	0.786629	0.439557	0.646334	-5.51163	FALSE
LYAR	-0.199092	2.12295	-0.814616	0.423549	0.632605	-6.28639	FALSE
CENPC	-0.352093	1.82886	-1.28496	0.211446	0.402788	-5.73745	FALSE
CORIN	4.50896	-3.54836	6.91815	4.41967e-07	7.37658e-06	5.19829	TRUE
ATP10D	1.06605	3.74476	5.47352	1.39561e-05	0.00014513	2.82354	TRUE
OCIAD2	-0.181942	2.09791	-0.787632	0.43886	0.645788	-6.34293	FALSE
SCD5	0.494358	-1.84759	0.544739	0.591115	0.765346	-5.6032	FALSE
PLAC8	0.300919	3.70828	1.21734	0.235675	0.434974	-6.23587	FALSE
ENOPH1	-0.0048449	2.13477	-0.0172985	0.986346	0.993453	-6.64443	FALSE
TRMT10A	1.15916	0.175908	2.59364	0.016152	0.0578918	-3.39934	FALSE
KLHL8	-1.31867	3.69208	-3.50863	0.00212761	0.0107315	-2.00353	TRUE
SNCA	0.101145	-1.96021	0.135654	0.893262	0.946819	-5.78065	FALSE
PYURF	0.675918	3.45622	3.57069	0.00160059	0.00841697	-1.75776	TRUE
TBCK	0.331806	0.706334	1.12863	0.270552	0.476611	-5.75928	FALSE
CAMK2D	-0.348237	1.4012	-0.914106	0.370034	0.581568	-6.05911	FALSE
CISD2	0.899575	2.05622	3.10632	0.00492731	0.0218679	-2.67632	TRUE
DDIT4L	-1.11826	-0.0993114	-2.8323	0.00937553	0.0371559	-2.73561	TRUE
TIFA	3.68185	6.1319	7.60355	4.92925e-07	8.04382e-06	6.22145	TRUE
SPATA5	-0.146483	-1.09504	-0.30435	0.763566	0.876333	-5.87038	FALSE
CCNA2	-0.505066	-0.144199	-1.17496	0.251891	0.454164	-5.48536	FALSE
METTL14	0.718429	3.29552	3.96554	0.00060187	0.00370407	-0.805973	TRUE
USP53	0.480183	0.766707	1.00872	0.323482	0.533597	-5.87925	FALSE
SETD7	-0.510953	1.34437	-1.61503	0.11978	0.27066	-5.27311	FALSE
NAF1	-0.120028	-0.217864	-0.283096	0.779606	0.885757	-6.04949	FALSE
2025-03-01	-0.478397	2.50412	-1.936	0.0651042	0.172844	-4.95228	FALSE
SFRP2	-0.0591508	-3.74958	-0.0545447	0.956967	0.979335	-5.5273	FALSE
RPS3A	-0.551196	-2.38912	-0.76835	0.450006	0.655135	-5.44313	FALSE
RNF175	-0.388487	2.67792	-1.50013	0.147025	0.312711	-5.76682	FALSE
PDGFC	3.80848	-1.82556	5.36744	1.81315e-05	0.00018154	2.69884	TRUE
CBR4	-0.606099	0.859849	-1.71747	0.0991715	0.236136	-4.9697	FALSE
CYP4V2	-0.37261	-1.03226	-0.530185	0.601006	0.773063	-5.68464	FALSE
ROPN1L	0.817088	3.61854	4.63498	0.00011255	0.00087589	0.729078	TRUE
NDUFS6	0.235928	2.64709	1.04175	0.308226	0.517105	-6.29891	FALSE
2025-03-06	-0.270356	6.66187	-2.93203	0.00743414	0.0307178	-3.55003	FALSE
SRD5A1	0.698488	-0.0740294	1.66691	0.108934	0.253491	-4.9412	FALSE
MYO10	-1.85322	0.949675	-3.59596	0.00150417	0.00799152	-1.11799	TRUE
RPL37	-0.0137716	3.38808	-0.0713812	0.943704	0.972379	-7.01212	FALSE
SKP2	-0.357661	0.903772	-0.881474	0.387074	0.598706	-5.96057	FALSE
PLK2	-0.189334	2.92159	-0.673914	0.507004	0.702983	-6.61433	FALSE
GZMA	0.141578	3.12619	0.733051	0.470847	0.673353	-6.46769	FALSE
PIK3R1	0.127004	4.60109	0.761638	0.453925	0.65882	-6.86816	FALSE
LHFPL2	3.43751	4.28144	11.9678	6.4975e-11	3.91849e-09	15.1746	TRUE
SSBP2	-0.0753368	3.15463	-0.47942	0.636114	0.796535	-6.86059	FALSE
IQGAP2	0.136565	5.27272	0.982081	0.336159	0.546664	-6.76651	FALSE
CRHBP	-0.617245	-1.85016	-1.17656	0.251267	0.453492	-5.35504	FALSE
RASA1	-0.156609	3.19068	-1.03981	0.309108	0.517909	-6.44678	FALSE
GIN1	-1.19359	0.713872	-3.73617	0.00106421	0.00597999	-0.846288	TRUE
PPIP5K2	-0.588655	3.99044	-3.6148	0.00143603	0.00768381	-1.71245	TRUE
PAM	0.580611	2.94414	2.75222	0.0112739	0.043281	-3.66578	TRUE
BDP1	-0.429533	3.23552	-2.40652	0.0244293	0.0803997	-4.22778	FALSE
GTF2H2	1.14559	-1.89051	2.38566	0.025563	0.0834151	-3.52974	FALSE
SLC30A5	-0.185728	3.76355	-1.07299	0.294274	0.502357	-6.44492	FALSE
BTF3	-0.0346096	3.83998	-0.247886	0.806396	0.900472	-7.05527	FALSE
FBXL17	0.666161	-0.671898	1.23235	0.230123	0.427968	-5.30602	FALSE
TNFAIP8	0.399059	5.52786	1.70715	0.101259	0.239776	-5.82059	FALSE
FEM1C	1.62693	5.80723	10.5781	2.29314e-10	1.16152e-08	13.7776	TRUE
COMMD10	0.015482	1.44332	0.0565969	0.955349	0.978465	-6.51259	FALSE
ATG12	-0.311568	5.54412	-2.5048	0.0196876	0.0679178	-4.42002	FALSE
YIPF5	-0.263333	3.88382	-1.88139	0.0724863	0.187206	-5.38055	FALSE
ARHGAP26	0.81557	6.87193	5.94766	4.38451e-06	5.30614e-05	3.78319	TRUE
DDX46	-0.189083	3.62875	-1.12484	0.272122	0.478302	-6.37382	FALSE
TIMD4	1.01859	-3.82914	1.03269	0.31236	0.520995	-5.13785	FALSE
RNF145	0.103831	5.25772	0.768638	0.449838	0.65505	-6.99193	FALSE
FBXO38	-0.413692	5.73053	-3.53463	0.0017487	0.00907502	-2.12325	FALSE
PCYOX1L	0.864395	-1.38254	1.42175	0.168361	0.344676	-5.00288	FALSE
TNIP1	-1.7624	9.44902	-9.04073	4.7184e-09	1.49456e-07	10.6913	TRUE
G3BP1	0.0264295	5.73715	0.230115	0.820013	0.907968	-7.24066	FALSE
ZNF300	-0.103536	-0.409192	-0.143396	0.887212	0.943775	-5.95444	FALSE
N4BP3	-0.347124	2.23297	-0.785881	0.440023	0.646763	-6.33079	FALSE
NHP2	0.110833	0.199806	0.28699	0.776659	0.884248	-6.20797	FALSE
RMND5B	0.0918792	2.76847	0.492272	0.627139	0.790809	-6.72301	FALSE
BOD1	0.778885	2.11928	2.91281	0.00777564	0.0318443	-3.05511	TRUE
CPLX2	-2.44178	-3.79404	-2.57219	0.0169466	0.0601044	-3.02049	FALSE
KCNMB1	1.36484	-1.48337	1.66902	0.108511	0.252866	-4.59683	FALSE
FAM50B	-0.561678	-0.12058	-0.716327	0.480916	0.681805	-5.72562	FALSE
MYLK4	0.0656517	-3.16129	0.0522674	0.958762	0.980012	-5.51887	FALSE
TBC1D7	-0.354056	7.53766	-2.30233	0.0305905	0.0964349	-4.8865	FALSE
FARS2	-0.0649439	-0.231149	-0.146946	0.88444	0.942352	-6.03433	FALSE
GFOD1	0.849216	4.87961	2.78906	0.0111258	0.0427946	-3.80904	TRUE
CDKAL1	0.136036	1.97675	0.566502	0.576475	0.754623	-6.53033	FALSE
ZMAT2	-0.151959	5.21706	-1.22304	0.233553	0.432207	-6.54391	FALSE
KLHL3	0.159201	-2.46131	0.198566	0.844326	0.920156	-5.71186	FALSE
TRIM41	-1.2252	-0.458838	-2.54317	0.0180801	0.063355	-3.21471	FALSE
HIGD2A	-0.0998356	2.91396	-0.548353	0.588671	0.763427	-6.75806	FALSE
FAM193B	-0.0604593	2.73773	-0.292081	0.772813	0.882023	-6.8646	FALSE
PLA2G7	-0.708637	2.23808	-2.80011	0.0100989	0.0395532	-3.28802	TRUE
TNFRSF21	-0.0668443	-1.11079	-0.0886005	0.930157	0.965552	-6.02268	FALSE
RNF44	0.370271	3.6194	2.45205	0.0221145	0.0744316	-4.38283	FALSE
MUT	0.532219	2.60227	2.35865	0.0271023	0.0874412	-4.26989	FALSE
DOK3	-1.37678	9.6764	-9.1799	3.36278e-09	1.12858e-07	11.0239	TRUE
ABT1	0.119114	4.77891	0.837615	0.410766	0.620267	-6.85658	FALSE
PPP1R18	-1.0498	8.19057	-7.14633	2.62027e-07	4.67345e-06	6.61926	TRUE
DAAM2	-1.6555	-0.939427	-2.0713	0.0497102	0.140223	-4.09522	FALSE
PRIM2	-1.15961	-2.02409	-1.35833	0.18738	0.369838	-4.94689	FALSE
FGD2	1.30322	2.03286	4.43158	0.00018744	0.00135632	0.509778	TRUE
SCUBE3	0.436395	-2.46374	0.46099	0.649085	0.805561	-5.59515	FALSE
CRIP3	0.734102	-3.12302	0.892809	0.381098	0.592735	-5.31197	FALSE
RPL7L1	0.0786208	0.994485	0.238454	0.813616	0.904341	-6.39816	FALSE
NFKBIE	-0.592055	7.18032	-2.69736	0.0129423	0.0483679	-4.06919	TRUE
IRAK1BP1	-0.107741	-3.24192	-0.120821	0.90487	0.952962	-5.66853	FALSE
PHIP	1.03933	5.68702	7.00437	3.62452e-07	6.18329e-06	6.32774	TRUE
MMS22L	-0.104606	-0.610541	-0.185062	0.854783	0.926178	-6.05004	FALSE
PNRC1	0.87388	9.71924	4.04097	0.00053149	0.00332193	-1.01832	TRUE
PM20D2	0.235581	3.01182	0.733824	0.470467	0.67313	-6.65305	FALSE
RARS2	-0.462639	3.18893	-2.44117	0.0226484	0.0758253	-4.19155	FALSE
SCML4	-0.88196	2.82382	-4.22354	0.00031578	0.00211996	-0.0272575	TRUE
TBC1D32	0.674843	-0.443006	1.42526	0.167355	0.343315	-5.17767	FALSE
RNF217	1.92088	-1.07661	3.58282	0.00155358	0.00820964	-1.07831	TRUE
ARHGAP18	-1.42461	4.58892	-11.1222	8.58767e-11	4.93162e-09	14.8098	TRUE
ABRACL	-0.882023	4.86084	-4.98607	4.67578e-05	0.00041169	1.51011	TRUE
SLC18B1	0.987163	0.176714	2.41678	0.0238888	0.0789521	-3.7138	FALSE
MTFR2	1.59954	-1.36272	2.43838	0.022787	0.0761624	-3.41958	FALSE
SHPRH	-0.408818	1.58824	-1.00646	0.324545	0.534105	-5.98078	FALSE
AIG1	0.85556	3.76777	4.15837	0.00037175	0.00244137	-0.464999	TRUE
DYNLT1	1.87271	5.14824	7.88778	6.73977e-08	1.46777e-06	8.08075	TRUE
TIAM2	-1.59187	3.60437	-6.18736	2.46267e-06	3.2343e-05	4.66742	TRUE
TMEM181	0.834762	2.05851	3.24765	0.00351317	0.0164221	-2.25139	TRUE
WTAP	0.971527	6.56147	5.52768	1.22147e-05	0.00012941	2.7662	TRUE
ZMYM4	0.0691443	2.34036	0.256506	0.799814	0.897163	-6.74056	FALSE
ARMT1	-1.08888	4.62465	-6.83263	5.38545e-07	8.68609e-06	6.03576	TRUE
VWDE	-0.552305	-2.02113	-0.446414	0.65964	0.811979	-5.64005	FALSE
GNA12	-0.686856	1.22523	-1.79076	0.0863477	0.213691	-4.96543	FALSE
C7orf50	0.396319	2.04075	1.35913	0.18713	0.369628	-5.72868	FALSE
SDK1	0.662583	-4.3524	0.499371	0.622206	0.787342	-5.41247	FALSE
CCZ1B	-0.386336	-0.610572	-0.984779	0.33486	0.545258	-5.63429	FALSE
C7orf26	0.279072	3.02339	1.40186	0.174152	0.352804	-5.9805	FALSE
RBAK	0.016504	1.13213	0.0389054	0.969298	0.985275	-6.44834	FALSE
CREB5	0.590811	5.27485	4.87514	6.16852e-05	0.00052467	1.15653	TRUE
CDCA5	0.762816	0.0266695	1.73517	0.0959353	0.230759	-4.80064	FALSE
IGFBP3	2.72279	-3.63195	3.2255	0.00370537	0.0171718	-1.84982	TRUE
PURB	-0.536905	4.37163	-3.68484	0.00120823	0.00665424	-1.63766	TRUE
SSC4D	1.41072	-3.66114	1.66692	0.108933	0.253491	-4.4601	FALSE
MDH2	-0.150699	4.29967	-1.09047	0.286669	0.494568	-6.51632	FALSE
POMZP3	-1.54131	-2.62383	-1.86947	0.0741901	0.190488	-4.17155	FALSE
NIPSNAP2	-0.0464487	2.96126	-0.242	0.8109	0.902469	-6.89543	FALSE
CCT6A	0.25863	4.13748	1.80288	0.0843708	0.209961	-5.50356	FALSE
PSPH	-0.533402	-0.5793	-1.09575	0.284398	0.492061	-5.42584	FALSE
ZNF92	-0.512991	2.16157	-2.41702	0.0238766	0.078937	-3.98763	FALSE
ATXN7L1	-0.994737	0.623094	-1.96184	0.0618478	0.166131	-4.40505	FALSE
TMEM168	1.47093	3.33375	5.30168	2.21043e-05	0.0002151	2.40689	TRUE
C7orf43	-0.92234	3.23344	-4.7429	8.58805e-05	0.00069288	1.10043	TRUE
SLC12A9	-0.0207642	4.70666	-0.169715	0.866701	0.932089	-7.23668	FALSE
GIGYF1	-0.0830322	3.21021	-0.434425	0.667981	0.817665	-6.93634	FALSE
TRIM4	0.0391939	2.61839	0.20459	0.839671	0.917966	-6.7825	FALSE
MEPCE	-0.374431	4.54362	-2.50752	0.0195693	0.0675873	-4.31643	FALSE
TMEM209	0.227026	1.60593	0.818347	0.421459	0.630946	-6.16607	FALSE
AGBL3	1.14615	-1.34135	2.03507	0.0533872	0.148496	-4.09045	FALSE
ZC3HAV1L	-0.0967306	-2.6071	-0.115217	0.909261	0.955244	-5.68077	FALSE
TMEM140	0.921807	9.60339	4.89782	5.82863e-05	0.00049977	1.15723	TRUE
TLK2	0.975846	-0.218678	2.56894	0.0170702	0.0604142	-3.35392	FALSE
EPHA1	-1.44128	-0.194979	-3.07871	0.00526145	0.0231401	-2.22028	TRUE
NOM1	0.33772	1.37188	1.08449	0.289255	0.496889	-5.89834	FALSE
NCAPG2	-0.0352774	1.48134	-0.14446	0.886381	0.943479	-6.57847	FALSE
SHROOM2	0.295441	-4.83061	0.255225	0.800791	0.897555	-5.40828	FALSE
RAB19	-0.193921	-2.30847	-0.276487	0.784615	0.889207	-5.66394	FALSE
LUC7L2	-0.0898686	3.75264	-0.698683	0.491673	0.689866	-6.83245	FALSE
SH3KBP1	0.35714	6.42059	2.08757	0.0479704	0.136328	-5.27065	FALSE
LANCL3	2.26155	-3.41356	3.31405	0.002993	0.0143042	-1.67197	TRUE
CASK	-0.315506	-1.65671	-0.47976	0.635875	0.796457	-5.76804	FALSE
KDM6A	-0.0687891	5.72584	-0.397321	0.694751	0.834127	-7.23882	FALSE
MSN	-0.468317	10.0658	-4.61458	0.00011845	0.00091239	0.45085	FALSE
CCNB3	-0.592577	-3.65949	-0.720417	0.478442	0.679794	-5.40287	FALSE
HDAC8	0.0823132	0.288455	0.258133	0.798573	0.896901	-6.19511	FALSE
ZNF182	-1.82051	3.71428	-7.2732	1.96502e-07	3.63417e-06	7.21024	TRUE
CHST7	0.145951	7.13709	0.632943	0.533246	0.721744	-7.14341	FALSE
KRBOX4	-1.30053	2.60806	-4.81667	7.13996e-05	0.00059358	1.47428	TRUE
NDUFB11	-0.0759458	3.15241	-0.460401	0.649501	0.805821	-6.83247	FALSE
ZNF41	-0.270493	1.72277	-1.00567	0.324914	0.534576	-6.04949	FALSE
ZMYM3	0.0807751	0.0487986	0.170989	0.86571	0.931636	-6.2061	FALSE
TAF1	0.702009	1.72164	2.94552	0.00720305	0.0299206	-2.91609	TRUE
GPR174	-0.322587	0.111401	-0.570017	0.574128	0.752492	-6.04038	FALSE
NONO	0.230267	5.38447	2.11987	0.0448881	0.129363	-5.15369	FALSE
CCDC120	0.156596	0.69129	0.496484	0.62421	0.788494	-6.32688	FALSE
EBP	-0.105339	3.00584	-0.509828	0.614972	0.782401	-6.73867	FALSE
OGT	-0.26456	5.98197	-2.02256	0.0547552	0.151457	-5.34957	FALSE
SNX12	-0.754544	1.50969	-2.566	0.0171826	0.0607641	-3.64338	FALSE
IL2RG	-0.288374	9.04872	-2.81607	0.00973397	0.0383741	-3.84124	FALSE
GCNA	-0.147335	-0.539249	-0.347216	0.731549	0.857301	-6.05924	FALSE
ZNF711	-0.288415	-0.299556	-0.665058	0.51255	0.707416	-5.93428	FALSE
DIAPH2	0.196933	2.91545	0.867141	0.394717	0.605768	-6.49459	FALSE
NXF3	1.46733	-3.49247	1.51029	0.144427	0.309043	-4.67965	FALSE
PRPS1	0.61519	2.6116	3.05464	0.00557046	0.0242273	-2.75098	TRUE
CXorf57	0.485574	-0.937541	0.791136	0.436853	0.644239	-5.64752	FALSE
DOCK11	-0.224785	4.57194	-1.60078	0.122913	0.275634	-5.9677	FALSE
RBMX	0.159313	4.19927	1.16963	0.25399	0.456488	-6.41684	FALSE
MCPH1	0.0212125	2.85332	0.0760944	0.939994	0.970122	-6.84558	FALSE
MFHAS1	-0.843155	-1.7044	-0.975288	0.339446	0.550411	-5.38416	FALSE
FBXO25	0.0567046	0.903736	0.189362	0.851451	0.924511	-6.33699	FALSE
NSDHL	0.21449	1.02099	0.705812	0.48731	0.686642	-6.17745	FALSE
ZNF185	-0.0075933	4.72429	-0.0504373	0.960204	0.981182	-7.27635	FALSE
CETN2	0.178231	2.5994	1.06132	0.299436	0.507985	-6.32993	FALSE
RPL10	-0.0206344	1.22278	-0.0718613	0.943326	0.972215	-6.47459	FALSE
CSGALNACT1	-1.08405	5.64483	-6.91299	4.47257e-07	7.43998e-06	6.14053	TRUE
ATP6V1B2	0.110404	11.7497	0.626352	0.537179	0.725846	-7.19874	FALSE
CCDC25	0.160607	1.00675	0.488722	0.629612	0.792293	-6.29769	FALSE
HMBOX1	-0.720703	3.04451	-3.1891	0.00404362	0.0184921	-2.54072	TRUE
GNRH1	-0.786629	-2.06045	-1.08981	0.286951	0.494864	-5.23414	FALSE
BIN3	-0.409066	5.06002	-3.41739	0.00232898	0.0115596	-2.37035	FALSE
DOK2	-0.824183	4.8465	-3.58449	0.0015472	0.00818398	-1.86296	TRUE
SLC25A37	0.272051	8.2694	2.07461	0.0492597	0.13929	-5.32988	FALSE
CHMP7	0.281581	5.2376	1.84099	0.0784071	0.198517	-5.62697	FALSE
DOCK5	-0.47154	6.80286	-4.0902	0.00044088	0.00282528	-0.81591	FALSE
PLPBP	-0.730497	5.6972	-6.10188	3.02294e-06	3.84955e-05	4.2136	TRUE
ERLIN2	-0.431148	2.70427	-2.23529	0.0352755	0.107399	-4.57885	FALSE
TACC1	-1.78763	6.69358	-10.0836	5.76788e-10	2.48225e-08	12.8511	TRUE
GOLGA7	-0.709197	6.18561	-5.69161	8.17236e-06	9.15304e-05	3.19429	TRUE
PLPP5	-0.0594696	3.06857	-0.315646	0.755085	0.870869	-6.85566	FALSE
GINS4	-0.46104	1.83851	-1.56884	0.130181	0.287083	-5.45947	FALSE
NSD3	-0.251008	4.98336	-1.23371	0.229623	0.427391	-6.48013	FALSE
ADHFE1	0.3532	0.217045	0.878844	0.388469	0.600313	-5.7207	FALSE
MRPS28	0.58413	-1.47949	0.899067	0.377825	0.589559	-5.48626	FALSE
LACTB2	-0.540181	1.39342	-2.10521	0.0462643	0.132495	-4.55474	FALSE
TERF1	-0.606253	0.0362888	-1.47871	0.152624	0.321397	-5.08828	FALSE
RPL7	0.573409	-2.27403	0.843899	0.407316	0.617463	-5.4826	FALSE
SYBU	-0.44468	-2.71043	-0.447328	0.658774	0.811463	-5.58297	FALSE
MTDH	0.478725	4.76122	3.0316	0.0058824	0.0253396	-3.18685	FALSE
LRP12	0.527256	0.105005	1.00813	0.323759	0.533705	-5.77891	FALSE
EBAG9	0.0724781	1.46202	0.280043	0.781918	0.88694	-6.44708	FALSE
POLR2K	-0.0988592	2.20166	-0.448205	0.65815	0.811006	-6.60781	FALSE
EIF3H	0.793178	4.91094	6.5073	1.15178e-06	1.67762e-05	5.21122	TRUE
UTP23	-0.28252	2.78614	-1.44848	0.160823	0.333674	-5.83684	FALSE
NDUFB9	-0.212036	3.60875	-1.18289	0.248797	0.45084	-6.35139	FALSE
TATDN1	0.591213	-1.7546	0.858361	0.399447	0.610306	-5.48056	FALSE
GSDMC	4.13266	-1.26259	6.90821	4.52213e-07	7.50856e-06	6.38695	TRUE
ZNF7	-0.49708	3.80251	-2.93715	0.00734559	0.0304216	-3.28204	FALSE
SLC39A4	-0.247586	0.526138	-0.652661	0.52037	0.712476	-6.09671	FALSE
NAPRT	0.307538	5.89364	1.36564	0.185525	0.367625	-6.40946	FALSE
VLDLR	-0.517624	-0.853291	-1.01306	0.321449	0.531188	-5.49921	FALSE
AK3	1.0718	2.2275	3.62289	0.0014077	0.00755017	-1.41662	TRUE
UHRF2	1.02985	1.80115	3.80852	0.0008895	0.00516239	-0.855025	TRUE
PLIN2	-0.402764	8.11733	-2.10104	0.0466626	0.133432	-5.27392	FALSE
HAUS6	-0.0906161	0.494642	-0.272491	0.787647	0.890684	-6.30652	FALSE
CDKN2B	0.204858	-0.672842	0.354452	0.726192	0.854131	-5.92644	FALSE
CDKN2A	0.95012	-1.98948	1.36249	0.186083	0.368407	-4.95415	FALSE
C9orf72	0.0801779	8.3751	0.453056	0.654704	0.808679	-7.27375	FALSE
ZCCHC7	0.279231	2.82651	1.48372	0.1513	0.319279	-5.80411	FALSE
FBXO10	-1.20961	0.0857973	-1.79235	0.0860868	0.21323	-4.57703	FALSE
SIGMAR1	0.467923	2.22857	1.75669	0.0921211	0.224325	-5.19151	FALSE
CBWD5	1.46156	-3.30552	1.89241	0.0709406	0.184323	-4.15567	FALSE
CEP78	0.433115	2.63167	1.85353	0.0765258	0.194986	-5.04685	FALSE
IDNK	0.0114793	-0.0094571	0.0268608	0.9788	0.989722	-6.19099	FALSE
AUH	0.383335	1.27034	1.36485	0.18535	0.367417	-5.6564	FALSE
MFSD14B	1.08891	3.26548	4.55969	0.00013593	0.00102729	0.607675	TRUE
C9orf3	0.0240805	0.0833816	0.0605272	0.952252	0.977236	-6.21094	FALSE
INIP	-0.771334	3.49168	-4.69613	9.65535e-05	0.00076631	0.990146	TRUE
UGCG	1.2006	4.58388	6.6041	9.17382e-07	1.38313e-05	5.45717	TRUE
SNX30	-0.500952	2.53956	-1.51403	0.14348	0.307381	-5.6257	FALSE
STOM	1.32457	6.64053	6.97579	3.8704e-07	6.55931e-06	6.24605	TRUE
GSN	-0.634549	8.19111	-5.32503	2.01366e-05	0.00019907	2.23883	TRUE
MRRF	0.392582	2.23059	1.65443	0.111466	0.257426	-5.43991	FALSE
NR6A1	-0.651118	3.10415	-2.99161	0.00646425	0.0273752	-3.06185	TRUE
ALAD	-0.0022785	2.03546	-0.0082737	0.993469	0.996684	-6.66764	FALSE
ASTN2	0.286986	-3.8544	0.361801	0.720765	0.850945	-5.44977	FALSE
POLE3	0.0745044	3.85881	0.458614	0.650765	0.806779	-6.89712	FALSE
SURF4	-0.344136	6.97426	-3.33267	0.00286109	0.0137723	-2.64065	FALSE
GBGT1	0.205069	-0.201737	0.489777	0.628876	0.791892	-6.15666	FALSE
SURF1	0.0163764	3.41104	0.10255	0.919198	0.960367	-7.06445	FALSE
SURF2	-0.288242	1.75986	-1.05052	0.304266	0.512673	-6.10857	FALSE
SURF6	-0.695976	3.33117	-3.04313	0.00572431	0.0247769	-2.92723	TRUE
MED22	-1.72076	4.9589	-8.75183	8.03824e-09	2.34161e-07	10.2613	TRUE
REXO4	-0.106704	2.17625	-0.42836	0.672327	0.820202	-6.54671	FALSE
RPL7A	0.150152	0.892642	0.576734	0.569655	0.749181	-6.2344	FALSE
GTF3C5	-0.0903202	3.95198	-0.570018	0.574127	0.752492	-6.90137	FALSE
ASB6	-0.668962	3.7405	-3.0848	0.00518591	0.0228525	-2.88665	TRUE
PTGES2	0.581826	2.16869	2.01943	0.0551024	0.15216	-4.71939	FALSE
NTMT1	0.0438767	2.70108	0.24573	0.808045	0.901275	-6.86863	FALSE
CIZ1	0.0967362	3.30198	0.519442	0.608358	0.777842	-6.77086	FALSE
SLC25A25	-0.253628	3.18443	-1.12467	0.272195	0.478337	-6.34212	FALSE
SH3GLB2	1.31585	0.818962	3.744	0.00104379	0.00589465	-0.902836	TRUE
MIGA2	-0.189877	3.11122	-0.998094	0.328498	0.538498	-6.36436	FALSE
PTGES	-3.58562	2.99179	-5.24824	3.52148e-05	0.00032282	2.38016	TRUE
LCN2	0.161243	5.04822	1.40031	0.174611	0.353416	-6.29053	FALSE
LRSAM1	0.19893	3.03595	1.22929	0.231247	0.429349	-6.21716	FALSE
GPR107	-1.05085	4.74506	-6.80235	5.77714e-07	9.21888e-06	5.93909	TRUE
PAXX	-0.0770276	2.81017	-0.460589	0.649368	0.805717	-6.68306	FALSE
INPP5E	1.02087	0.803043	2.77928	0.0105949	0.0410237	-3.02235	TRUE
SEC16A	0.822299	6.4716	5.29564	2.16558e-05	0.00021131	2.18602	TRUE
DPH7	0.154185	2.07796	0.577308	0.569274	0.748815	-6.4497	FALSE
NOTCH1	0.0429564	6.46181	0.330423	0.744036	0.865187	-7.29564	FALSE
NACC2	-0.771444	2.49823	-2.5769	0.0167692	0.0596063	-3.83727	FALSE
PROSER2	1.66528	-3.40697	1.88488	0.0719937	0.186307	-4.13467	FALSE
USP6NL	0.695463	2.7589	3.37654	0.00257226	0.0125802	-2.0953	TRUE
COMMD3	-0.519886	2.00675	-2.0148	0.055619	0.153302	-4.74991	FALSE
MSRB2	2.0769	2.54199	9.86023	8.83415e-10	3.57972e-08	12.5421	TRUE
PDSS1	1.93575	-1.24263	3.368	0.00262616	0.0128055	-1.61223	TRUE
FAM171A1	0.177558	-3.6099	0.159497	0.874654	0.937177	-5.51563	FALSE
MINDY3	-0.19148	2.16386	-0.771513	0.448166	0.654093	-6.40633	FALSE
RSU1	-0.131835	4.49236	-0.914459	0.369853	0.581568	-6.75885	FALSE
ST8SIA6	2.12614	-3.22295	2.34733	0.027773	0.0891743	-3.39567	FALSE
ZEB1	-0.980981	6.50224	-5.89637	4.96439e-06	5.94803e-05	3.6776	TRUE
NRBF2	-0.558515	6.2535	-3.93424	0.00065069	0.00395861	-1.1844	TRUE
CDHR1	0.431282	-2.45756	0.421216	0.677462	0.823771	-5.60479	FALSE
POLR3A	1.47457	2.69484	3.65423	0.00149559	0.00795529	-1.56347	TRUE
HERC4	0.631734	4.72595	5.14257	3.16627e-05	0.00029369	1.87814	TRUE
LRMDA	0.22736	-2.71116	0.291978	0.77289	0.882023	-5.68159	FALSE
CAMK2G	-0.703228	3.1426	-3.14543	0.00448876	0.0202101	-2.76382	TRUE
GLUD1	0.844901	1.81194	2.80864	0.0099023	0.0388975	-3.16637	TRUE
HTR7	0.488742	-4.3828	0.493894	0.62601	0.789738	-5.39096	FALSE
RPP30	-0.0008494	0.988627	-0.0030163	0.997619	0.99906	-6.35663	FALSE
FRA10AC1	0.354112	-0.0688012	0.820706	0.42014	0.629495	-5.81659	FALSE
ADD3	-0.638419	6.57909	-5.2262	2.57241e-05	0.00024571	2.03553	TRUE
DNAJB12	-0.195868	6.41272	-1.7746	0.0890458	0.218786	-5.80892	FALSE
EIF4EBP2	0.28795	6.26408	1.54108	0.136785	0.297072	-6.16409	FALSE
TCF7L2	-0.950703	3.64228	-5.45213	1.47114e-05	0.0001522	2.80999	TRUE
MKI67	0.160506	0.63869	0.382954	0.705229	0.841104	-6.42169	FALSE
CYP17A1	0.66313	-3.37336	0.61573	0.544047	0.731291	-5.41621	FALSE
FUOM	0.517199	-0.375107	1.21881	0.235124	0.434446	-5.42994	FALSE
LRRC27	0.730937	-0.712023	1.35661	0.187918	0.370406	-5.14659	FALSE
MTG1	0.0865632	-0.665401	0.162302	0.872469	0.935841	-5.99972	FALSE
PAOX	0.515462	0.525289	0.9911	0.331829	0.541939	-5.80835	FALSE
GSTO1	-0.244706	5.9944	-1.34043	0.193045	0.377629	-6.42727	FALSE
TAF5	0.401017	1.35835	1.22733	0.231968	0.430194	-5.74351	FALSE
PPRC1	1.31672	4.33291	6.16123	2.62166e-06	3.41174e-05	4.47903	TRUE
ITPRIP	-0.914794	10.1287	-5.68858	8.23313e-06	9.20967e-05	3.1228	TRUE
CNNM2	1.21357	2.59875	4.87453	6.17795e-05	0.00052523	1.45567	TRUE
PDCD11	0.0656296	2.61094	0.314957	0.755601	0.871052	-6.70208	FALSE
ADAM12	0.401796	-3.65863	0.437803	0.665565	0.815871	-5.50087	FALSE
RGS10	0.165348	1.84432	0.654535	0.519183	0.711642	-6.4938	FALSE
BTBD10	-0.50084	3.26655	-2.74021	0.0115881	0.0442839	-3.65864	TRUE
ADM	0.366925	8.93791	1.80371	0.0844371	0.210068	-5.80672	FALSE
LIN7C	-0.0970128	4.02829	-0.596538	0.556574	0.740058	-6.94285	FALSE
IMMP1L	-0.458956	-2.32646	-0.652053	0.520755	0.712895	-5.45894	FALSE
PGAP2	-0.260332	2.99933	-1.36554	0.185137	0.367179	-6.04859	FALSE
TUT1	0.167977	1.37012	0.543958	0.591643	0.765701	-6.33079	FALSE
ZNF215	1.99579	-3.59531	1.62762	0.117069	0.266674	-4.45102	FALSE
HSD17B12	-1.06292	3.80017	-6.51616	1.12799e-06	1.64829e-05	5.33748	TRUE
APIP	0.200261	-0.732128	0.449915	0.656934	0.810124	-6.01276	FALSE
DGKZ	-0.547294	2.91151	-1.98204	0.059403	0.161152	-5.04835	FALSE
EIF3M	0.544772	3.51865	3.17918	0.00414079	0.0188743	-2.65819	TRUE
TNKS1BP1	0.307377	0.646605	0.939565	0.35709	0.569318	-5.89741	FALSE
SERPING1	3.29218	5.49073	14.6045	4.67513e-13	8.34673e-11	20.0181	TRUE
SSRP1	0.366535	2.84525	1.59149	0.124992	0.278874	-5.55728	FALSE
SLC43A1	0.348182	1.39192	1.12779	0.270901	0.476861	-5.95064	FALSE
PTPRJ	0.759819	5.52506	4.14005	0.0003892	0.00253633	-0.648515	TRUE
C11orf49	0.400438	-0.115544	0.815477	0.423066	0.632198	-5.7944	FALSE
ARFGAP2	-0.0260641	5.42107	-0.19829	0.84454	0.920333	-7.25724	FALSE
CELF1	-0.454396	7.32651	-3.51158	0.00185033	0.00952746	-2.22178	FALSE
HIKESHI	0.138868	1.38994	0.53422	0.598256	0.77089	-6.3781	FALSE
SESN3	-1.13656	2.46558	-5.337	1.95488e-05	0.000194	2.76333	TRUE
ENDOD1	1.07186	1.2688	2.31768	0.0296011	0.093973	-4.00392	FALSE
CCDC82	-0.922306	4.71543	-4.39872	0.00020355	0.00145592	0.1337	TRUE
SERPINH1	-0.546959	-0.89	-1.20168	0.241572	0.442293	-5.31197	FALSE
CAPN5	0.27032	-0.989914	0.35304	0.727236	0.854688	-5.89332	FALSE
INTS4	-0.128236	2.53449	-0.583959	0.564865	0.746639	-6.64456	FALSE
PAK1	-0.817415	8.40528	-7.45783	1.2976e-07	2.54883e-06	7.32743	TRUE
RPS3	0.0256317	4.77287	0.221121	0.826927	0.911904	-7.15797	FALSE
ZC3H12C	-0.289403	2.9216	-0.840878	0.409058	0.61912	-6.49583	FALSE
TTC12	0.217944	-0.9772	0.410294	0.685343	0.828735	-5.87571	FALSE
NCAM1	0.228886	1.25806	0.449456	0.65726	0.810263	-6.18591	FALSE
NPAT	-0.432054	4.87083	-2.43327	0.0230437	0.0767859	-4.47296	FALSE
ATM	-0.352123	3.93626	-2.02566	0.0544135	0.150673	-5.10259	FALSE
AASDHPPT	0.193795	3.20937	1.11201	0.277488	0.484577	-6.30137	FALSE
GLB1L2	0.0258144	-2.31416	0.0402016	0.968275	0.984879	-5.76134	FALSE
SLX4IP	0.284494	0.473795	0.620586	0.540902	0.729019	-6.08955	FALSE
LAMTOR1	-0.21024	6.06842	-1.73482	0.0959982	0.230836	-5.86321	FALSE
ST14	-0.433093	2.86338	-1.63718	0.115044	0.263325	-5.51495	FALSE
HYOU1	0.0447669	4.19444	0.308164	0.760699	0.874525	-7.00418	FALSE
KAT14	-0.244029	0.813047	-0.576224	0.569994	0.749573	-6.19352	FALSE
TKFC	0.145767	1.645	0.473936	0.639961	0.799376	-6.45811	FALSE
MTA2	0.507558	2.7114	2.32011	0.0294476	0.0935351	-4.36374	FALSE
TMEM138	-0.473128	3.68271	-2.21514	0.0368057	0.111014	-4.69533	FALSE
FADS1	0.385773	1.10696	1.21673	0.2359	0.43514	-5.82793	FALSE
ROM1	2.03331	-0.696833	3.87563	0.00075291	0.00449105	-0.483191	TRUE
EML3	0.771027	3.82485	4.44054	0.00018328	0.0013311	0.277583	TRUE
INCENP	-0.85074	-1.92892	-0.991756	0.331516	0.541724	-5.26416	FALSE
MS4A3	0.0400439	2.34126	0.171708	0.865151	0.931446	-6.80785	FALSE
PLCH2	0.58207	0.394589	1.08458	0.289216	0.49687	-5.57181	FALSE
CPSF7	0.0874298	6.00888	0.727575	0.47413	0.676225	-7.05422	FALSE
MS4A2	-1.13664	-1.98166	-1.56895	0.130157	0.287083	-4.65961	FALSE
B3GAT3	1.51324	2.12867	4.78859	7.6596e-05	0.00062781	1.36203	TRUE
EI24	0.403716	2.73533	1.60461	0.122064	0.274172	-5.57752	FALSE
CCDC15	-0.781121	-1.64639	-1.1082	0.279097	0.486109	-5.17381	FALSE
CHEK1	-0.99238	-0.286575	-2.4196	0.0237425	0.078685	-3.50923	FALSE
FEZ1	0.334936	1.84442	0.793328	0.4356	0.642988	-6.13458	FALSE
ESAM	0.241872	-2.7459	0.256933	0.799488	0.89709	-5.56705	FALSE
KIRREL3	2.11575	-2.35395	3.49631	0.0019208	0.00983696	-1.23671	TRUE
MPZL2	-0.543693	2.24537	-2.99256	0.00644973	0.027334	-3.03452	TRUE
SIDT2	0.0622773	2.58479	0.338369	0.738119	0.86164	-6.82095	FALSE
TMEM25	-0.604383	-0.736067	-0.917589	0.368245	0.579828	-5.48272	FALSE
TAGLN	0.151472	0.0947708	0.420031	0.678315	0.824439	-6.22536	FALSE
DUSP15	2.94389	-4.49533	3.35905	0.00268384	0.013041	-1.63866	TRUE
COMMD7	0.353969	2.44939	1.58018	0.127561	0.283005	-5.54151	FALSE
KIAA1755	-1.33275	-4.0024	-1.14761	0.262791	0.467459	-5.01434	FALSE
SPATA25	0.0109823	0.112431	0.0251958	0.980114	0.990046	-6.3053	FALSE
DSN1	0.0671161	1.62106	0.20087	0.842545	0.918992	-6.55284	FALSE
SOGA1	1.33076	-1.52228	1.73986	0.095092	0.229575	-4.58824	FALSE
LSM14B	0.738081	-0.563461	1.74547	0.0940938	0.227745	-4.77703	FALSE
YTHDF1	2.52906	2.69605	7.83349	6.11941e-08	1.36061e-06	8.37531	TRUE
CABLES2	2.38398	1.30243	6.29168	1.9197e-06	2.62442e-05	5.09934	TRUE
ORAOV1	-0.167418	1.31518	-0.51179	0.61362	0.781468	-6.40495	FALSE
TRPT1	-0.382904	2.45805	-2.08666	0.0480606	0.13652	-4.75135	FALSE
NUDT22	0.0962371	3.49416	0.673646	0.507172	0.703053	-6.85373	FALSE
FERMT3	-0.70603	10.5279	-4.8903	5.93912e-05	0.00050756	1.13616	TRUE
PLCB3	-1.22841	1.29391	-3.78483	0.00094336	0.0054278	-0.837988	TRUE
MRPL49	-0.426068	3.85983	-2.67034	0.0135866	0.050323	-3.84323	FALSE
CDC42EP2	0.00809486	7.07579	0.042071	0.966801	0.984435	-7.36364	FALSE
FAU	-0.0650159	6.2949	-0.589984	0.560886	0.743878	-7.15881	FALSE
TM7SF2	0.233315	0.0722555	0.489446	0.629107	0.792017	-6.02365	FALSE
VPS51	0.333305	3.82631	1.7733	0.0892664	0.219209	-5.54472	FALSE
TBX6	0.595235	-2.226	0.572717	0.572328	0.751217	-5.55629	FALSE
PPP4C	-0.523599	7.50112	-5.71663	7.6878e-06	8.69676e-05	3.21358	TRUE
ALDOA	-0.488819	10.1312	-4.37248	0.00021739	0.00153909	-0.154274	FALSE
HIRIP3	-0.0290722	1.18729	-0.0991143	0.921896	0.961731	-6.47202	FALSE
TAOK2	0.5849	3.89414	3.14519	0.00449138	0.0202118	-2.88006	TRUE
TMEM219	0.248668	4.07903	1.95311	0.0629322	0.168292	-5.33505	FALSE
CNKSR2	0.083196	-1.49061	0.124434	0.90204	0.951204	-5.81105	FALSE
KLRF1	0.242696	2.63526	0.877953	0.388942	0.600566	-6.21273	FALSE
CLEC1A	0.941492	3.41277	6.4786	1.23244e-06	1.78215e-05	5.25121	TRUE
MPP7	-0.184804	3.85604	-0.851959	0.402918	0.613496	-6.71319	FALSE
ITGB1	-0.455655	5.15422	-3.52517	0.00178974	0.00926308	-2.05339	FALSE
CWC15	-0.28592	3.74578	-2.09714	0.0470383	0.134272	-4.9878	FALSE
FCGR1A	5.34433	2.53618	15.3615	3.06441e-13	6.01437e-11	20.3076	TRUE
ARID5B	-0.349806	4.4734	-2.38017	0.0258693	0.0842152	-4.4547	FALSE
DCUN1D2	-0.403445	2.56393	-2.2027	0.0377801	0.113334	-4.5674	FALSE
TMCO3	-1.57269	7.09875	-10.9422	1.1841e-10	6.47021e-09	14.4371	TRUE
TMEM218	-0.966082	1.33895	-3.75236	0.00102239	0.00579741	-0.943113	TRUE
TIRAP	-0.695926	2.39917	-2.63121	0.0148433	0.0540389	-3.73409	FALSE
EEF1AKMT1	-1.18582	-1.8809	-1.83274	0.0796649	0.200936	-4.30424	FALSE
LATS2	0.612246	4.25007	3.18291	0.004104	0.0187208	-2.85797	TRUE
SAP18	0.0856069	5.87775	0.768413	0.449969	0.655135	-7.01879	FALSE
KIAA1328	0.466455	-0.735136	0.90796	0.373205	0.584575	-5.60592	FALSE
HNMT	-2.57371	-1.24538	-3.25615	0.00344201	0.0161547	-1.73021	TRUE
PDCD4	-0.0333703	7.8295	-0.215783	0.831036	0.913568	-7.34219	FALSE
CD226	0.12602	1.61079	0.387726	0.701742	0.83928	-6.38573	FALSE
FSIP1	1.95997	-2.58269	2.47481	0.021035	0.0714184	-3.24392	FALSE
RGS18	-1.56181	5.05121	-8.80862	7.15089e-09	2.10694e-07	10.3704	TRUE
PRSS23	0.22085	2.3306	0.731519	0.471764	0.674237	-6.25184	FALSE
MTMR12	-0.0526335	3.21561	-0.249038	0.805516	0.899917	-6.90889	FALSE
CCT5	-0.119728	5.75325	-0.959335	0.347251	0.558974	-6.82662	FALSE
FAM173B	-0.999655	-0.791911	-1.91822	0.0674318	0.177404	-4.30628	FALSE
DOCK1	1.44203	-3.1096	1.58656	0.126107	0.280459	-4.5731	FALSE
DIXDC1	-0.857364	-3.31121	-0.618849	0.542118	0.729839	-5.37874	FALSE
DLAT	0.0841663	2.10585	0.306491	0.761956	0.875356	-6.61245	FALSE
TIMM8B	0.155694	0.612199	0.480926	0.635059	0.796009	-6.23271	FALSE
IL18	-1.97036	0.520683	-4.45073	0.00017865	0.00130688	0.875072	TRUE
PTS	-0.615818	1.15718	-2.17637	0.0399212	0.118281	-4.25661	FALSE
PIP4K2A	0.592925	5.11417	3.55419	0.00166678	0.0087092	-2.03479	TRUE
FOXO1	0.0187845	1.47907	0.0746251	0.941151	0.970816	-6.58649	FALSE
CRIM1	0.584164	-0.261414	1.22293	0.233595	0.432225	-5.39009	FALSE
SEC24D	2.01897	5.79104	11.8278	2.52322e-11	1.8127e-09	16.0001	TRUE
ABCB9	-1.25653	0.39002	-3.42783	0.00227045	0.0113241	-1.49575	TRUE
RILPL2	-1.65488	9.84038	-9.68293	1.24459e-09	4.7861e-08	12.0364	TRUE
DHX37	0.572731	1.7456	2.01139	0.0560026	0.15415	-4.69124	FALSE
UBC	-0.760598	11.1584	-5.49182	1.33413e-05	0.0001397	2.63157	TRUE
ITPR1	1.27969	5.63365	7.12943	2.7231e-07	4.81401e-06	6.61781	TRUE
PRSS53	-1.48325	-0.153089	-2.58081	0.0166229	0.0592029	-3.19107	FALSE
SLC7A11	-0.350027	6.33015	-2.17987	0.0396302	0.117651	-5.09415	FALSE
NOCT	0.516333	0.410559	1.734	0.0961465	0.2311	-5.01545	FALSE
CACNA2D4	-0.671053	0.0784292	-1.52189	0.141508	0.304242	-5.1614	FALSE
DCP1B	0.0666927	0.735	0.176144	0.861705	0.929577	-6.3129	FALSE
THRB	-0.123097	-1.69417	-0.193957	0.847893	0.922815	-6.00978	FALSE
NGLY1	-0.273034	5.11522	-1.64658	0.113081	0.260146	-5.93708	FALSE
OXSM	0.364458	1.8682	1.11727	0.27528	0.482112	-6.20595	FALSE
UEVLD	-0.691734	2.75437	-3.29164	0.0031596	0.0150208	-2.26796	TRUE
TMEM86A	-0.628225	-2.28857	-0.621315	0.54043	0.728765	-5.51053	FALSE
C12orf45	0.0643351	-0.341465	0.146983	0.884411	0.942352	-6.10311	FALSE
TMEM263	0.772508	2.33931	2.45087	0.0221721	0.074563	-4.00235	FALSE
BTBD11	0.576457	0.202872	1.1152	0.276149	0.483167	-5.62712	FALSE
UBE3B	-0.136575	4.20122	-0.904451	0.375023	0.586557	-6.74987	FALSE
ANK3	0.202384	-1.11513	0.253675	0.801974	0.898211	-5.85776	FALSE
IPMK	-1.04489	6.70708	-4.52113	0.00016552	0.0012212	0.186348	TRUE
RAD9B	0.888929	-2.07141	1.22399	0.233204	0.431751	-5.1932	FALSE
PLBD2	0.510976	1.06462	1.19866	0.242722	0.443711	-5.80417	FALSE
DLG5	-0.219987	1.73689	-0.423802	0.675804	0.822496	-6.46693	FALSE
SLC2A13	1.47457	0.433755	4.49666	0.00015921	0.00117901	0.919256	TRUE
GXYLT1	0.0638689	1.4278	0.194007	0.847854	0.922815	-6.53883	FALSE
TWF1	0.233446	1.84832	1.10855	0.278948	0.486003	-6.12973	FALSE
DIP2C	0.752391	-2.34754	0.800608	0.431456	0.639593	-5.42796	FALSE
EIF4E	0.548965	3.45789	2.6818	0.0132379	0.0492481	-3.84459	TRUE
TEX30	0.613154	1.50972	2.72505	0.0119966	0.0455225	-3.31722	TRUE
CSNK1G3	0.231891	2.53529	1.02039	0.318033	0.527384	-6.29395	FALSE
SRFBP1	0.403931	0.985829	1.0814	0.290596	0.498211	-5.79027	FALSE
AKAP6	-0.245876	-2.31228	-0.218563	0.828915	0.912459	-5.69122	FALSE
FAM177A1	0.334649	5.69256	2.32805	0.0289493	0.0922287	-4.7911	FALSE
MBIP	0.0805668	0.40681	0.189888	0.851043	0.924403	-6.29208	FALSE
EXT2	0.282686	3.15492	1.38866	0.178084	0.357808	-5.94079	FALSE
TMEM18	-0.0440759	1.4287	-0.168342	0.867768	0.932459	-6.52692	FALSE
NDUFC2	0.099318	1.7004	0.426225	0.67386	0.821238	-6.57087	FALSE
ME3	1.42707	-2.25608	1.53902	0.137285	0.297681	-4.75394	FALSE
NUBPL	0.288267	-1.5536	0.430862	0.670533	0.819044	-5.83377	FALSE
NEK7	0.973147	4.72785	6.19619	2.41119e-06	3.18757e-05	4.48528	TRUE
FER	-0.139438	-0.154646	-0.298928	0.767648	0.878924	-6.07297	FALSE
VIPAS39	-0.175283	1.67298	-0.604077	0.551635	0.736627	-6.42582	FALSE
ANKRD50	-1.27749	1.96873	-3.81979	0.00086498	0.00504602	-0.841036	TRUE
UPF2	-0.101161	4.53656	-0.596618	0.556522	0.740058	-7.05506	FALSE
CDC123	1.45603	4.98998	4.02154	0.00071081	0.00428101	-1.12151	TRUE
SCLT1	-0.363928	5.52828	-2.64607	0.0143538	0.0525539	-4.11853	FALSE
C4orf33	-0.167825	2.60589	-0.949506	0.352119	0.563891	-6.45239	FALSE
FRMD4A	0.165188	-0.703449	0.385947	0.703041	0.839947	-6.05992	FALSE
PTPRO	1.06692	-0.213774	2.13059	0.0439045	0.1271	-4.13246	FALSE
EPS8	-0.554855	0.44762	-1.45764	0.1583	0.329616	-5.26928	FALSE
ACAD8	-0.0707495	2.61365	-0.327428	0.746271	0.866319	-6.75595	FALSE
THYN1	-0.241805	2.00831	-1.00655	0.324504	0.534086	-6.14076	FALSE
VPS26B	1.14809	2.10517	3.53975	0.00172689	0.00898423	-1.58028	TRUE
NCAPD3	-0.0153009	1.90643	-0.06156	0.951439	0.976846	-6.65439	FALSE
VTI1A	0.0814374	4.85898	0.668484	0.510401	0.705156	-7.02353	FALSE
QDPR	0.103837	0.168797	0.249487	0.805172	0.899781	-6.1422	FALSE
FAM160B1	1.30387	4.59831	6.20455	2.36339e-06	3.13128e-05	4.48425	TRUE
TEX9	-0.572071	-1.68375	-0.791411	0.436696	0.64418	-5.53534	FALSE
QTRT2	0.149438	2.79315	0.80298	0.430111	0.63858	-6.52598	FALSE
MMAA	0.838242	-0.413832	1.423	0.168003	0.344211	-5.17405	FALSE
ZNF827	-0.282284	0.752613	-0.565719	0.576999	0.754985	-6.12854	FALSE
NR3C2	0.0855789	-3.10913	0.0719928	0.943223	0.972174	-5.61948	FALSE
DPYSL4	0.227422	-3.26173	0.17996	0.858742	0.92841	-5.54871	FALSE
VENTX	-1.22726	-1.3241	-1.61466	0.119861	0.270809	-4.66595	FALSE
ADAM8	-0.894157	10.1741	-7.35166	1.64643e-07	3.12509e-06	7.074	TRUE
KIN	-0.410803	3.50678	-2.47396	0.0210745	0.0715122	-4.2422	FALSE
PIGF	-0.869005	-1.83315	-1.36113	0.186507	0.368882	-4.98042	FALSE
ANKAR	0.570311	-1.65072	0.627686	0.53632	0.724903	-5.62358	FALSE
INPP1	-0.275122	3.07379	-1.57636	0.128439	0.284242	-5.79569	FALSE
MFSD6	1.23934	1.15101	3.7592	0.00100523	0.00571266	-0.89976	TRUE
RNF144A	1.38607	1.86518	3.5335	0.00184779	0.00951709	-1.71473	TRUE
ADAM17	-0.459035	6.68418	-3.82395	0.00085608	0.00501034	-1.45574	FALSE
FLI1	-0.493812	5.34066	-2.49857	0.0199607	0.0686497	-4.4249	FALSE
TMEM45B	-2.74604	3.2736	-12.6446	6.52228e-12	6.28929e-10	17.3099	TRUE
WWC2	0.410536	-0.685223	0.648173	0.523217	0.714529	-5.83031	FALSE
CENPU	0.174031	0.360719	0.428231	0.67242	0.820218	-6.24589	FALSE
ACSL1	1.32674	11.315	6.79336	6.22277e-07	9.85153e-06	5.73013	TRUE
SLC25A4	-0.358822	1.48985	-1.137	0.267107	0.472494	-5.80178	FALSE
AMN1	-0.284912	4.56593	-2.12412	0.0444954	0.128354	-5.09223	FALSE
BICD1	-0.878117	0.136536	-2.04243	0.0525957	0.146894	-4.3005	FALSE
SAV1	1.33724	1.47531	2.75783	0.0112514	0.0432037	-3.20061	TRUE
NBAS	0.485776	2.03337	1.55685	0.133001	0.291229	-5.50009	FALSE
GUF1	-0.112877	1.49164	-0.342507	0.735043	0.859664	-6.46184	FALSE
SACS	-0.299013	0.372296	-0.528395	0.602227	0.773796	-6.10901	FALSE
PABPC3	-0.272439	2.12868	-1.22403	0.233187	0.431751	-6.00917	FALSE
CENPJ	1.15053	1.00571	3.61892	0.00142154	0.00761757	-1.22893	TRUE
FBXO4	0.140903	-0.0893867	0.289569	0.77471	0.88328	-6.092	FALSE
TMEM267	-0.263459	0.543417	-0.64063	0.528021	0.717944	-5.99013	FALSE
CCL28	-0.886372	-2.00261	-1.0691	0.295989	0.50423	-5.17642	FALSE
PARP8	-0.368686	6.33105	-3.13221	0.00463264	0.0207491	-3.08899	FALSE
CACUL1	-0.975297	6.40861	-9.66689	1.28404e-09	4.91588e-08	12.0331	TRUE
DST	0.542183	-0.991342	1.00909	0.323306	0.533381	-5.55009	FALSE
TIAL1	0.371568	3.03304	2.38711	0.0254826	0.0832132	-4.35288	FALSE
BAG3	0.388948	1.17302	1.12957	0.270166	0.476072	-5.95483	FALSE
GLT1D1	0.348076	6.6413	2.29052	0.0313722	0.0982565	-4.90082	FALSE
TMEM132D	0.929745	-1.24948	1.77026	0.0897839	0.22024	-4.60698	FALSE
AP1S3	0.112617	0.228556	0.13594	0.893184	0.946793	-6.21764	FALSE
RABGAP1L	-1.11212	5.44896	-8.18997	2.61686e-08	6.59039e-07	9.03875	TRUE
TMEM56	-0.806764	-1.17669	-0.908648	0.372849	0.584272	-5.48598	FALSE
MZT2B	-0.085791	-0.146789	-0.226305	0.82294	0.909324	-6.18967	FALSE
FAM168B	0.583243	6.39551	3.56398	0.00162719	0.00854439	-2.08789	TRUE
PTPN14	1.47401	-4.00809	1.53686	0.137811	0.298501	-4.58415	FALSE
MGAT5	0.501807	2.27149	1.23822	0.228585	0.426163	-6.02512	FALSE
TMEM163	1.79462	-4.39549	1.87583	0.0732765	0.188653	-4.06949	FALSE
GPATCH11	-0.0122799	1.54732	-0.0418302	0.966991	0.984517	-6.53138	FALSE
GEMIN6	0.0629494	-0.165533	0.151004	0.881274	0.940872	-6.12898	FALSE
RNF219	-0.193101	1.83849	-0.801349	0.431035	0.639285	-6.29531	FALSE
CYSLTR2	0.522613	-0.611538	1.16121	0.257327	0.460466	-5.41955	FALSE
ARL11	-0.290779	6.71562	-1.92734	0.0662286	0.174877	-5.56319	FALSE
SETBP1	0.912577	0.128535	2.93376	0.00740403	0.0306215	-2.60844	TRUE
ARL14EP	0.00034137	2.64196	0.00129291	0.998979	0.999756	-6.81389	FALSE
EPG5	2.60789	6.11004	11.3121	1.05439e-10	5.90457e-09	14.6006	TRUE
PSTPIP2	3.81563	6.22965	12.4439	6.71412e-11	4.02223e-09	15.158	TRUE
HAUS1	-0.286653	0.994139	-0.80974	0.426291	0.634859	-6.09681	FALSE
C18orf25	1.10109	5.03994	5.5889	1.05095e-05	0.00011321	2.97255	TRUE
SPC25	-1.32337	-2.79299	-1.38142	0.180269	0.360738	-4.83651	FALSE
PDK1	1.71052	4.4749	7.47712	1.38105e-07	2.69807e-06	7.35085	TRUE
PDE3B	-0.972903	5.08278	-4.06624	0.00048079	0.00304302	-0.785437	TRUE
TCF7L1	0.894897	-3.17742	0.937311	0.358224	0.570375	-5.28293	FALSE
TGOLN2	-0.457887	8.40933	-4.67119	0.00010278	0.00080827	0.604334	FALSE
UHMK1	-0.322061	4.93393	-2.00299	0.0569581	0.156072	-5.27703	FALSE
ATG10	0.353107	-0.643781	0.800726	0.431388	0.639593	-5.7624	FALSE
POC5	-0.325234	1.63607	-1.05648	0.301591	0.510008	-5.95457	FALSE
FAM151B	0.215691	0.237181	0.66864	0.510303	0.705156	-6.19174	FALSE
TADA1	0.111427	1.24814	0.340419	0.736595	0.860721	-6.36957	FALSE
CWF19L2	-0.112507	1.66853	-0.453114	0.654662	0.808679	-6.46544	FALSE
JMY	0.336838	3.19019	2.0178	0.0552835	0.152536	-5.07577	FALSE
HOMER1	0.580553	3.31059	2.65234	0.0141518	0.0519615	-3.86867	FALSE
XRCC4	-0.402058	2.6356	-2.61929	0.0152473	0.0553308	-3.7902	FALSE
ZNF547	0.116774	-0.487499	0.234772	0.816439	0.905988	-6.03957	FALSE
ZNF773	0.324065	1.06205	0.886362	0.38449	0.596045	-6.04282	FALSE
ZNF776	-0.860263	3.79178	-5.92078	4.67924e-06	5.63634e-05	3.93293	TRUE
ZNF256	0.6651	0.218304	1.45146	0.159997	0.33242	-5.23813	FALSE
SUV39H2	-0.839131	-1.77058	-1.30357	0.205126	0.394164	-5.03294	FALSE
DCLRE1C	0.42062	3.11753	1.86661	0.0746052	0.1912	-5.33155	FALSE
OLAH	-0.58758	-1.21181	-1.28793	0.210428	0.401612	-5.31355	FALSE
RPP38	-0.0048419	2.87718	-0.0290058	0.977107	0.989031	-6.88234	FALSE
NMT2	-0.183442	0.844872	-0.477067	0.637763	0.797727	-6.22756	FALSE
ZNF837	0.105272	-1.926	0.13213	0.896017	0.948164	-5.74747	FALSE
USP12	0.267064	0.988095	0.796276	0.433919	0.641819	-6.08636	FALSE
CCDC50	1.00509	2.97665	3.46528	0.00207223	0.0104844	-1.83629	TRUE
CAMK4	-0.448537	-2.01645	-0.532696	0.599294	0.771835	-5.59287	FALSE
TRIM36	-1.28602	0.488499	-2.26976	0.0327903	0.101663	-3.86732	FALSE
ZFP36L2	-0.768897	6.2409	-2.87385	0.00913388	0.0363983	-3.68197	TRUE
PAN3	-0.66596	5.37503	-4.92822	5.40224e-05	0.00046788	1.3253	TRUE
PFKM	0.318228	0.571488	0.833011	0.413306	0.622721	-5.89921	FALSE
TMEM123	0.445367	7.6688	3.25031	0.0034907	0.0163379	-2.84306	FALSE
SPEF2	1.15758	-2.79193	1.20763	0.239317	0.439536	-5.03659	FALSE
MBNL1	-0.264755	7.42622	-1.74382	0.0943858	0.228329	-5.87132	FALSE
NADK2	0.447816	-0.517217	0.813522	0.424164	0.633	-5.76967	FALSE
GPD1L	-0.0846657	0.693298	-0.207541	0.837393	0.916673	-6.23793	FALSE
CLEC4F	2.15196	-3.24251	2.56849	0.0170872	0.0604626	-3.02908	FALSE
SLC30A6	0.272518	3.47952	1.50022	0.147002	0.312699	-5.93933	FALSE
PELO	-0.891309	5.62822	-6.74337	6.62576e-07	1.04073e-05	5.73799	TRUE
RASGRP3	1.6221	3.79791	5.48853	1.47709e-05	0.00015272	2.82496	TRUE
SAR1B	0.659018	4.52469	2.9198	0.00764973	0.0314429	-3.43001	TRUE
GPR180	0.122757	0.463332	0.349267	0.730029	0.856577	-6.22309	FALSE
TCTEX1D1	0.148285	-0.433727	0.43546	0.66724	0.817126	-6.06658	FALSE
ANKRD22	4.42346	3.42399	8.53736	9.39511e-08	1.93836e-06	8.04712	TRUE
FARP1	0.352056	-1.29867	0.785091	0.440319	0.647041	-5.76805	FALSE
IFIT5	2.26219	6.63952	12.0012	1.88273e-11	1.43854e-09	16.2878	TRUE
PANK1	0.960661	-3.25901	1.12919	0.27032	0.476249	-5.17095	FALSE
PRDM8	-0.754099	2.12414	-2.1124	0.045698	0.131208	-4.68913	FALSE
HNRNPDL	0.315748	5.52784	2.59499	0.0161032	0.0577395	-4.21531	FALSE
HHEX	-0.656571	3.61284	-3.18854	0.00404905	0.0185076	-2.72339	TRUE
UTRN	0.382611	5.14926	2.73896	0.0116214	0.0443788	-3.87481	FALSE
PTPRK	-1.59364	-2.32495	-1.22278	0.233851	0.432537	-4.95418	FALSE
GGPS1	0.303831	3.71312	2.23706	0.0351436	0.107082	-4.75675	FALSE
ZNF117	-0.695712	6.4504	-3.68945	0.00119455	0.00659322	-1.7836	TRUE
MARVELD2	1.36798	-3.10349	1.47304	0.154135	0.323596	-4.69422	FALSE
RAD17	-0.187031	2.17129	-0.775153	0.446054	0.65225	-6.35778	FALSE
MED21	-0.41224	3.26348	-2.39054	0.0252935	0.0827303	-4.36052	FALSE
JAKMIP1	-0.149318	-0.500289	-0.183403	0.85607	0.92714	-5.8604	FALSE
ADGRA3	-1.14247	-3.81446	-1.10759	0.279353	0.486376	-5.02998	FALSE
SREK1IP1	-1.24463	0.400857	-2.42319	0.0235567	0.0781842	-3.55428	FALSE
LGI2	2.64782	-3.65571	3.8058	0.00089554	0.00518346	-0.598297	TRUE
CWC27	0.175302	1.40263	0.684757	0.50026	0.696739	-6.28321	FALSE
MR1	2.02002	5.947	13.4752	1.76019e-12	2.18895e-10	18.674	TRUE
SRP19	0.290237	3.29031	1.92859	0.0660664	0.174576	-5.25344	FALSE
CENPH	0.172713	-1.61969	0.282232	0.78026	0.886053	-5.87666	FALSE
CDYL	0.2049	0.0622122	0.483168	0.633491	0.79501	-6.10327	FALSE
CARHSP1	-0.167479	2.72408	-0.793262	0.435638	0.642991	-6.55403	FALSE
BANK1	1.20658	3.99514	5.88862	5.05855e-06	6.03434e-05	3.89031	TRUE
TXNDC11	0.747447	5.04552	4.81932	7.0927e-05	0.00059042	1.07563	TRUE
DAB2	0.274275	1.31463	0.769092	0.449573	0.655008	-6.24587	FALSE
ACOXL	-0.836238	-1.10035	-1.5268	0.140287	0.302518	-4.91864	FALSE
BCL2L11	0.0534768	5.16441	0.227329	0.822208	0.908905	-7.2604	FALSE
ANAPC1	-0.183993	-0.119596	-0.483148	0.633505	0.79501	-6.03171	FALSE
CAST	-0.29338	7.57148	-1.79802	0.0851591	0.211572	-5.79524	FALSE
SCOC	-0.818047	2.02704	-3.50558	0.00187771	0.00965191	-1.62366	TRUE
CETN3	-0.657043	-0.600353	-1.37248	0.182995	0.364616	-5.1083	FALSE
SMARCA5	-0.141803	5.84418	-1.06493	0.297833	0.506414	-6.72611	FALSE
BMP6	0.128196	2.43974	0.591723	0.55974	0.743024	-6.76248	FALSE
RASSF3	-0.0301861	5.43456	-0.169127	0.867158	0.932192	-7.277	FALSE
HNRNPU	0.861338	8.5163	4.84949	6.57708e-05	0.00055394	1.04741	TRUE
RANBP2	-0.208803	6.89946	-0.947381	0.353448	0.565631	-6.89557	FALSE
AHCTF1	-0.414311	5.09263	-2.5865	0.0164126	0.0586625	-4.23985	FALSE
MERTK	0.104212	-2.23977	0.179947	0.858751	0.92841	-5.89995	FALSE
TMEM87B	0.0183309	2.39187	0.0696567	0.945062	0.972912	-6.81187	FALSE
NR4A2	-0.93494	7.06253	-3.45013	0.00244004	0.0120347	-2.44528	TRUE
CCDC148	-0.446215	-2.61435	-0.779655	0.443451	0.649947	-5.44342	FALSE
RBMS1	1.60822	3.94088	9.80353	9.85334e-10	3.96597e-08	12.3723	TRUE
SCN3A	-0.0557757	-2.63408	-0.0560095	0.955812	0.978884	-5.70525	FALSE
CD96	0.0289106	3.04616	0.125338	0.901332	0.950675	-6.72471	FALSE
SLC25A27	-1.50912	0.438728	-3.10326	0.00496338	0.0219955	-2.21101	TRUE
FAM49B	0.138282	9.26239	1.03607	0.310813	0.519546	-6.84495	FALSE
ASAP1	-0.213202	6.8643	-1.65448	0.111454	0.257426	-6.01043	FALSE
TRAPPC8	-0.314798	5.70707	-2.37765	0.0260107	0.0845546	-4.68808	FALSE
LINC00467	-0.125964	-1.04649	-0.286293	0.777187	0.884402	-5.95445	FALSE
INO80C	-0.0371751	2.63426	-0.216634	0.830381	0.91307	-6.82828	FALSE
LPCAT1	-0.687514	10.4833	-4.8443	6.66297e-05	0.00055934	1.02361	TRUE
NMRAL1	-0.37472	3.17949	-2.13559	0.0434525	0.126205	-4.8286	FALSE
UBALD1	-0.8929	2.80815	-5.29731	2.15668e-05	0.00021067	2.53805	TRUE
TMEM251	-0.844879	5.18769	-4.56799	0.00013313	0.00101121	0.465609	TRUE
ING1	1.37777	2.19459	5.95688	4.28775e-06	5.21354e-05	4.18325	TRUE
ADPRHL1	-0.995063	-0.847318	-2.22777	0.0358393	0.108742	-3.90244	FALSE
CMTM7	0.23132	3.76749	1.30643	0.204171	0.393022	-6.24026	FALSE
UBP1	0.69926	1.58497	2.68948	0.0130092	0.0485311	-3.38838	TRUE
RMND5A	-1.13813	6.79224	-8.82291	6.94393e-09	2.05942e-07	10.3184	TRUE
CD8A	0.22895	3.00565	0.967067	0.343453	0.554692	-6.28632	FALSE
RPIA	-0.294123	2.83415	-1.40346	0.17368	0.352085	-5.81329	FALSE
LURAP1L	0.298113	-3.82696	0.2571	0.799361	0.897048	-5.54541	FALSE
CNKSR3	0.547695	-3.95365	0.582398	0.565898	0.747102	-5.41424	FALSE
GTF2E1	-0.308225	2.63279	-1.33404	0.195097	0.380364	-5.95774	FALSE
CFDP1	0.315972	2.95789	1.96043	0.0620213	0.166429	-5.15368	FALSE
ZDHHC7	-0.60879	5.10357	-4.00375	0.00054715	0.00340446	-0.931495	TRUE
C7orf31	0.512932	0.186436	1.28156	0.212619	0.40417	-5.41379	FALSE
JAZF1	-0.449285	3.60744	-3.196	0.0039773	0.0182589	-2.68258	FALSE
CMIP	-0.412289	1.85056	-1.74169	0.0947656	0.229063	-5.23577	FALSE
PID1	-2.50246	-0.469426	-4.26539	0.00028434	0.00193635	0.446332	TRUE
TRIP12	-0.091452	7.78367	-0.844514	0.40698	0.617039	-7.00516	FALSE
FBXO36	0.821917	-2.62429	1.08925	0.287196	0.495144	-5.13765	FALSE
CEBPG	0.0250226	3.66724	0.140954	0.889119	0.944915	-7.02131	FALSE
KCTD15	-0.0658301	-2.87985	-0.0763014	0.939831	0.970082	-5.67668	FALSE
ZNF599	-0.326656	-2.12261	-0.485673	0.63174	0.79358	-5.69844	FALSE
MCOLN2	0.985384	1.01244	2.16382	0.0409792	0.120643	-4.17022	FALSE
SREK1	-0.579461	4.87365	-4.68868	9.83734e-05	0.0007787	0.786454	TRUE
CHD1	0.565315	7.4675	3.60474	0.00147205	0.0078486	-2.01156	TRUE
DGKE	0.193664	1.79305	0.68957	0.497283	0.694202	-6.55594	FALSE
HS2ST1	-0.619124	2.1847	-2.7984	0.0101388	0.0396672	-3.23026	TRUE
MSI2	-2.09347	-0.734403	-3.13897	0.00455857	0.020458	-1.96974	TRUE
GDPD1	-1.23701	-3.50684	-1.38382	0.179541	0.359721	-4.7172	FALSE
NUS1	0.108002	-1.66129	0.173771	0.863548	0.930586	-5.81395	FALSE
PPP2R5E	-0.31045	3.24641	-1.5976	0.123621	0.276841	-5.73065	FALSE
GRAP	-0.0139307	-2.77916	-0.0161851	0.987225	0.993838	-5.65592	FALSE
SLC5A10	-0.42885	-2.85827	-0.489011	0.62941	0.792177	-5.50493	FALSE
AK5	0.430708	-0.77106	0.841961	0.408378	0.618397	-5.67834	FALSE
CABYR	1.96837	-3.64227	2.35658	0.0272238	0.0877011	-3.3811	FALSE
IMPACT	-0.0806826	0.553843	-0.209767	0.835675	0.915997	-6.30758	FALSE
SDHAF4	0.588197	-2.19821	1.03316	0.312146	0.520734	-5.29193	FALSE
DNAAF1	-0.128534	-1.13484	-0.114548	0.90983	0.955674	-5.79451	FALSE
C16orf74	-0.958815	-0.233934	-2.08925	0.0478059	0.135989	-4.12966	FALSE
TBCEL	0.0108884	0.953088	0.0280079	0.977895	0.989201	-6.47036	FALSE
ANKH	0.687467	1.0765	2.18057	0.0395726	0.117538	-4.22366	FALSE
OTULIN	0.713229	2.86338	2.55961	0.0174295	0.0615168	-3.9333	FALSE
UBASH3B	-0.698716	7.19023	-3.87681	0.00075071	0.00447939	-1.34499	TRUE
ROBO3	0.291397	-1.93513	0.374189	0.711651	0.845411	-5.75087	FALSE
TBRG1	0.365226	4.494	3.19087	0.00402645	0.018437	-2.84636	FALSE
NRGN	0.264644	-0.4255	0.632359	0.533316	0.721744	-5.97012	FALSE
RETREG1	-1.03102	3.23004	-4.61054	0.00011966	0.00092011	0.781711	TRUE
GPR15	0.390014	-2.39141	0.465641	0.6458	0.803348	-5.7063	FALSE
TOMM70	0.411933	2.65858	1.91616	0.0677057	0.177891	-5.06396	FALSE
ANGPT1	-0.745955	-0.312	-2.33948	0.0282468	0.0903578	-3.77609	FALSE
PITPNC1	0.879325	4.58381	4.63543	0.00011242	0.00087527	0.647143	TRUE
CC2D1B	0.0101396	5.34709	0.0737135	0.941868	0.971129	-7.28702	FALSE
PRKCA	-0.911018	-2.0628	-1.08782	0.28781	0.495538	-5.20394	FALSE
LRRK1	-0.0467146	2.90149	-0.171538	0.865284	0.93151	-6.89336	FALSE
ABCA6	-0.0993405	-3.73031	-0.110952	0.912605	0.957299	-5.50848	FALSE
ABCA5	-0.248436	1.45639	-0.857617	0.399849	0.610668	-6.18062	FALSE
ENPP3	-0.670152	-2.96756	-0.758093	0.456003	0.660701	-5.43082	FALSE
C4orf19	1.2797	-2.73956	1.81586	0.0822969	0.205993	-4.32159	FALSE
UCHL1	0.230322	-3.90067	0.295194	0.770463	0.880697	-5.58563	FALSE
MIA3	1.47568	5.74003	7.44242	1.34308e-07	2.62957e-06	7.3337	TRUE
DISP1	-0.307675	-0.861558	-0.510718	0.614359	0.781967	-5.83305	FALSE
TNIK	0.178112	1.75772	0.597849	0.555714	0.739488	-6.33663	FALSE
FAM167A	-0.825158	-0.133053	-1.12675	0.271333	0.477381	-5.42512	FALSE
NEIL2	0.0539034	0.834959	0.146802	0.884553	0.942352	-6.36413	FALSE
PGM5	0.436693	-1.22838	0.956514	0.348643	0.560465	-5.64329	FALSE
OBSCN	-0.0095836	-1.00086	-0.0129883	0.989748	0.995294	-5.93838	FALSE
LONRF1	2.935	3.39596	12.2949	1.15456e-11	9.82027e-10	16.8313	TRUE
TRIM11	-0.0440849	3.48899	-0.188788	0.851896	0.924544	-7.02241	FALSE
CCSAP	-0.592504	2.52417	-2.14037	0.0430246	0.125132	-4.69005	FALSE
SH3RF1	1.64018	2.76802	7.19547	2.34329e-07	4.24665e-06	6.99179	TRUE
GBP5	3.87804	8.85829	12.4554	1.06136e-10	5.91677e-09	14.7084	TRUE
BUB3	-0.173325	4.50762	-1.27834	0.213731	0.405683	-6.30892	FALSE
FAM69A	-0.372246	2.7602	-1.89368	0.0707631	0.184039	-5.03474	FALSE
SRSF12	-0.316029	1.06892	-1.0632	0.2986	0.507164	-5.92061	FALSE
SORBS2	-0.275294	-4.20932	-0.426266	0.67383	0.821238	-5.45	FALSE
ELOC	0.677822	3.68764	3.88072	0.00074344	0.0044434	-1.15451	TRUE
LY96	1.1729	6.17062	6.11134	2.95504e-06	3.77642e-05	4.19082	TRUE
PSMA8	0.416156	-3.64127	0.467258	0.64466	0.80252	-5.43692	FALSE
TMSB4Y	0.68069	-3.19696	0.994677	0.330123	0.540339	-5.18182	FALSE
BTG3	0.781858	2.21447	2.09289	0.0474499	0.135233	-4.60468	FALSE
C21orf91	2.43319	4.31616	8.69034	1.51844e-08	4.08664e-07	9.6757	TRUE
L3MBTL4	-0.336947	-1.04375	-0.488018	0.630103	0.792457	-5.75684	FALSE
PDE1C	-0.972968	0.155177	-1.8981	0.0701529	0.182962	-4.60487	FALSE
MRPL39	0.571304	1.62308	1.83959	0.0786185	0.198968	-4.89746	FALSE
JAM2	-0.448079	-2.2037	-0.47563	0.638772	0.798553	-5.64734	FALSE
GABPA	-0.807787	3.43364	-4.58543	0.00012743	0.00097286	0.720186	TRUE
ADAMTS1	0.202648	-0.627884	0.200261	0.843092	0.919366	-5.87266	FALSE
TSEN2	0.25171	-0.199406	0.471579	0.641618	0.800487	-6.03854	FALSE
SLFN13	0.319323	2.60127	1.34062	0.192982	0.377575	-5.81816	FALSE
XPC	-0.680942	4.37329	-3.67157	0.00124847	0.0068334	-1.61967	TRUE
CCDC174	-0.261092	4.68622	-1.79882	0.0850299	0.211309	-5.66502	FALSE
FLCN	-0.281477	6.11722	-1.75379	0.0926277	0.225255	-5.83134	FALSE
DPH3	0.784931	5.18311	6.61311	8.98211e-07	1.35763e-05	5.43978	TRUE
OXNAD1	-0.121308	0.621937	-0.335368	0.740352	0.86314	-6.26517	FALSE
PLCL2	0.183325	4.36402	0.975113	0.339531	0.550411	-6.65991	FALSE
CXXC1	0.0275755	4.16277	0.177009	0.861033	0.929256	-7.06023	FALSE
SKA1	0.459267	-1.79191	0.747373	0.462323	0.666768	-5.69545	FALSE
PPP4R1	-0.58016	8.01095	-4.94708	5.15372e-05	0.00044851	1.29669	TRUE
MPPE1	-0.281275	3.81119	-1.97744	0.0599518	0.162296	-5.27566	FALSE
USP43	1.49247	-3.57707	1.58631	0.126164	0.28055	-4.47821	FALSE
RAB6B	0.184685	-2.6097	0.203248	0.840707	0.918432	-5.73319	FALSE
EME1	0.843181	-2.92244	1.01896	0.318697	0.528	-5.26883	FALSE
EPHB1	0.0250211	2.63858	0.156518	0.876974	0.938716	-6.96149	FALSE
ACSS1	1.39513	3.39155	5.06267	3.86299e-05	0.00035021	1.96426	TRUE
ANKRD40	0.661949	0.635129	1.86293	0.0751405	0.192275	-4.70242	FALSE
ZNF18	-1.22739	2.84596	-4.79531	7.53199e-05	0.00062062	1.34876	TRUE
VOPP1	-0.929157	1.99296	-2.54012	0.0182033	0.0636128	-3.73966	FALSE
APOOL	0.251627	-0.374453	0.573356	0.571903	0.751151	-6.00927	FALSE
CYP2U1	1.50206	0.0349915	3.08765	0.0051509	0.0227204	-2.22512	TRUE
FBXL18	-0.90123	1.70065	-3.51726	0.00182475	0.00941997	-1.58232	TRUE
AK9	-0.200691	1.42925	-0.742969	0.464934	0.668822	-6.32416	FALSE
KLF10	0.0929734	9.07051	0.41012	0.685686	0.828928	-7.30134	FALSE
PTPRN2	-0.678879	3.28994	-4.43104	0.0001877	0.00135762	0.259462	TRUE
AZIN1	-0.639649	8.18959	-4.99029	4.62681e-05	0.00040817	1.41062	TRUE
ATP6V1C1	-0.165005	9.09416	-0.983502	0.335475	0.545767	-6.89435	FALSE
OTUD6B	-0.496784	1.2758	-1.29384	0.208414	0.398867	-5.60313	FALSE
CDK19	-0.859442	2.38185	-4.89379	5.88761e-05	0.00050435	1.61265	TRUE
GTF3C6	0.0342821	2.8419	0.0775067	0.938952	0.969768	-6.78581	FALSE
TTC39B	0.315011	0.77835	0.872721	0.39173	0.603269	-5.92386	FALSE
AGPAT5	-0.166447	3.02357	-0.84714	0.405544	0.616279	-6.48947	FALSE
MMS19	-0.152504	3.28768	-0.719482	0.479007	0.680168	-6.64009	FALSE
PI4K2A	1.15228	2.00856	4.60759	0.00012055	0.00092617	0.978316	TRUE
ZFYVE27	-0.398953	5.48703	-3.20203	0.00392014	0.018028	-2.88608	FALSE
GOLGA7B	0.848933	-4.03411	1.17899	0.250316	0.4525	-4.97837	FALSE
TRMT44	0.177178	1.54586	0.564113	0.578073	0.755893	-6.42903	FALSE
SLC25A28	1.80119	1.74899	6.37296	1.58242e-06	2.22403e-05	5.24726	TRUE
HSPA13	0.0274712	4.95398	0.180947	0.857976	0.928076	-7.21683	FALSE
SAMSN1	-0.970119	8.34192	-6.14159	2.74808e-06	3.56243e-05	4.25048	TRUE
USP25	1.96205	3.22874	9.42805	2.0512e-09	7.41226e-08	11.6836	TRUE
GRAMD2B	0.0738723	-0.58907	0.118663	0.90656	0.953753	-5.96649	FALSE
ZCCHC10	1.19157	4.20698	5.6426	9.21349e-06	0.00010112	3.16486	TRUE
C16orf87	0.105469	1.87965	0.323833	0.748956	0.867832	-6.60846	FALSE
MOV10	2.00913	4.65814	9.3407	2.43891e-09	8.57279e-08	11.4421	TRUE
RHOC	0.553596	3.27076	2.68349	0.0131874	0.0491211	-3.77196	TRUE
PPM1J	0.607947	-2.92482	0.812612	0.424675	0.633484	-5.46157	FALSE
DBI	-0.597105	4.31025	-3.72145	0.00110371	0.0061765	-1.50624	TRUE
SLC16A1	0.54038	2.74906	2.52096	0.0189949	0.0659701	-3.92277	FALSE
HEATR3	0.230813	0.468258	0.647149	0.523868	0.715039	-6.1261	FALSE
NIFK	0.327583	2.58346	1.34542	0.191452	0.375409	-5.89994	FALSE
OXA1L	-0.458552	4.59991	-2.43675	0.022869	0.0763513	-4.42708	FALSE
SLC7A7	-0.877909	5.40898	-4.55814	0.00013646	0.00103006	0.443844	TRUE
LARP1	0.906916	4.69206	5.59141	1.04451e-05	0.00011268	3.02315	TRUE
CNOT8	0.516986	6.25207	4.34668	0.00023192	0.00162726	-0.169117	TRUE
SETD9	0.106819	0.235261	0.395135	0.696341	0.835536	-6.30932	FALSE
MIER3	-0.132158	1.77364	-0.430021	0.671136	0.819353	-6.46939	FALSE
NUP205	1.04896	3.49521	4.51173	0.00015331	0.00114091	0.559789	TRUE
ZKSCAN2	0.1545	0.0953176	0.29684	0.769222	0.879573	-6.17003	FALSE
C9orf85	-0.407158	-0.155773	-0.844473	0.407002	0.617039	-5.76755	FALSE
PIK3AP1	1.41698	10.0515	5.58061	1.63257e-05	0.00016651	2.50198	TRUE
RBM45	-0.198031	0.0841211	-0.44705	0.658972	0.811596	-6.02694	FALSE
TTN	0.0153018	3.95432	0.112891	0.911085	0.95638	-7.15901	FALSE
VSIG4	-1.18986	-2.85182	-1.39122	0.177316	0.356963	-4.86679	FALSE
PDIA4	0.0339297	5.06245	0.269632	0.789819	0.892246	-7.15436	FALSE
KDM8	-0.493018	0.906335	-1.4	0.174701	0.35348	-5.40247	FALSE
OTOA	-0.704538	0.00502947	-1.47097	0.15469	0.324158	-5.2311	FALSE
KCTD18	-0.0773913	1.80877	-0.334737	0.740822	0.86351	-6.5647	FALSE
FAM126B	0.332968	5.83949	2.27089	0.0327117	0.101455	-4.9078	FALSE
ALS2CR12	0.519833	-2.43591	0.58546	0.563873	0.745929	-5.55687	FALSE
TMEM237	0.509835	-1.74661	0.640698	0.527977	0.717944	-5.59916	FALSE
FZD7	0.671633	-3.55646	0.721523	0.477774	0.67922	-5.32293	FALSE
DEPTOR	-2.53456	-3.32274	-1.93292	0.0656278	0.173799	-4.0328	FALSE
RNF20	-0.71596	4.40219	-4.20575	0.00033017	0.00220339	-0.361635	TRUE
PPARGC1B	0.543297	-0.823628	0.72932	0.473082	0.675265	-5.71746	FALSE
ELMO1	0.0435679	6.5529	0.398133	0.69416	0.834034	-7.26034	FALSE
SLC26A2	-0.762636	2.7548	-2.58457	0.0164837	0.0588351	-3.85539	FALSE
LSM11	0.590795	-1.69563	0.583399	0.565292	0.746874	-5.6318	FALSE
MED7	-0.398944	2.5049	-1.9992	0.057394	0.156879	-4.92262	FALSE
RRAGA	-0.101832	5.00257	-0.719953	0.478722	0.679924	-6.99546	FALSE
PXYLP1	0.13655	0.741891	0.330017	0.744339	0.865428	-6.35397	FALSE
RASA2	-0.476841	5.14044	-2.83398	0.00933928	0.037051	-3.70288	FALSE
RMND1	0.00371371	0.716293	0.010343	0.991836	0.9962	-6.3553	FALSE
SLA	-1.69985	9.49014	-11.1241	8.5593e-11	4.93103e-09	14.7476	TRUE
TMBIM4	-0.291815	5.27561	-1.94208	0.0643248	0.171179	-5.45311	FALSE
VBP1	-0.642279	3.74879	-4.27323	0.00027881	0.00190725	-0.0873089	TRUE
RAB39B	-1.74129	2.38508	-4.61339	0.00011881	0.00091474	1.08905	TRUE
CLIC2	0.191435	0.497741	0.614893	0.54459	0.731584	-6.18539	FALSE
AFF2	1.48013	-2.19712	2.09093	0.0476418	0.135694	-3.93133	FALSE
MICU3	-0.152644	-2.36661	-0.182222	0.856986	0.927506	-5.81366	FALSE
GRIP1	4.3004	-3.70138	6.15573	2.65646e-06	3.45358e-05	4.14172	TRUE
VPS37A	-0.655715	4.2523	-4.30084	0.00026017	0.0018002	-0.119439	TRUE
PSD3	1.10715	-3.80638	1.35051	0.18984	0.37301	-4.8415	FALSE
CARNMT1	-0.516003	1.14806	-1.47168	0.1545	0.323977	-5.38455	FALSE
MCU	-0.354013	4.00812	-2.55027	0.0177963	0.0625298	-4.17025	FALSE
ELMSAN1	1.66178	6.54771	9.74833	1.09627e-09	4.30673e-08	12.1788	TRUE
CFAP70	0.178631	-0.407933	0.423447	0.675856	0.822504	-6.08664	FALSE
FAM161B	0.495268	0.153201	1.12961	0.270149	0.476072	-5.63511	FALSE
GNAQ	0.705644	3.12405	4.13421	0.00039492	0.0025674	-0.429708	TRUE
ADK	0.251522	3.51257	1.74885	0.0934953	0.226661	-5.53536	FALSE
KCNMA1	-0.36089	-1.12737	-0.668892	0.510145	0.705061	-5.95025	FALSE
BATF	4.135	3.94744	15.1813	3.37259e-13	6.5392e-11	20.3457	TRUE
DCK	-0.48614	4.3125	-3.09244	0.00509267	0.0225076	-2.98065	FALSE
DPY19L4	-0.607654	-0.49994	-1.23167	0.230371	0.428311	-5.29988	FALSE
NDUFAF6	-0.750136	0.518176	-1.5922	0.124831	0.278618	-5.02336	FALSE
DRAM2	0.617645	3.23443	3.21221	0.00382558	0.0176562	-2.58782	TRUE
C8orf37	-1.17597	-2.98424	-0.952898	0.350434	0.562319	-5.15998	FALSE
WHAMM	1.32625	1.14089	3.58747	0.0015359	0.00813134	-1.33431	TRUE
N6AMT1	0.287585	-0.380337	0.487723	0.630309	0.792479	-5.99012	FALSE
RWDD2B	0.266859	-0.0720471	0.591917	0.559612	0.743018	-6.01694	FALSE
USP16	-0.261853	4.49641	-2.06293	0.0504484	0.142005	-5.1675	FALSE
CCT8	0.200881	4.41441	1.41388	0.170633	0.3481	-6.17995	FALSE
MAP3K7CL	0.854921	0.314439	2.2821	0.0319403	0.099662	-4.00186	FALSE
BACH1	0.0830106	10.6662	0.598867	0.555046	0.739145	-7.21392	FALSE
TIAM1	-0.451848	0.610466	-1.03798	0.309945	0.518647	-5.84662	FALSE
SCAF4	0.228794	4.42661	1.14667	0.263169	0.467705	-6.51984	FALSE
RPGR	-0.968138	4.32517	-5.82103	5.96097e-06	6.94817e-05	3.65811	TRUE
CDK20	-0.0689309	1.59261	-0.267949	0.791099	0.893187	-6.6799	FALSE
PCGF6	0.456325	-2.24953	0.715864	0.481196	0.681908	-5.44811	FALSE
ANKRD9	0.548848	0.57468	1.71559	0.0995221	0.23669	-4.97819	FALSE
SFR1	-0.842835	1.39924	-2.04015	0.0528396	0.147402	-4.44114	FALSE
SFXN2	-0.523701	-1.09232	-0.706485	0.486899	0.686295	-5.70232	FALSE
TDRD9	-1.02432	3.93943	-4.38559	0.00021036	0.0014981	0.149249	TRUE
FGF18	1.80285	-3.6096	1.9336	0.0654139	0.173411	-4.0814	FALSE
PCDH1	0.835396	-0.30508	1.20675	0.239652	0.439951	-5.30224	FALSE
UQCRB	-0.120416	3.28605	-0.752978	0.459012	0.663335	-6.72985	FALSE
MTERF3	0.398691	1.18803	1.16857	0.254405	0.45693	-5.77231	FALSE
PTDSS1	-0.148157	5.14135	-1.1681	0.254593	0.457116	-6.54277	FALSE
PPP2R2B	-0.0220176	0.203939	-0.0453802	0.964191	0.983221	-6.09692	FALSE
RPL30	0.169893	3.93416	1.08281	0.289983	0.497667	-6.51415	FALSE
FAM122C	0.108671	1.62383	0.52634	0.603632	0.774805	-6.56376	FALSE
SUPV3L1	-0.0956174	2.96482	-0.516349	0.610482	0.779416	-6.71206	FALSE
FAM122B	-0.287861	2.33433	-1.44601	0.161506	0.334591	-5.73167	FALSE
EEF1A1	0.0605852	2.84982	0.239634	0.812711	0.903562	-6.88398	FALSE
HK1	3.72429	7.04349	18.7159	1.96512e-15	2.08441e-12	25.419	TRUE
TYSND1	0.572791	1.36657	1.73544	0.095887	0.230692	-5.08298	FALSE
PHF6	-0.0551621	3.26721	-0.25813	0.798576	0.896901	-6.86229	FALSE
CD109	0.0410774	0.0799694	0.0810963	0.936059	0.968486	-6.34191	FALSE
LRFN2	1.12082	-2.3603	1.40159	0.174233	0.35285	-4.82272	FALSE
UBE2L6	2.04777	7.94242	12.3313	1.08723e-11	9.56341e-10	16.8317	TRUE
ZDHHC5	0.527407	6.5033	5.04888	3.99801e-05	0.00036028	1.57385	TRUE
MED19	0.457477	1.84301	1.7071	0.101112	0.239555	-5.28975	FALSE
ZFAND3	0.761811	5.30735	4.71582	9.19073e-05	0.00073657	0.79298	TRUE
NPTN	-0.210189	6.12225	-1.89903	0.0700255	0.182697	-5.595	FALSE
KAT6B	-0.0237228	3.58538	-0.12533	0.901339	0.950675	-6.97638	FALSE
SAMD8	-1.0895	6.23548	-9.09204	4.01364e-09	1.29703e-07	10.8813	TRUE
RAB11FIP1	-1.09546	7.16652	-7.33224	1.71997e-07	3.24081e-06	7.05575	TRUE
UTP14A	0.66561	1.75121	2.95899	0.00697921	0.0291655	-2.84523	TRUE
AIFM1	0.462703	1.9424	1.4621	0.157085	0.327805	-5.56367	FALSE
MAPK13	-1.64734	5.66645	-11.0023	1.06313e-10	5.91677e-09	14.5811	TRUE
BAG4	-1.23571	1.77588	-4.06023	0.00047517	0.0030117	-0.215642	TRUE
MS4A1	-0.105738	5.83329	-0.755081	0.457773	0.662273	-6.95137	FALSE
TBC1D31	1.58003	0.843264	3.33536	0.0028425	0.0137011	-1.82245	TRUE
WDYHV1	0.282498	-2.01834	0.330911	0.743672	0.865112	-5.69944	FALSE
ATAD2	-0.164841	2.01086	-0.606987	0.549735	0.735324	-6.47707	FALSE
FBXO32	0.260958	0.758971	0.549304	0.588029	0.763166	-6.0965	FALSE
NSMCE2	-0.118454	4.89795	-0.828555	0.415772	0.62482	-6.91664	FALSE
ZNF689	0.812406	2.64331	3.50418	0.00188418	0.00967965	-1.76679	TRUE
PRR14	-0.76416	5.06863	-6.13942	2.7624e-06	3.57585e-05	4.33907	TRUE
FBRS	0.111834	4.85118	0.82554	0.417447	0.626365	-6.91153	FALSE
PHKG2	-0.688642	3.87941	-4.29116	0.00026656	0.00183741	-0.0738209	TRUE
MFSD14A	1.47355	4.95736	9.33108	2.48598e-09	8.70431e-08	11.3914	TRUE
SASS6	-0.206344	0.434167	-0.558096	0.582108	0.758697	-6.19154	FALSE
ITGAD	-0.771775	0.312856	-1.51019	0.144454	0.309064	-5.17999	FALSE
MALSU1	0.173552	1.17493	0.69167	0.495987	0.693026	-6.2468	FALSE
VPS8	-0.473725	5.93672	-3.52862	0.00177467	0.00920096	-2.15712	FALSE
GALK2	0.140752	1.46459	0.563633	0.578395	0.756105	-6.46588	FALSE
LHFPL4	0.232333	-3.13816	0.240817	0.811806	0.903052	-5.69521	FALSE
B3GNT7	0.0598485	1.74239	0.129238	0.89828	0.949153	-6.4823	FALSE
BUB1B	0.116516	-1.12088	0.120174	0.905448	0.953206	-5.98032	FALSE
PDE6D	-0.711298	2.65104	-3.73868	0.00105762	0.00594852	-1.16005	TRUE
EIF4A2	0.018262	5.12659	0.164223	0.870973	0.934844	-7.25328	FALSE
BRPF1	-0.550108	4.29347	-2.86849	0.00862097	0.0346762	-3.48176	TRUE
RPUSD3	-0.22825	1.66724	-0.983122	0.335657	0.546015	-6.07523	FALSE
TATDN2	0.112844	2.79303	0.452971	0.654764	0.808679	-6.76759	FALSE
GHRL	-1.43771	2.23885	-5.56029	1.12741e-05	0.00012051	3.27573	TRUE
SEC13	-0.813283	5.09691	-5.38715	1.72696e-05	0.00017475	2.52658	TRUE
EXOG	0.70771	0.475836	1.77268	0.0893716	0.219348	-4.77272	FALSE
NTAN1	0.423336	1.73253	1.76583	0.0905408	0.221554	-5.15657	FALSE
ZFYVE9	-1.6041	-3.83777	-1.64586	0.11323	0.260375	-4.44845	FALSE
SMG1	2.19396	5.81915	13.3554	2.11804e-12	2.52931e-10	18.4897	TRUE
FCHO2	0.0954631	3.86354	0.683145	0.501259	0.6977	-6.93353	FALSE
RBPMS	0.417361	-1.93856	0.527937	0.60254	0.773916	-5.60796	FALSE
TMEM171	1.55294	-3.86418	1.63053	0.116449	0.265697	-4.44371	FALSE
SYN2	-0.287401	0.271928	-0.852359	0.402701	0.613484	-5.94492	FALSE
CPT2	-0.188032	2.07976	-0.793566	0.435465	0.642867	-6.44387	FALSE
NECAP2	-0.347338	5.68865	-2.6439	0.0144242	0.0527582	-4.1155	FALSE
LRP8	0.90316	-0.849256	1.46146	0.15726	0.328018	-5.04227	FALSE
PAXIP1	0.0414317	0.470696	0.123814	0.902526	0.951493	-6.2536	FALSE
SSBP3	-0.263382	-0.812242	-0.54842	0.588626	0.763427	-5.76569	FALSE
CLDN12	-0.451746	-1.24573	-0.677532	0.504748	0.701041	-5.64524	FALSE
MMP14	-1.99972	-3.56316	-1.67618	0.107086	0.250158	-4.36223	FALSE
FZD1	-0.0547166	-0.700062	-0.0809767	0.936153	0.968486	-6.10797	FALSE
GATAD1	-0.098705	1.83418	-0.326416	0.747027	0.866725	-6.64574	FALSE
SUSD3	-0.740013	2.82563	-4.03805	0.00050225	0.00315778	-0.534276	TRUE
DHRS4	0.291851	-1.59107	0.43307	0.668951	0.818408	-5.80257	FALSE
ARMC12	1.06799	-4.16314	1.12789	0.27086	0.476861	-5.02474	FALSE
DDX19B	0.179391	2.73861	0.874133	0.390977	0.602366	-6.45637	FALSE
ST3GAL2	-0.0710757	4.7876	-0.458881	0.650577	0.806767	-7.14988	FALSE
FUK	-0.232664	0.92805	-0.634931	0.531666	0.720719	-6.12258	FALSE
DHRS1	-1.54118	4.13352	-6.68319	7.62388e-07	1.17801e-05	5.78222	TRUE
CACNA1D	-0.469666	-0.940393	-0.745085	0.463678	0.66777	-5.78393	FALSE
KIT	0.0628556	2.18104	0.263319	0.794622	0.895091	-6.71883	FALSE
AASDH	-0.325796	0.292267	-0.79072	0.437091	0.644239	-5.89369	FALSE
ZNF19	0.400548	-2.7412	0.345127	0.733099	0.85828	-5.53697	FALSE
RNF111	-0.0430976	6.07918	-0.366915	0.716997	0.848854	-7.26851	FALSE
CCNB2	-0.630506	-0.759446	-1.47069	0.154767	0.324244	-5.04438	FALSE
FAM81A	0.858097	-3.57715	1.06406	0.298218	0.50683	-5.18086	FALSE
MYO1E	-0.690915	2.93686	-2.42422	0.023504	0.0780237	-4.10708	FALSE
APPL1	0.317227	3.30909	1.69924	0.102604	0.242071	-5.5533	FALSE
TSC22D3	-1.46917	8.62658	-10.0075	6.66501e-10	2.82635e-08	12.6762	TRUE
DYRK1A	0.298386	3.64001	1.81251	0.0828277	0.207006	-5.52911	FALSE
KCNJ15	0.357177	9.89051	2.28323	0.0318639	0.0994926	-4.95227	FALSE
ERG	-0.237401	-0.0741865	-0.73448	0.469992	0.672664	-5.90761	FALSE
ETS2	0.633615	9.10493	2.96215	0.00705812	0.029441	-3.53046	TRUE
TSPAN18	-0.97065	-2.23021	-1.18855	0.246603	0.448215	-5.02431	FALSE
LCA5L	-1.47461	-1.54274	-2.47246	0.0211442	0.071708	-3.25446	FALSE
SLC35B2	-0.523775	4.53548	-2.33158	0.028731	0.0916948	-4.60674	FALSE
TMEM164	-0.242317	4.15391	-1.71108	0.100364	0.238191	-5.75727	FALSE
MX1	3.05717	8.90927	14.4708	6.05501e-13	1.00169e-10	19.7533	TRUE
C2CD2	0.363911	-0.879459	0.5009	0.621146	0.786718	-5.88385	FALSE
TAB3	-0.0483115	3.25414	-0.288191	0.775752	0.883717	-6.9948	FALSE
SLC38A10	-0.366048	6.18123	-2.70022	0.0126953	0.0476622	-4.03355	FALSE
ZNF618	0.872541	-3.06592	0.944007	0.354863	0.567027	-5.19494	FALSE
TMEM268	0.890725	2.79468	2.8111	0.00990342	0.0388975	-3.41482	TRUE
SNX22	-0.0532757	2.424	-0.229304	0.820635	0.908055	-6.6927	FALSE
UBN2	1.04779	0.620516	2.19266	0.0385842	0.115283	-4.2569	FALSE
BRAF	0.324208	4.88875	2.18847	0.0389239	0.115955	-5.00034	FALSE
PSMG3	-0.072702	1.48977	-0.252213	0.803091	0.898736	-6.53539	FALSE
WDR19	0.181952	2.14581	0.788328	0.438461	0.645502	-6.45492	FALSE
SLC37A3	0.246168	4.10672	1.83353	0.0795445	0.20072	-5.58484	FALSE
AP3S2	-1.47511	2.75924	-5.95334	4.32471e-06	5.24433e-05	4.20677	TRUE
FMNL2	2.38842	-1.55424	3.57744	0.00157426	0.0083003	-1.07712	TRUE
GAREM2	-0.234187	-2.28124	-0.301429	0.765764	0.877783	-5.64261	FALSE
SPPL3	0.919558	3.58615	4.33979	0.00023596	0.00165368	0.0210463	TRUE
DRC1	-0.560826	0.591302	-1.68169	0.106	0.248201	-5.14532	FALSE
RAB28	-0.828982	2.87519	-4.79105	7.61262e-05	0.00062588	1.31036	TRUE
FAM213B	-1.97324	5.06299	-6.77045	1.1168e-06	1.63725e-05	5.35282	TRUE
TNFRSF14	-0.230269	8.68836	-1.19287	0.244955	0.446119	-6.66473	FALSE
PANK4	-0.366606	6.17957	-2.57169	0.0169658	0.0601507	-4.31257	FALSE
MEGF11	-1.11148	-1.35826	-2.13334	0.0436558	0.126621	-3.90447	FALSE
C12orf43	0.298772	1.57272	1.10039	0.282413	0.489944	-5.94275	FALSE
PEX10	0.0882566	0.299163	0.2239	0.824789	0.910487	-6.23932	FALSE
RER1	0.296927	5.49873	2.56728	0.0171335	0.0606143	-4.29542	FALSE
SKI	-0.762254	2.31775	-2.95525	0.00704072	0.0293817	-2.9632	TRUE
WIPI2	0.224827	4.49996	1.39209	0.177056	0.356683	-6.24315	FALSE
LDLRAP1	-0.140018	1.93178	-0.569713	0.574331	0.752695	-6.39479	FALSE
AGAP1	-0.213095	-2.52137	-0.292712	0.772336	0.881831	-5.62842	FALSE
KRTCAP3	1.34384	-2.68864	1.3911	0.177353	0.356963	-4.81698	FALSE
PAFAH2	-0.116525	2.32414	-0.453745	0.654215	0.808499	-6.56992	FALSE
BABAM2	0.183973	3.97943	1.59499	0.124205	0.277735	-5.89762	FALSE
WDR66	0.0586359	-2.36579	0.0833745	0.934267	0.967494	-5.89866	FALSE
MRPL17	0.67441	1.12743	2.23577	0.0352392	0.107355	-4.16036	FALSE
DUSP2	1.01178	4.45164	2.39211	0.0273689	0.0880334	-4.55842	FALSE
UBXN11	-0.156021	4.10692	-1.07049	0.295375	0.50366	-6.55422	FALSE
PTPDC1	0.122023	-1.6694	0.146826	0.884534	0.942352	-5.84917	FALSE
GALNT14	-0.0923841	0.882161	-0.348937	0.730273	0.85665	-6.57388	FALSE
NCK1	-0.66785	3.83618	-3.74872	0.00103167	0.00583902	-1.41628	TRUE
HPD	-2.13659	-0.762264	-2.60485	0.0158239	0.0569875	-3.11366	FALSE
RHPN1	1.08427	-1.07346	1.93156	0.0656794	0.173885	-4.36412	FALSE
TPRG1L	-0.739946	5.36065	-4.13511	0.00039404	0.00256559	-0.642201	TRUE
LRRC43	1.23288	-3.21333	1.38534	0.179083	0.359083	-4.80216	FALSE
AAED1	1.2362	0.354999	3.89569	0.00071625	0.00430515	-0.471395	TRUE
XKR8	1.52474	4.8634	6.87405	5.34679e-07	8.63918e-06	5.96585	TRUE
CNNM4	1.54237	0.888555	4.33394	0.00023945	0.00167385	0.516281	TRUE
EYA3	1.01953	4.91909	6.89716	4.63891e-07	7.65313e-06	6.12759	TRUE
DZIP1L	0.725123	-0.272467	1.89457	0.0706408	0.183862	-4.60654	FALSE
FANCC	0.238948	-0.116406	0.404142	0.689798	0.831557	-6.09165	FALSE
MRAS	0.372772	0.784342	0.965824	0.344061	0.555427	-6.02492	FALSE
WASF2	-1.11759	5.54649	-8.05397	3.5043e-08	8.41404e-07	8.72598	TRUE
ABHD3	0.424932	4.53205	2.25564	0.0337886	0.103866	-4.85937	FALSE
FAIM	-0.875911	-1.38535	-1.52963	0.139587	0.301393	-4.78459	FALSE
COLEC12	2.0131	-3.03303	2.47383	0.0210807	0.0715196	-3.22758	FALSE
RNF207	-2.36096	-2.6389	-2.57655	0.0167824	0.0596092	-3.01487	FALSE
CUL4B	-0.78837	5.68489	-5.82802	5.8604e-06	6.84588e-05	3.53385	TRUE
GPR153	-0.0856253	-2.84587	-0.100901	0.920493	0.961017	-5.65829	FALSE
GPRASP2	-1.23998	-1.35676	-1.51799	0.142485	0.305795	-4.81736	FALSE
RHBDL2	-0.697009	-2.12671	-0.852267	0.402751	0.613484	-5.41041	FALSE
AUTS2	0.210844	1.41668	0.689004	0.497632	0.694421	-6.13404	FALSE
SHROOM4	-0.161093	-2.83055	-0.219048	0.828522	0.912452	-5.7872	FALSE
HIST1H2BD	-0.458311	-1.0818	-0.992389	0.331213	0.541423	-5.52091	FALSE
CDC25C	-1.51746	-1.1986	-3.07835	0.00526596	0.0231543	-2.14602	TRUE
HIST1H4H	0.708155	2.01504	3.7139	0.00112451	0.00626459	-1.25229	TRUE
MITD1	2.08271	4.05577	9.85779	8.87563e-10	3.58846e-08	12.4722	TRUE
EIF5B	0.26931	3.33329	1.33771	0.193916	0.378757	-6.04239	FALSE
RIBC1	-0.0375365	-3.18963	-0.0375604	0.970358	0.985775	-5.61876	FALSE
CATIP	-0.859584	-0.23371	-2.1123	0.0455937	0.130957	-4.15476	FALSE
CNOT11	-0.068858	4.43229	-0.412476	0.683766	0.827605	-7.07483	FALSE
KCNB1	1.54536	-3.11414	1.62275	0.118113	0.268204	-4.48295	FALSE
TSPAN33	1.31467	0.144744	3.69037	0.00119184	0.00658234	-0.907629	TRUE
AHCYL2	0.680009	1.39739	2.27653	0.0323216	0.100556	-4.23369	FALSE
B4GALT5	1.57619	5.48857	12.3211	1.10561e-11	9.64933e-10	16.8418	TRUE
CD1D	-2.2535	0.282063	-1.73152	0.0992457	0.236188	-4.60514	FALSE
SPATA2	-0.871163	4.20859	-4.78043	7.81774e-05	0.00063961	1.1175	TRUE
CD1C	-1.03997	0.646774	-2.46275	0.021601	0.0729555	-3.54662	FALSE
FAM86C1	1.85111	-3.34429	2.41316	0.0240781	0.0795049	-3.30566	FALSE
NCF1	-1.12125	3.55328	-4.55516	0.00013748	0.00103641	0.577103	TRUE
TSR2	0.159901	3.10775	1.00228	0.326516	0.536225	-6.40613	FALSE
PPP1R9A	-0.359732	-2.41998	-0.397011	0.694976	0.834307	-5.62834	FALSE
ZC3H18	0.404293	5.22553	1.73656	0.0959495	0.230759	-5.80358	FALSE
ZFAND2B	-0.871517	5.11919	-5.87118	5.27715e-06	6.25789e-05	3.69278	TRUE
GDPD5	0.625754	0.552734	1.07116	0.295081	0.503349	-5.66557	FALSE
TMED4	-0.431507	4.41831	-3.15246	0.00441409	0.0199386	-2.87832	FALSE
PPP1R15B	-0.353211	8.31835	-3.05295	0.00559276	0.0243023	-3.30605	FALSE
COPG2	0.202086	-1.32547	0.312507	0.757438	0.872477	-5.88993	FALSE
EMSY	-0.628638	3.75074	-3.76221	0.00099775	0.00567555	-1.36854	TRUE
GPAT4	0.607636	6.70249	2.61553	0.0157542	0.0568249	-4.25116	FALSE
PKD1L1	-0.992239	-4.3989	-0.723876	0.476398	0.678173	-5.28824	FALSE
ZSCAN12	0.722754	0.454537	1.76011	0.0915274	0.223271	-4.79071	FALSE
TAGLN2	-0.646789	9.86417	-5.29218	2.18426e-05	0.0002129	2.14223	TRUE
ELK4	0.272245	2.60956	1.08396	0.289485	0.497024	-6.21428	FALSE
SLAMF8	5.57934	0.857461	12.1563	1.82966e-11	1.42209e-09	16.0635	TRUE
SLC45A3	-0.242082	0.0852673	-0.638294	0.529513	0.719207	-6.13153	FALSE
DUSP23	0.607729	2.51178	2.72184	0.0120847	0.0457834	-3.58069	TRUE
RNF166	-0.705158	5.87478	-3.44531	0.00217573	0.0109344	-2.31947	TRUE
NBL1	2.27753	-4.5794	2.53778	0.0182981	0.0639071	-3.07222	FALSE
F11R	-1.79438	6.96315	-12.0407	1.76209e-11	1.40205e-09	16.3595	TRUE
USF1	-0.596044	2.37976	-2.81757	0.00970029	0.0382496	-3.27541	TRUE
SPATA2L	0.889528	4.80736	4.06519	0.00047701	0.00302229	-0.828765	TRUE
NIT1	0.0756956	3.94668	0.582257	0.565992	0.747102	-6.99874	FALSE
DEDD	-0.409599	5.28783	-3.66416	0.00127151	0.00692893	-1.79362	FALSE
ZNF276	2.38754	6.22991	12.1819	1.39196e-11	1.15668e-09	16.593	TRUE
CDA	-0.407573	6.0042	-3.64654	0.00132801	0.00718473	-1.88032	FALSE
PINK1	0.685127	2.35422	2.69361	0.0128875	0.0482433	-3.64951	TRUE
B4GALT3	-0.126844	4.16418	-0.850083	0.403939	0.614389	-6.76364	FALSE
DMTN	0.807618	-3.58753	0.876168	0.389892	0.601451	-5.22223	FALSE
FAM160B2	0.527674	2.69511	2.25211	0.0340418	0.104484	-4.40172	FALSE
NDUFS2	-0.243769	5.12166	-2.11307	0.0455216	0.130856	-5.15019	FALSE
FCER1G	-0.535442	9.38687	-4.12661	0.0004025	0.00260512	-0.756625	TRUE
APOA2	-0.197853	-1.1129	-0.367285	0.716725	0.848811	-5.9529	FALSE
TOMM40L	-0.907898	5.38063	-4.657	0.0001065	0.00083389	0.664354	TRUE
MPZ	0.628072	-0.832584	1.3868	0.178641	0.358491	-5.20043	FALSE
CCAR2	-0.281542	4.76879	-2.21163	0.0370786	0.111694	-4.88901	FALSE
CACHD1	-3.49188	-2.12973	-3.32941	0.00288378	0.0138594	-1.58805	TRUE
CDC42SE2	0.564873	8.24181	3.6566	0.00129545	0.00704453	-1.89716	TRUE
RAPGEF6	-0.638088	2.39641	-3.12045	0.00476435	0.021244	-2.62177	TRUE
EPB41	-0.251692	6.39175	-1.91806	0.067453	0.177434	-5.55592	FALSE
MIS18A	-0.569197	0.769615	-1.12358	0.272649	0.478575	-5.69702	FALSE
ALG8	0.408516	1.18082	1.44639	0.161401	0.334421	-5.43135	FALSE
FBXW5	-0.184343	5.59603	-1.43987	0.163219	0.337287	-6.24059	FALSE
SYNJ1	-0.602807	4.61286	-3.94141	0.00063917	0.00390036	-1.06888	TRUE
PAXBP1	0.800163	2.7303	3.75792	0.00100842	0.00572899	-1.17799	TRUE
IFNAR2	1.61422	5.63249	9.38218	2.24613e-09	8.0044e-08	11.468	TRUE
MRPL10	-0.216574	2.84423	-1.06207	0.299099	0.507604	-6.2425	FALSE
IFNGR2	-0.652629	7.94293	-3.02132	0.0061367	0.0262668	-3.38025	TRUE
GART	0.515153	3.84752	3.24381	0.00354578	0.0165256	-2.55589	TRUE
SON	0.309769	6.83276	2.4596	0.0217508	0.0734201	-4.55803	FALSE
DONSON	0.410033	0.0916981	0.979439	0.337435	0.548094	-5.76161	FALSE
SV2A	-1.89536	-1.06894	-2.43001	0.0232083	0.0772125	-3.41815	FALSE
CSRP1	0.126661	2.0539	0.504101	0.618929	0.785234	-6.59197	FALSE
C1QC	3.22068	-3.88212	3.51233	0.00184694	0.00951542	-1.24704	TRUE
RCAN1	-0.311163	2.74794	-0.776874	0.445465	0.651788	-6.50576	FALSE
UBE2Z	0.754367	4.84087	4.32363	0.00024572	0.0017107	-0.0976831	TRUE
CIART	0.035657	2.62144	0.192138	0.849301	0.923696	-6.95472	FALSE
SNF8	0.0466692	3.69419	0.363052	0.719843	0.85077	-7.01499	FALSE
CCDC24	-0.350528	-0.970933	-0.783061	0.441487	0.648122	-5.68204	FALSE
RUNX1	1.82082	3.50121	10.9564	1.15428e-10	6.34571e-09	14.5458	TRUE
CBR1	1.00012	1.85685	3.34884	0.00275117	0.0133358	-2.00156	TRUE
CBR3	1.66975	-2.57279	2.34549	0.0278831	0.0894324	-3.4379	FALSE
MORC3	1.0053	6.8661	7.30099	1.8455e-07	3.44429e-06	6.98536	TRUE
CHAF1B	0.709034	0.0894064	1.69085	0.104216	0.244818	-4.99304	FALSE
CLDN14	-0.351056	-4.08328	-0.450221	0.656717	0.810117	-5.42257	FALSE
HLCS	0.716826	-0.252082	1.32636	0.197591	0.38407	-5.2959	FALSE
ARHGAP27	0.830814	7.91152	7.64142	8.62702e-08	1.79219e-06	7.74022	TRUE
ADPGK	0.467029	6.6287	3.3279	0.00289438	0.0139003	-2.65145	FALSE
PTMS	1.11281	-1.06837	2.79907	0.0101233	0.0396315	-2.75042	TRUE
PADI4	-1.31806	6.92907	-12.1025	1.58893e-11	1.2734e-09	16.4601	TRUE
ADIPOR1	0.366006	8.96978	2.29611	0.0309997	0.0973505	-4.92086	FALSE
CYB5R1	0.349258	4.88042	1.89519	0.070554	0.183663	-5.54648	FALSE
PSMD4	-0.724535	4.81468	-3.60894	0.0014569	0.00777703	-1.83164	TRUE
ATP13A2	1.31551	2.1652	5.82379	5.92101e-06	6.90606e-05	3.95027	TRUE
M1AP	-0.328797	-3.12779	-0.384737	0.703925	0.840385	-5.63449	FALSE
PSMB4	0.585041	5.21535	5.3755	1.77739e-05	0.00017835	2.43164	TRUE
BTG2	0.011958	10.3003	0.0641583	0.949392	0.975633	-7.39591	FALSE
HK2	-1.15569	5.65629	-3.68314	0.00141915	0.00760707	-1.84121	TRUE
C1R	0.370859	0.595185	1.07757	0.292267	0.500348	-5.80215	FALSE
ALDH4A1	0.0917735	0.287732	0.210612	0.835023	0.915777	-6.26248	FALSE
STARD9	-0.294406	-1.43353	-0.357261	0.724115	0.852806	-5.76258	FALSE
THEM4	0.54671	-0.895316	1.01906	0.31865	0.52799	-5.46387	FALSE
UBR1	3.55665	5.21274	16.0795	5.11224e-14	1.58748e-11	22.2	TRUE
AMFR	0.825913	1.73226	2.82307	0.00957779	0.0378162	-3.15778	TRUE
MED8	-0.785632	4.17057	-5.68777	8.24947e-06	9.2165e-05	3.35322	TRUE
RGL4	-0.0585661	5.74188	-0.369031	0.715441	0.848127	-7.25589	FALSE
ISL2	-0.95258	-2.66825	-1.18187	0.249191	0.451281	-5.08399	FALSE
RSPRY1	-0.0706234	4.34683	-0.547986	0.588919	0.763545	-7.02995	FALSE
CCDC17	0.406323	0.875527	1.56223	0.131729	0.289112	-5.35193	FALSE
GPBP1L1	-0.286143	6.47025	-2.83734	0.00926677	0.0368141	-3.75047	FALSE
NAE1	0.0404232	2.04991	0.179608	0.859015	0.928486	-6.56256	FALSE
TMEM69	0.622872	1.51994	2.3479	0.0277389	0.0890807	-4.10769	FALSE
ADGRG5	0.244612	2.44491	0.812807	0.424565	0.633388	-6.30597	FALSE
DRC7	-1.22029	-1.59322	-1.75875	0.091763	0.223634	-4.44641	FALSE
ACE	-0.508859	-3.12835	-0.512321	0.613254	0.781277	-5.46797	FALSE
EFCAB14	-0.108835	5.93609	-0.705707	0.487374	0.686642	-7.04874	FALSE
SPON2	0.343166	4.46446	1.73451	0.0960549	0.230942	-5.4929	FALSE
CHCHD6	-0.263346	-2.15768	-0.344023	0.733918	0.858961	-5.64356	FALSE
CTBP1	0.195256	3.2876	1.00667	0.324446	0.534056	-6.45448	FALSE
TPPP3	0.187655	-0.939213	0.308894	0.76015	0.874284	-5.97353	FALSE
ATP6V0D1	0.549103	10.1549	3.52264	0.00180086	0.00930996	-2.23363	TRUE
ZFYVE28	0.754588	-0.377316	1.15886	0.258264	0.461676	-5.37822	FALSE
CARMIL2	1.63161	-1.11013	2.397	0.0249408	0.0817696	-3.43476	FALSE
C16orf86	0.442313	-1.54309	0.513594	0.612377	0.780491	-5.73424	FALSE
FAM131B	-1.78223	-0.669183	-3.11816	0.00479036	0.0213389	-2.06403	TRUE
RGS12	-0.214872	1.02164	-0.755942	0.457267	0.661809	-6.2115	FALSE
PSKH1	-0.22955	3.03662	-1.17586	0.25154	0.453714	-6.22571	FALSE
ZYX	-0.883042	8.47779	-5.8373	5.7297e-06	6.70896e-05	3.49612	TRUE
ABR	-0.445403	5.99431	-2.60381	0.0157876	0.0569021	-4.23715	FALSE
CCDC117	0.820289	3.47298	3.53556	0.00174472	0.00906226	-1.8526	TRUE
ZNF230	-0.544179	3.69876	-3.30661	0.00304732	0.014533	-2.48414	TRUE
CCDC107	-0.186332	0.485043	-0.523846	0.605338	0.775742	-6.13372	FALSE
ZNF222	0.207849	1.84504	0.968165	0.342916	0.554172	-6.34938	FALSE
NPR2	-1.01938	-2.39406	-1.14834	0.262495	0.467211	-5.16139	FALSE
ZNF221	0.67164	-2.19156	0.940292	0.356725	0.568953	-5.34466	FALSE
ZNF235	0.237337	0.446245	0.505382	0.618043	0.784551	-6.21036	FALSE
GNE	0.346553	1.01048	1.00407	0.325668	0.535319	-5.98494	FALSE
TNFRSF13C	-0.93618	4.46958	-5.23753	2.50106e-05	0.00023951	2.30924	TRUE
ARHGAP35	-1.18832	2.36469	-4.7959	7.5208e-05	0.0006201	1.43239	TRUE
PTGIR	-0.98396	0.146472	-2.33318	0.028632	0.0914115	-3.7751	FALSE
CALM3	0.164994	6.14614	1.50626	0.145454	0.310578	-6.2123	FALSE
DFFA	0.0876985	2.19484	0.341107	0.736083	0.86049	-6.60106	FALSE
CCDC28B	0.605723	0.6076	1.93786	0.0648647	0.17231	-4.59502	FALSE
IQCC	-0.220922	-0.517418	-0.485162	0.632097	0.793896	-5.94757	FALSE
TMEM234	-0.261495	3.07919	-1.69854	0.102737	0.242313	-5.61947	FALSE
BSDC1	-0.67565	5.18481	-5.05845	3.90376e-05	0.0003532	1.68473	TRUE
ATAD3B	0.638931	1.81859	2.37407	0.0262135	0.0851219	-4.02812	FALSE
SSU72	0.168878	6.17502	1.24465	0.22565	0.422105	-6.55397	FALSE
UBE2J2	0.409125	4.71346	2.79211	0.0102868	0.0401583	-3.75753	FALSE
ZNF362	-0.235427	0.791124	-0.744352	0.464113	0.668121	-6.09334	FALSE
NR2F6	-1.09115	-3.45827	-1.22752	0.231899	0.430162	-4.9334	FALSE
ANKLE1	-0.484694	0.125414	-0.813432	0.424214	0.633021	-5.82926	FALSE
VMA21	-0.357522	2.80591	-1.80366	0.0842453	0.209706	-5.28221	FALSE
KALRN	1.40281	-3.97819	1.4079	0.172377	0.350548	-4.67999	FALSE
CILP2	0.247387	-2.64854	0.289118	0.775051	0.883421	-5.76957	FALSE
ABCG1	1.13965	6.295	7.29116	1.8869e-07	3.51131e-06	6.96791	TRUE
TFF3	-1.15486	-1.83056	-2.00133	0.0571485	0.15646	-4.09259	FALSE
TMPRSS3	-0.430063	-0.481106	-1.17837	0.250556	0.4528	-5.63091	FALSE
UBASH3A	-0.605487	-2.26525	-0.674453	0.506668	0.702679	-5.51158	FALSE
SLC37A1	0.348401	3.12912	2.08383	0.0483395	0.13714	-4.91406	FALSE
PDE9A	0.0952817	-2.50403	0.131231	0.89672	0.948423	-5.72787	FALSE
WDR4	0.20627	1.14164	0.646172	0.524489	0.71567	-6.25142	FALSE
NDUFV3	1.66594	2.65262	6.2342	2.20176e-06	2.95183e-05	4.79049	TRUE
PKNOX1	0.650239	5.35422	4.02456	0.00051945	0.00325122	-0.937896	TRUE
CBS	1.48091	-1.88878	3.19483	0.00398849	0.0183004	-1.9075	TRUE
U2AF1	0.492946	0.969696	2.29547	0.0310422	0.0974331	-4.13962	FALSE
RRP1B	0.47302	2.72288	1.79146	0.0862333	0.213535	-5.25771	FALSE
PDXK	-0.665879	6.20322	-3.25717	0.00343357	0.0161277	-2.78572	TRUE
G6PD	-0.793367	5.86579	-6.81089	5.66384e-07	9.06214e-06	5.88957	TRUE
CSTB	-0.671495	7.26653	-4.43343	0.00018658	0.00135168	0.0343801	TRUE
RRP1	-0.168568	4.69159	-0.903065	0.375743	0.587225	-6.76978	FALSE
AGPAT3	0.981781	2.5468	4.02476	0.00051919	0.00325072	-0.537241	TRUE
TRAPPC10	0.84956	3.86693	6.2707	2.01809e-06	2.7361e-05	4.76314	TRUE
GAB3	0.0125152	5.6668	0.0960825	0.924278	0.962617	-7.30848	FALSE
ICOSLG	-0.834608	-2.45164	-1.06555	0.297557	0.506184	-5.15837	FALSE
C21orf2	-0.0696212	2.78952	-0.324877	0.748176	0.867433	-6.85702	FALSE
ZNF66	-0.0967446	-0.228501	-0.247631	0.806592	0.90053	-6.06452	FALSE
LRRC3	0.132971	-0.0775336	0.325204	0.747932	0.867369	-6.2133	FALSE
ITGB2	-0.360959	10.492	-3.88691	0.00073207	0.0043871	-1.35432	FALSE
FAM207A	-1.41332	0.987357	-5.09735	3.54332e-05	0.0003245	2.31678	TRUE
RALGDS	0.593682	8.53737	2.9264	0.00758828	0.0312259	-3.60075	TRUE
SPATC1L	0.105159	-0.279687	0.247829	0.80644	0.900472	-6.09668	FALSE
LSS	-0.219312	3.99518	-0.415971	0.682142	0.82675	-6.86602	FALSE
VAV2	-0.390151	1.13089	-0.956335	0.348732	0.560523	-5.91995	FALSE
MCM3AP	0.121265	4.16976	0.644092	0.525813	0.716725	-6.88516	FALSE
C21orf58	-0.207597	-2.07038	-0.235932	0.81557	0.905354	-5.90199	FALSE
PCNT	0.403362	3.12811	1.4188	0.169212	0.345909	-5.8838	FALSE
DIP2A	0.030767	4.41782	0.138072	0.891371	0.945872	-7.09641	FALSE
S100B	0.0865296	-0.571022	0.133416	0.895011	0.947603	-5.93994	FALSE
PRMT2	0.0187703	5.86464	0.100704	0.920648	0.961102	-7.30281	FALSE
CLDND2	-0.387352	-3.75544	-0.424591	0.675034	0.822058	-5.44193	FALSE
ZNF208	-0.94218	-3.835	-1.26264	0.219222	0.413236	-4.86292	FALSE
ADAMTS13	1.90844	-3.81544	1.85229	0.0767088	0.195296	-4.1302	FALSE
CACFD1	-0.283684	1.67762	-0.742703	0.465092	0.66889	-6.29471	FALSE
SLC2A6	0.454418	4.82959	1.31516	0.202924	0.391437	-6.31243	FALSE
ZNF761	0.412227	1.59904	1.47051	0.154815	0.324298	-5.53435	FALSE
C9orf116	0.775695	-4.22938	0.898024	0.378369	0.590152	-5.15835	FALSE
ZNF714	-0.623375	-0.0546264	-1.6061	0.121735	0.27381	-4.98634	FALSE
GPSM1	1.33251	-1.51017	2.01445	0.0556584	0.15332	-4.13693	FALSE
C19orf47	-0.192191	1.83828	-0.898402	0.378172	0.589895	-6.21454	FALSE
TOR2A	-0.831507	3.56482	-4.25228	0.00029384	0.00198747	-0.142372	TRUE
ST6GALNAC6	-0.645496	4.71652	-2.47364	0.0212669	0.072016	-4.36218	FALSE
SHKBP1	-0.801905	8.44207	-6.39469	1.50294e-06	2.12724e-05	4.84714	TRUE
RDH13	-0.23073	0.349567	-0.672917	0.507627	0.703144	-6.02311	FALSE
ZER1	-0.795663	5.61012	-4.80249	7.39777e-05	0.00061135	1.00493	TRUE
ZDHHC12	-0.265327	2.86352	-1.21767	0.235552	0.434925	-6.16432	FALSE
PKN3	-0.229176	-0.826534	-0.487399	0.630534	0.792652	-5.95636	FALSE
SPTBN4	-0.41152	-0.71632	-0.67843	0.504189	0.700481	-5.88339	FALSE
TAOK1	-1.0202	3.85984	-7.31587	1.78459e-07	3.35555e-06	7.20349	TRUE
MED27	0.124999	1.27121	0.485706	0.631717	0.79358	-6.38682	FALSE
DEDD2	-1.13879	7.99158	-6.67129	7.83866e-07	1.20603e-05	5.5141	TRUE
SIK3	0.974536	6.16563	7.4096	1.44555e-07	2.7968e-06	7.2509	TRUE
MPZL3	-2.13826	6.53649	-14.4621	4.02181e-13	7.55429e-11	20.1502	TRUE
JAML	-0.289336	8.17706	-2.66398	0.0137838	0.0508803	-4.16196	FALSE
NEK8	0.505293	1.03021	1.23051	0.230797	0.428824	-5.6935	FALSE
TLCD1	-0.563219	-2.73285	-0.662849	0.513939	0.708296	-5.41374	FALSE
PCSK7	-0.0457654	4.30656	-0.370044	0.714696	0.847613	-7.05516	FALSE
SAFB	0.660338	7.79698	4.06942	0.00046438	0.00295366	-0.885896	TRUE
CD3G	-0.050987	-1.31197	-0.0818004	0.935505	0.968149	-5.84775	FALSE
CHTOP	0.745285	5.13448	5.86998	5.29257e-06	6.2704e-05	3.65516	TRUE
CXCR5	1.06338	1.25333	3.19775	0.00396065	0.0181958	-2.21319	TRUE
ZBTB7B	-2.08256	5.67951	-11.574	3.8964e-11	2.55491e-09	15.5831	TRUE
FLAD1	-0.0750197	3.39018	-0.455629	0.652879	0.807758	-6.8535	FALSE
SHC1	-0.523962	4.90571	-3.72281	0.00109999	0.00615996	-1.61385	TRUE
VPS11	0.0607213	4.98695	0.398856	0.693635	0.833786	-7.17026	FALSE
NLRX1	-1.69936	2.65822	-4.83126	6.88397e-05	0.00057522	1.53128	TRUE
ADAR	1.32878	9.99172	10.0992	5.59993e-10	2.42736e-08	12.8376	TRUE
IL6R	-0.789793	10.1149	-4.38807	0.00020906	0.0014906	-0.114151	TRUE
UBE2Q1	0.894757	3.80144	6.89331	4.68034e-07	7.70739e-06	6.20434	TRUE
CHRNB2	2.43649	-2.78461	2.84121	0.0091841	0.0365545	-2.55848	TRUE
CRTC2	-0.82617	6.76027	-5.49029	1.33915e-05	0.00013999	2.67921	TRUE
ANO10	-0.548066	3.60749	-3.25847	0.0034228	0.0160897	-2.56307	TRUE
FDPS	0.0877726	2.43962	0.444056	0.661103	0.812893	-6.68858	FALSE
RUSC1	0.278848	1.28376	0.953603	0.350084	0.56183	-6.03803	FALSE
FAM189B	-0.0600292	0.0259598	-0.131089	0.896831	0.948485	-6.18675	FALSE
PAQR6	0.275382	1.48558	1.21447	0.236749	0.436152	-5.98068	FALSE
PMF1	0.539906	3.16727	3.4392	0.00220838	0.0110769	-2.10036	TRUE
SLC25A44	0.748517	6.28328	5.37131	1.7959e-05	0.00018001	2.37163	TRUE
LMNA	-0.0907334	3.09299	-0.321176	0.750943	0.86879	-6.82215	FALSE
CCR5	1.14683	2.11199	5.56228	1.12192e-05	0.00012006	3.20657	TRUE
NBEAL2	1.40608	7.69582	8.87541	6.23512e-09	1.9024e-07	10.4051	TRUE
CCDC12	1.10399	3.70708	4.955	5.05282e-05	0.0004408	1.54095	TRUE
UBQLN4	0.454142	1.22028	1.60871	0.121163	0.272998	-5.21284	FALSE
PPP1R35	0.684457	1.19323	2.79307	0.0102641	0.040087	-3.21362	TRUE
GPATCH4	0.54855	1.95855	1.89263	0.0709092	0.184268	-4.93626	FALSE
FCRL3	-0.197744	3.87709	-0.943876	0.354929	0.567081	-6.54374	FALSE
FGFR4	0.30023	-2.94624	0.256616	0.799753	0.897163	-5.63762	FALSE
NACC1	0.0159521	-0.305333	0.0305371	0.975899	0.988469	-6.13467	FALSE
HK3	0.867358	7.05664	6.01452	3.73059e-06	4.62655e-05	3.94303	TRUE
IER2	0.420283	7.05	1.72387	0.0992381	0.236188	-5.9134	FALSE
ZNF394	-0.0954002	6.09598	-0.808792	0.426825	0.635393	-6.99441	FALSE
CPSF4	0.298048	2.06813	1.19566	0.24387	0.445209	-5.93002	FALSE
LY6E	1.16466	5.21927	5.57461	1.08847e-05	0.00011683	3.0142	TRUE
VPS28	0.168122	4.84412	1.36026	0.186777	0.369183	-6.32449	FALSE
TONSL	0.275572	0.503958	0.704217	0.488285	0.687219	-6.07616	FALSE
MUM1	-0.0051635	1.5433	-0.0149775	0.988178	0.994354	-6.51279	FALSE
RECQL4	0.685846	-0.580209	1.35482	0.188482	0.371119	-5.2418	FALSE
LRRC14	0.287761	1.66204	0.914328	0.36992	0.581568	-6.14597	FALSE
ZNF333	-0.607545	3.68642	-4.5895	0.00012614	0.00096461	0.65401	TRUE
PPP1R16A	-0.0947283	1.46752	-0.321872	0.750423	0.868414	-6.59669	FALSE
ORAI2	-1.11619	7.65965	-8.63628	1.02118e-08	2.88619e-07	9.91538	TRUE
ALKBH4	0.108381	1.47802	0.408009	0.686996	0.829788	-6.49298	FALSE
SH2B2	2.10651	3.4776	10.4793	2.75059e-10	1.34414e-08	13.6831	TRUE
MRNIP	0.217328	4.06265	0.890776	0.382257	0.593597	-6.76035	FALSE
SQSTM1	-0.150572	12.0998	-0.826821	0.416735	0.625848	-7.05076	FALSE
MGAT4B	0.0335708	4.01974	0.171191	0.865553	0.931574	-7.13161	FALSE
RPL8	0.0804202	5.9874	0.755826	0.457335	0.661851	-7.0091	FALSE
MAML1	-0.741448	4.4279	-3.86496	0.00077316	0.00459511	-1.18789	TRUE
PGLYRP2	-0.42413	-1.8872	-0.80558	0.428639	0.637251	-5.50845	FALSE
LRWD1	-0.206828	4.14814	-1.3576	0.18761	0.370089	-6.20545	FALSE
FBXL13	-1.42042	4.39762	-9.31106	2.58704e-09	8.97105e-08	11.4094	TRUE
NAPEPLD	-0.0559227	0.0556087	-0.127613	0.899551	0.949968	-6.14894	FALSE
PSMC2	0.0479479	4.27544	0.36216	0.7205	0.850943	-7.06619	FALSE
MFSD12	0.682981	5.78132	3.3099	0.00302318	0.0144293	-2.65728	TRUE
YDJC	0.805954	3.52342	3.88055	0.00074375	0.00444375	-1.05662	TRUE
DVL3	0.209594	3.35026	1.17988	0.249967	0.452266	-6.34824	FALSE
AP2M1	-0.061707	6.38392	-0.564248	0.577983	0.755888	-7.16879	FALSE
ABCF3	1.44104	4.76404	6.4668	1.29104e-06	1.85795e-05	5.11354	TRUE
PCYT1A	-0.087973	6.26612	-0.814819	0.423435	0.632487	-7.00413	FALSE
DMKN	0.218396	-3.59087	0.275918	0.785046	0.889477	-5.55903	FALSE
U2AF1L4	0.287983	1.26266	0.999476	0.327842	0.537667	-6.07823	FALSE
BDH1	0.346781	0.452699	0.87417	0.390957	0.602366	-5.96536	FALSE
THAP8	-0.567419	1.43905	-1.99109	0.0583352	0.159017	-4.75574	FALSE
ZNF382	0.58984	-1.7024	0.694983	0.493946	0.691525	-5.60582	FALSE
LRRC56	0.881669	-2.02445	1.16887	0.254288	0.456888	-5.21369	FALSE
PLXDC1	0.932066	-0.590279	1.6049	0.121999	0.274062	-4.81925	FALSE
PGAP3	0.328871	1.79622	1.17668	0.251216	0.453491	-5.87936	FALSE
IKZF3	0.0702648	3.66338	0.385335	0.703489	0.840142	-6.84402	FALSE
FDXR	0.206306	-0.637291	0.380119	0.707304	0.842189	-6.01548	FALSE
SAP30BP	-0.296569	6.44911	-1.95268	0.0629856	0.168385	-5.50289	FALSE
ACOX1	-2.16356	5.99703	-15.3901	1.0789e-13	2.55983e-11	21.457	TRUE
PRPSAP1	-0.203638	2.96674	-0.452748	0.65545	0.809083	-6.74354	FALSE
SRSF2	0.275162	6.65782	1.61347	0.12012	0.271259	-6.06018	FALSE
ZNF577	-0.476388	-0.169736	-0.826425	0.416955	0.626074	-5.62925	FALSE
TMEM143	0.333964	-0.253774	0.594174	0.558128	0.741337	-5.91696	FALSE
ALDH16A1	0.331335	3.07887	1.81841	0.0818955	0.205188	-5.28038	FALSE
DCD	-0.951505	-2.30349	-1.60546	0.121877	0.273923	-4.64161	FALSE
ITGA5	-0.96461	9.83636	-7.30821	1.81568e-07	3.39983e-06	6.97727	TRUE
ZNF385A	-0.262786	1.87144	-1.14452	0.264041	0.468852	-6.10951	FALSE
NAGS	0.605427	-1.04962	1.14736	0.262892	0.467459	-5.41403	FALSE
LSM12	-0.0162161	0.447485	-0.057328	0.954773	0.97832	-6.38774	FALSE
EMC10	0.0760385	1.75643	0.325268	0.747884	0.867369	-6.57042	FALSE
JOSD2	0.282156	0.519527	0.867368	0.394596	0.605768	-5.97038	FALSE
DBF4B	1.1798	-0.671944	2.35653	0.0272266	0.0877011	-3.63918	FALSE
PLCD3	-0.459269	-1.80691	-0.613026	0.545803	0.732668	-5.7589	FALSE
FMNL3	-1.10104	4.87311	-2.15596	0.0448273	0.129208	-4.92619	FALSE
RACGAP1	-0.385159	1.58986	-1.11437	0.276498	0.483543	-5.92908	FALSE
LARP4	0.586699	2.93711	3.02281	0.00600587	0.0257918	-2.9417	TRUE
GRASP	-0.0997732	-1.84065	-0.131732	0.896328	0.948175	-5.73929	FALSE
RAVER1	-0.525472	4.04012	-3.44634	0.00217025	0.010913	-2.14545	TRUE
SPC24	-1.05316	-3.44936	-1.49476	0.148413	0.315104	-4.72264	FALSE
LEMD2	2.50819	3.61735	10.2366	4.32191e-10	1.96304e-08	13.24	TRUE
ALOX15	0.916535	-2.19989	1.38678	0.178649	0.358491	-4.9562	FALSE
TREML1	1.96618	-3.66162	2.1081	0.0459895	0.1318	-3.79951	FALSE
ZNF653	0.630748	-0.598775	0.990911	0.33192	0.542037	-5.69123	FALSE
MED11	0.912056	4.69262	5.0676	3.81581e-05	0.00034681	1.6821	TRUE
CXCL16	0.835957	10.2052	3.21229	0.00425527	0.0193374	-3.03221	TRUE
SCIMP	0.0320654	2.06468	0.0984729	0.9224	0.961784	-6.71643	FALSE
BCL6B	0.414271	-3.72499	0.398127	0.694165	0.834034	-5.53766	FALSE
TNFSF13	-0.495617	1.71627	-2.28169	0.0319686	0.0997333	-4.26555	FALSE
SENP3	-0.694669	1.67165	-2.92964	0.00747575	0.0308544	-2.88715	TRUE
RPL26	-0.0759103	0.258412	-0.22018	0.827651	0.912272	-6.28198	FALSE
POLR3K	-0.891451	1.77033	-3.05749	0.00553297	0.0240824	-2.56594	TRUE
SNRNP25	-0.674633	2.03191	-2.67537	0.0134326	0.0498902	-3.46584	TRUE
WDR90	1.07449	-0.209392	1.79209	0.0861293	0.213306	-4.58958	FALSE
JMJD8	0.491265	2.15908	1.89332	0.070814	0.184073	-4.97051	FALSE
CCDC78	0.764445	-2.83842	0.815619	0.422987	0.632131	-5.31039	FALSE
SPSB3	-0.137697	5.66048	-1.17615	0.251424	0.453595	-6.59569	FALSE
CCNF	-0.0385822	0.571429	-0.0930263	0.926679	0.963693	-6.30355	FALSE
TBC1D24	-0.454113	0.216958	-1.41624	0.16995	0.347021	-5.26482	FALSE
AMDHD2	-0.312219	8.17629	-1.95172	0.0631056	0.168681	-5.54495	FALSE
BICDL2	0.406884	-2.24531	0.812536	0.424718	0.633484	-5.67741	FALSE
PAQR4	0.583395	-1.5572	0.798746	0.432513	0.640536	-5.60854	FALSE
FLYWCH2	-0.0614509	0.304572	-0.115713	0.908873	0.955095	-6.21413	FALSE
ZNF75A	0.825795	2.34825	4.1345	0.00039463	0.00256711	-0.198432	TRUE
ADCY9	0.536523	0.804367	0.859116	0.399224	0.610121	-5.94554	FALSE
CLPB	0.121563	0.828065	0.375848	0.710434	0.844663	-6.29407	FALSE
NEU3	-0.258708	3.47587	-1.7515	0.0930281	0.225832	-5.61225	FALSE
CYB561A3	-0.569488	5.36405	-3.34489	0.00277763	0.0134387	-2.48945	TRUE
PPP1R32	0.472468	-0.234071	1.32047	0.199517	0.386447	-5.38515	FALSE
ASRGL1	-0.135714	0.0791494	-0.34839	0.730679	0.856838	-6.29153	FALSE
UBXN1	0.31007	6.04344	2.36659	0.0266412	0.0862158	-4.72294	FALSE
LBHD1	1.1549	0.692004	3.31686	0.00297276	0.0142188	-1.85644	TRUE
TTC9C	0.354508	2.16006	1.42759	0.166691	0.342421	-5.77302	FALSE
TAF6L	1.11909	0.189799	2.16095	0.0412246	0.121076	-4.12063	FALSE
NXF1	-0.523686	7.31383	-4.57668	0.00013026	0.00099233	0.389705	TRUE
STX5	-0.0557604	5.18342	-0.503843	0.619107	0.785294	-7.13495	FALSE
SLC25A45	-0.434147	2.12072	-1.36674	0.184765	0.366643	-5.80551	FALSE
RPL29	0.109994	1.68269	0.462691	0.647883	0.804699	-6.4827	FALSE
SYVN1	-0.413162	3.80568	-2.72528	0.0119902	0.0455079	-3.72023	FALSE
ZFPL1	-0.573413	2.83639	-3.22572	0.00370341	0.0171671	-2.4555	TRUE
RPS6KA4	-0.646837	2.19631	-2.07224	0.0494988	0.13979	-4.69333	FALSE
LRP5	-0.0023624	-3.06591	-0.0025221	0.998009	0.999392	-5.70145	FALSE
TPCN2	-0.319022	3.86658	-2.20568	0.0375447	0.112815	-4.82074	FALSE
CMPK1	0.150814	3.8146	0.927179	0.363349	0.575487	-6.60048	FALSE
BEND5	-0.299077	-0.545682	-0.491725	0.627519	0.791123	-5.8723	FALSE
COA7	-0.0155437	2.63899	-0.0683806	0.946067	0.973483	-6.89497	FALSE
ZYG11B	-1.11524	2.97402	-3.80572	0.00089572	0.00518346	-1.10798	TRUE
SLC1A7	-0.031722	-1.81255	-0.0556852	0.956068	0.9789	-5.75174	FALSE
C1orf123	-0.0504345	1.40814	-0.202851	0.841014	0.918517	-6.45781	FALSE
MAGOH	-0.481366	3.12248	-3.00039	0.00633197	0.0269542	-3.07576	FALSE
ACOT11	-0.617066	-3.00045	-0.598979	0.554973	0.739144	-5.49988	FALSE
PARS2	0.272115	-0.506276	0.571591	0.573078	0.751873	-5.92425	FALSE
LEXM	0.477218	-3.06077	0.49544	0.624935	0.788913	-5.53525	FALSE
USP24	-0.0025738	3.21753	-0.0122257	0.99035	0.99565	-6.89683	FALSE
PLPP3	-1.02287	7.12914	-3.13624	0.00534239	0.0234275	-3.18712	TRUE
NOL9	0.840107	1.47957	2.95758	0.00700228	0.0292551	-2.71422	TRUE
KLHL21	0.370012	8.62077	2.16392	0.0409703	0.120636	-5.16424	FALSE
ZSWIM5	0.684233	-4.29605	0.616016	0.543862	0.731194	-5.33708	FALSE
GMEB1	0.168373	4.08365	1.1093	0.278633	0.485646	-6.54708	FALSE
SLC45A1	0.992686	-4.24608	1.07337	0.294109	0.502261	-5.01598	FALSE
SELENON	0.915849	-1.75842	1.53057	0.139356	0.301051	-4.85406	FALSE
AK4	4.07541	-0.921357	5.66876	8.64205e-06	9.55309e-05	3.59366	TRUE
JAK1	-0.130801	8.21778	-0.673727	0.507121	0.703038	-7.13977	FALSE
RAVER2	0.274337	-0.954148	0.418521	0.679403	0.825094	-5.86384	FALSE
CTRC	-0.645623	-1.75328	-1.0541	0.302656	0.510954	-5.23185	FALSE
LZIC	-0.305907	2.13796	-1.26566	0.218157	0.411959	-5.89325	FALSE
RBP7	0.0386838	2.68149	0.204043	0.840094	0.91816	-6.94278	FALSE
SLC25A34	0.734614	0.80256	2.22066	0.0363804	0.110069	-4.25042	FALSE
DRAXIN	-0.615472	-1.10431	-0.619974	0.541358	0.729416	-5.64897	FALSE
DHRS3	-0.0977339	2.3108	-0.328789	0.745255	0.865934	-6.47692	FALSE
MATN1	-0.858679	-3.07306	-0.836956	0.411129	0.620634	-5.30533	FALSE
LAPTM5	-0.646122	11.8996	-5.4552	1.46005e-05	0.00015131	2.53871	TRUE
SDC3	2.0991	-3.08204	2.603	0.0158163	0.0569729	-2.98837	FALSE
PEF1	1.00963	6.0459	6.50113	1.16866e-06	1.69946e-05	5.13653	TRUE
RBBP4	-0.318759	3.22804	-1.63688	0.115107	0.263403	-5.59228	FALSE
TSSK3	-0.792362	-1.43423	-1.37361	0.182651	0.364091	-5.00437	FALSE
TMCO4	0.213942	0.27964	0.474369	0.639657	0.799106	-6.12512	FALSE
UBXN10	-0.15298	-2.21172	-0.237485	0.814359	0.90472	-5.95097	FALSE
ALPL	0.167596	8.45143	1.38526	0.179106	0.359088	-6.42552	FALSE
WNT4	-0.0851349	-2.2656	-0.126311	0.90057	0.950488	-5.82264	FALSE
SCNN1D	1.13452	-3.01346	1.22957	0.231142	0.429199	-4.98838	FALSE
FAAP20	-0.0355831	2.46341	-0.16212	0.872611	0.935933	-6.85782	FALSE
MEGF6	1.08421	3.83114	5.98987	3.95926e-06	4.86995e-05	4.0651	TRUE
NFIA	0.288601	-1.75796	0.411488	0.684479	0.828302	-5.84936	FALSE
OMA1	0.295757	2.32072	1.49338	0.148771	0.315717	-5.73037	FALSE
MYSM1	-0.29003	4.4022	-1.7537	0.0926432	0.225262	-5.68298	FALSE
TM2D1	-0.384106	2.5287	-2.05224	0.0515584	0.144566	-4.82844	FALSE
USP1	-0.022872	4.02464	-0.155212	0.877993	0.939248	-7.10123	FALSE
FUBP1	0.386234	4.87537	3.32987	0.00288058	0.0138477	-2.54517	FALSE
NEXN	1.86079	-1.87132	2.47649	0.0209574	0.0712149	-3.27962	FALSE
DNAJB4	-0.266718	3.77071	-1.184	0.248366	0.450376	-6.3453	FALSE
TYW3	-0.394666	0.570026	-1.03547	0.311091	0.519635	-5.74596	FALSE
NTNG1	0.0212791	-4.1987	0.028025	0.977881	0.989201	-5.53693	FALSE
FAM102B	-0.499215	-0.359242	-1.1447	0.263971	0.468819	-5.44881	FALSE
HENMT1	-0.138364	1.99648	-0.541934	0.593015	0.767255	-6.51194	FALSE
C1orf52	-0.175165	3.22119	-1.1709	0.253489	0.455951	-6.33221	FALSE
GBP2	2.01428	9.31362	14.7046	2.83312e-13	5.80531e-11	20.4901	TRUE
ATXN7L2	0.403945	1.77105	1.63709	0.115062	0.263334	-5.32746	FALSE
GBP4	4.28867	6.75312	18.1779	8.98427e-15	4.6287e-12	23.9421	TRUE
ZNF326	0.271667	2.4845	1.11059	0.278086	0.485133	-6.19384	FALSE
GFI1	1.04372	1.42971	2.59305	0.0161732	0.0579559	-3.56627	FALSE
AGL	-0.437935	2.08452	-1.561	0.13202	0.289573	-5.43112	FALSE
VCAM1	1.78162	-1.4961	3.63606	0.00136275	0.00735061	-0.95226	TRUE
EXTL2	0.132323	-0.884639	0.233891	0.817115	0.906052	-5.91109	FALSE
SLC30A7	2.13576	4.75327	7.62121	1.66744e-07	3.15833e-06	7.25465	TRUE
ZNF281	-1.909	6.56176	-10.9745	1.11743e-10	6.19986e-09	14.5227	TRUE
ARPC5	-0.483445	9.45945	-3.86569	0.00077174	0.0045882	-1.39995	FALSE
NLRP3	0.598022	5.58204	1.17942	0.253545	0.455962	-6.54613	FALSE
ZNF496	1.97406	2.18596	4.85145	7.65601e-05	0.0006278	1.39206	TRUE
TRIM58	2.08898	-3.01278	2.21706	0.0366572	0.110629	-3.64061	FALSE
IGSF8	0.0421209	1.76847	0.145324	0.885706	0.943117	-6.52749	FALSE
DDR2	-0.331361	-1.67856	-0.373992	0.711796	0.845426	-5.82334	FALSE
PEA15	0.0615563	3.23645	0.324702	0.748307	0.867443	-6.83965	FALSE
PEX19	-0.332647	3.08484	-1.60442	0.122106	0.274194	-5.60989	FALSE
NCSTN	0.0272651	6.92474	0.234007	0.817026	0.906052	-7.32486	FALSE
SLAMF6	-0.137104	3.21446	-0.700814	0.490367	0.688706	-6.55608	FALSE
OLFML2B	-0.0546912	-4.13291	-0.0488277	0.961473	0.981893	-5.50938	FALSE
FCRLB	-0.048593	-1.07453	-0.0892066	0.929681	0.96539	-6.06344	FALSE
FCGR3B	0.249874	10.3758	2.1485	0.0423053	0.123518	-5.21078	FALSE
C1orf74	-1.39006	2.66443	-7.38438	1.5297e-07	2.93442e-06	7.49259	TRUE
FLVCR1	-1.3184	2.58661	-4.48535	0.00016379	0.00120896	0.678024	TRUE
ATF3	2.44857	4.43995	8.54464	3.13424e-08	7.68934e-07	8.94959	TRUE
RBM15	-0.372822	4.31307	-2.65909	0.0139374	0.051321	-3.96141	FALSE
DENND2D	0.377811	6.43452	2.55703	0.0175301	0.0617751	-4.35511	FALSE
IER5	1.76138	4.61857	7.3046	1.96201e-07	3.63341e-06	7.04229	TRUE
SNED1	-0.314732	0.48566	-0.698219	0.491958	0.689901	-5.89157	FALSE
BPNT1	-0.152892	-0.205988	-0.349911	0.729552	0.85626	-6.0581	FALSE
C1orf115	-2.11654	-1.97662	-2.30923	0.030142	0.0953042	-3.48453	FALSE
BROX	-0.518099	5.5986	-3.71674	0.00111664	0.00622995	-1.68516	TRUE
ACP6	-1.57309	6.16084	-6.97415	4.34205e-07	7.26981e-06	6.17496	TRUE
TFB2M	-0.277439	1.83334	-1.07329	0.294145	0.502275	-6.01866	FALSE
CNST	-0.715481	5.32888	-5.06385	3.8516e-05	0.00034936	1.68848	TRUE
PPP1R21	-0.316251	4.39386	-2.52862	0.0186747	0.0650208	-4.27697	FALSE
PM20D1	-0.0010804	-2.61737	-0.0014363	0.998866	0.999698	-5.75058	FALSE
OXER1	-1.28554	2.92007	-7.47064	1.26096e-07	2.4877e-06	7.61643	TRUE
HAAO	1.0713	0.0868856	2.53112	0.0185712	0.0647103	-3.41882	FALSE
B3GALNT2	0.523128	0.254847	1.12529	0.271937	0.478071	-5.62398	FALSE
C1orf147	-1.03359	-1.49189	-1.49427	0.148539	0.315335	-4.80432	FALSE
MAPKAPK2	0.501449	5.42915	3.16382	0.00429585	0.0194973	-2.98437	TRUE
IL24	-0.528589	1.7382	-2.14267	0.0428198	0.124697	-4.45333	FALSE
FCMR	-0.603593	5.51732	-3.53826	0.00173321	0.00901187	-2.05643	TRUE
CAPN2	0.316338	4.14725	1.62145	0.118392	0.268627	-5.73283	FALSE
MRPL55	-0.0772337	2.68639	-0.372719	0.71273	0.846135	-6.7647	FALSE
WDR26	-0.605371	5.89104	-5.66857	8.6461e-06	9.55309e-05	3.12958	TRUE
REL	-0.836037	6.33814	-4.51597	0.00015168	0.00113024	0.280382	TRUE
PUS10	-0.617583	0.314706	-1.42972	0.166085	0.341456	-5.22643	FALSE
PEX13	-0.26668	2.11997	-0.920308	0.366852	0.578887	-6.27238	FALSE
KIAA1841	-0.0828014	-0.959165	-0.140749	0.88928	0.944979	-5.95581	FALSE
TRIM17	-1.09774	-2.66402	-1.11464	0.276381	0.483432	-5.01243	FALSE
RFTN2	-0.27405	-1.75765	-0.532232	0.59961	0.772058	-5.85432	FALSE
DISC1	0.687479	1.17058	2.55716	0.017525	0.0617692	-3.6167	FALSE
MEMO1	-0.646086	-0.413353	-1.59245	0.124776	0.278598	-4.90811	FALSE
DPY30	-0.190536	2.44758	-1.0886	0.287474	0.495245	-6.18662	FALSE
TYW5	0.123199	0.421007	0.343017	0.734664	0.859664	-6.21776	FALSE
MAIP1	-0.0334513	0.683964	-0.0971392	0.923448	0.962187	-6.31904	FALSE
PQLC3	0.122328	2.32574	0.594986	0.557594	0.740883	-6.60266	FALSE
ARL5A	-0.113442	1.93578	-0.360883	0.721442	0.851489	-6.55261	FALSE
CLHC1	-1.78671	-2.79645	-1.8238	0.0810507	0.203595	-4.215	FALSE
CFAP36	0.291915	1.35047	1.21385	0.236978	0.436483	-5.84241	FALSE
NUP35	0.0480563	0.110587	0.126659	0.900298	0.950367	-6.14319	FALSE
CCDC138	-0.0987115	0.326835	-0.243971	0.809391	0.901868	-6.2614	FALSE
C2orf48	0.0755106	-3.54821	0.0978472	0.922891	0.961997	-5.61775	FALSE
FBXO41	1.04459	-0.960461	1.57597	0.12853	0.284374	-4.9285	FALSE
WDCP	0.084777	0.711812	0.141249	0.888913	0.944807	-6.32981	FALSE
SMC6	0.640038	2.63468	3.2599	0.00341102	0.0160426	-2.34035	TRUE
H3F3A	0.28901	6.40709	2.10507	0.0462774	0.132495	-5.24335	FALSE
COQ8A	-1.10724	5.03252	-4.13191	0.00044105	0.00282528	-0.676357	TRUE
SLC16A14	-1.73074	-1.0949	-2.4056	0.0244784	0.080517	-3.40265	FALSE
SGCB	0.589035	-1.30285	0.694641	0.494157	0.691671	-5.61204	FALSE
SGPP2	-0.695222	0.291483	-0.829551	0.41575	0.62482	-5.77767	FALSE
INHBB	-0.231949	-1.32815	-0.29793	0.7684	0.879367	-5.83268	FALSE
SMARCAD1	-0.0656901	1.86199	-0.230061	0.820054	0.907968	-6.54786	FALSE
HPGDS	-0.297221	-0.886973	-0.704499	0.488112	0.687136	-5.80551	FALSE
PDLIM5	-0.230762	4.60713	-1.56265	0.131631	0.289037	-5.98388	FALSE
NEURL3	2.12282	-0.835361	3.70348	0.00115386	0.00640392	-0.842061	TRUE
RPRD2	-0.484516	3.7049	-2.43305	0.0230545	0.0767859	-4.29499	FALSE
ANKRD23	0.16305	-1.08698	0.225167	0.823814	0.909995	-6.02144	FALSE
CTSS	0.288583	10.4314	2.28705	0.0316051	0.0988386	-4.94704	FALSE
PACRGL	1.22287	-1.41667	2.16307	0.041043	0.120752	-3.91933	FALSE
BNIPL	-0.828381	-2.8992	-1.00665	0.324456	0.534056	-5.24058	FALSE
C1QTNF7	0.795164	-1.64701	1.38236	0.179983	0.360406	-5.12755	FALSE
TNFAIP8L2	1.02343	4.73214	7.7611	6.62733e-08	1.44678e-06	8.07373	TRUE
LYSMD1	0.663645	0.383246	2.73095	0.011836	0.0449963	-3.23954	TRUE
SCNM1	0.131104	4.10936	0.918022	0.368023	0.57971	-6.76542	FALSE
VPS72	-0.582253	2.26682	-2.58142	0.0166004	0.0591432	-3.75948	FALSE
ERCC3	-0.398639	3.74767	-2.1345	0.0435513	0.126419	-4.82954	FALSE
RNF149	0.422836	9.68968	1.97576	0.0605811	0.163557	-5.52226	FALSE
IWS1	0.360354	4.9673	2.57005	0.0170281	0.0603125	-4.25784	FALSE
BOLA3	0.984021	-1.96656	1.23352	0.229696	0.427438	-5.03804	FALSE
CDC42EP3	-0.0301874	10.6692	-0.215976	0.830888	0.91346	-7.37373	FALSE
S100A11	-0.699113	9.18396	-5.83797	5.7204e-06	6.70678e-05	3.49168	TRUE
DHX57	-0.853693	0.594653	-1.72983	0.0969026	0.232453	-4.83841	FALSE
ARHGAP25	-0.117183	10.1074	-0.761847	0.453802	0.658695	-7.09831	FALSE
S100A9	0.31422	12.0793	2.33609	0.0284533	0.0909377	-4.85433	FALSE
S100A12	-0.219715	6.96495	-2.06229	0.0505142	0.142086	-5.32881	FALSE
TGFA	2.04238	1.5396	7.78385	6.30465e-08	1.39663e-06	8.38683	TRUE
CCNYL1	0.616616	1.12504	1.7767	0.0886923	0.218126	-4.99826	FALSE
FZD5	3.08922	0.921307	8.66808	9.55931e-09	2.72743e-07	10.2185	TRUE
DCAF16	0.584971	1.74864	2.38685	0.025497	0.083245	-3.99054	FALSE
C1orf189	-0.597279	-2.04335	-1.00982	0.322963	0.532961	-5.32417	FALSE
GNPDA2	-0.160999	0.726555	-0.442582	0.662154	0.813522	-6.2352	FALSE
PAQR3	-0.325207	2.30766	-1.39465	0.176291	0.355579	-5.88125	FALSE
NIPAL1	3.6254	-3.32453	3.43399	0.00228568	0.0113794	-1.37959	TRUE
ANTXR2	-0.17636	9.06936	-0.841182	0.408987	0.619111	-7.02796	FALSE
HELQ	-0.445412	4.14619	-2.90777	0.00786767	0.0321554	-3.41338	FALSE
MRPS18C	-0.460146	1.05403	-1.78306	0.0876243	0.21603	-4.94512	FALSE
CGGBP1	0.378615	6.05913	3.37369	0.00259012	0.0126538	-2.52399	FALSE
ABRAXAS1	-0.595121	0.183104	-1.39	0.177681	0.357305	-5.26915	FALSE
GPR155	1.55415	3.29083	7.19431	2.34948e-07	4.2536e-06	6.91408	TRUE
PMVK	0.0498169	1.84804	0.22444	0.824373	0.910238	-6.6228	FALSE
PBXIP1	-0.259561	7.10625	-2.2272	0.0358825	0.108855	-5.02203	FALSE
PYGO2	-0.618326	3.52229	-2.91579	0.00772177	0.0316596	-3.22915	TRUE
HIPK1	-0.27323	5.04581	-1.81575	0.0823151	0.206011	-5.64722	FALSE
DCST2	-0.208136	-2.27996	-0.252928	0.802545	0.898236	-5.67719	FALSE
DCST1	0.694921	-2.19046	0.973499	0.340315	0.551005	-5.36078	FALSE
YY1AP1	-0.0296643	6.00165	-0.262813	0.795007	0.895321	-7.2922	FALSE
KBTBD8	0.48503	2.62236	1.67724	0.106877	0.249832	-5.41225	FALSE
EOGT	-0.408782	1.02361	-1.23922	0.227616	0.42484	-5.64695	FALSE
NAXE	0.444523	2.44702	1.79737	0.0852643	0.211717	-5.1862	FALSE
POGLUT1	0.0971931	2.27245	0.337654	0.738651	0.861982	-6.59196	FALSE
SLC22A15	-0.544758	3.55557	-2.54524	0.0179969	0.0631117	-4.09729	FALSE
ATP1A1	-0.549466	6.38742	-3.94668	0.00063083	0.00385859	-1.14264	TRUE
SLC15A2	0.923554	-0.367831	2.01039	0.0561162	0.154298	-4.41643	FALSE
EIF4E3	0.827377	4.18243	5.15293	3.08583e-05	0.00028816	1.93315	TRUE
PROK2	-0.152677	9.60598	-0.562557	0.579809	0.756808	-7.22972	FALSE
LRRC58	0.0952997	2.20666	0.356991	0.724315	0.852814	-6.65745	FALSE
FSTL1	0.753522	-3.39812	0.655603	0.518508	0.711169	-5.46069	FALSE
TMEM183A	-0.282741	1.46819	-1.3229	0.198721	0.385512	-5.72899	FALSE
TMEM169	-2.11148	-2.48209	-1.90732	0.0688947	0.180299	-4.10075	FALSE
IGFBP7	1.19091	1.33858	3.78164	0.00095084	0.00546036	-0.824355	TRUE
TRIM46	0.365952	-3.52806	0.406373	0.688181	0.830274	-5.49246	FALSE
KRTCAP2	0.279593	-0.470598	0.569499	0.574473	0.752818	-5.92624	FALSE
CXCR1	-0.0340883	9.1509	-0.248447	0.805967	0.900222	-7.35799	FALSE
ARPC2	-0.319317	9.27472	-3.66456	0.00127025	0.00692628	-1.88581	FALSE
TSACC	-0.417114	-2.73719	-0.606918	0.549781	0.735324	-5.5711	FALSE
CCT3	0.288496	4.80537	2.062	0.0505441	0.142141	-5.14801	FALSE
TMEM79	0.00915354	1.85748	0.0349459	0.972421	0.986869	-6.71814	FALSE
SSR2	-0.757613	6.63549	-6.71575	7.06618e-07	1.10414e-05	5.64338	TRUE
RNF25	-0.967615	3.19523	-3.86741	0.00076845	0.00457163	-0.950436	TRUE
STK36	-0.88703	2.08173	-2.13392	0.0437148	0.126731	-4.53078	FALSE
CCDC141	0.126071	-1.83919	0.171249	0.865508	0.931574	-5.77974	FALSE
EOMES	0.634746	2.66551	1.97635	0.0600835	0.162554	-4.79445	FALSE
CWC22	-0.458152	5.35425	-3.66825	0.00125876	0.00687815	-1.77109	FALSE
AZI2	0.488861	4.02586	2.78468	0.0104643	0.0406811	-3.68426	FALSE
TGFBR2	-0.382823	6.83402	-1.54192	0.137842	0.298531	-6.17103	FALSE
ANKZF1	-0.957904	4.51094	-4.02828	0.00051464	0.00322671	-0.77441	TRUE
HDAC11	-0.108917	-1.65495	-0.122678	0.903415	0.952042	-5.77344	FALSE
TRAT1	-0.272902	-0.913787	-0.482075	0.634255	0.795333	-5.89729	FALSE
FBLN2	-0.240758	0.591026	-0.582469	0.565851	0.747102	-6.09142	FALSE
GLB1L	-2.33224	1.05416	-5.42991	1.55401e-05	0.00015949	3.13488	TRUE
STT3B	0.313382	5.54843	2.38529	0.0255834	0.0834515	-4.65325	FALSE
CHCHD4	-0.297909	0.387219	-0.81722	0.42209	0.631367	-5.95348	FALSE
NFASC	-0.85366	-1.76767	-0.911409	0.371423	0.582544	-5.39484	FALSE
FCRL1	0.290602	2.60642	1.13227	0.269051	0.474942	-6.14053	FALSE
SGO2	-0.184608	-0.346548	-0.359552	0.722424	0.851922	-6.0817	FALSE
SERPINI1	0.842573	-1.16386	1.30441	0.204847	0.393795	-5.15636	FALSE
CLASP2	-0.196194	3.72039	-1.05671	0.301489	0.50994	-6.4745	FALSE
SUCLG1	-0.151869	3.17353	-0.858534	0.399353	0.610266	-6.53152	FALSE
NUAK2	-1.41066	5.80264	-6.94804	4.1255e-07	6.95038e-06	6.21669	TRUE
SPTA1	2.14299	-3.24944	3.00274	0.00629693	0.0268367	-2.31443	TRUE
PRKCI	-0.433963	1.19739	-1.5262	0.140436	0.302767	-5.38031	FALSE
MNDA	0.463272	9.66456	3.59234	0.00151761	0.00805345	-2.06497	FALSE
PYHIN1	-0.0082126	3.15829	-0.0436395	0.965564	0.983731	-6.767	FALSE
IFI16	1.83925	9.09111	12.7675	5.35078e-12	5.33068e-10	17.541	TRUE
AIM2	1.9962	4.24337	7.9834	4.70793e-08	1.08145e-06	8.49385	TRUE
EFHB	1.55806	-3.55209	1.7667	0.0903914	0.221355	-4.2362	FALSE
EIF5A2	0.0298782	1.78708	0.100881	0.920509	0.961017	-6.63357	FALSE
RPL22L1	0.111518	0.15077	0.318445	0.752987	0.869833	-6.25587	FALSE
PPM1L	0.59097	1.5593	1.98333	0.0592497	0.160951	-4.73078	FALSE
ICA1L	0.31378	-2.21758	0.301744	0.765527	0.877669	-5.65398	FALSE
CTLA4	-0.888996	-3.0607	-1.021	0.31775	0.527177	-5.10661	FALSE
ICOS	-1.23694	-1.77752	-1.55773	0.132793	0.290915	-4.66966	FALSE
RYBP	-0.722013	5.41411	-3.31796	0.00296484	0.0141884	-2.58821	TRUE
PPP4R2	0.225042	6.56454	1.81907	0.0817902	0.204981	-5.74081	FALSE
CD200R1	-0.121809	0.355479	-0.328255	0.745654	0.86606	-6.30957	FALSE
GTPBP8	-0.247544	1.12213	-0.763393	0.452898	0.657918	-6.13919	FALSE
NEPRO	-0.514356	3.42983	-2.94241	0.00725569	0.0300907	-3.18407	TRUE
SPICE1	-0.488445	0.700501	-1.38772	0.178366	0.358077	-5.40458	FALSE
CCDC191	-0.273388	-0.133269	-0.503361	0.619441	0.785386	-5.993	FALSE
WDFY3	1.27463	4.78894	10.9658	1.13507e-10	6.2784e-09	14.5072	TRUE
COX18	0.0768765	0.00467154	0.160625	0.873775	0.936514	-6.19855	FALSE
PTPN13	-1.39801	-3.77195	-1.44637	0.161406	0.334421	-4.67799	FALSE
C4orf36	1.06722	-3.60677	1.24299	0.226249	0.4229	-4.90993	FALSE
THOC7	0.763773	2.11702	3.37373	0.00258991	0.0126538	-2.02984	TRUE
ATXN7	2.78805	4.32917	10.3242	7.12112e-10	2.97931e-08	12.7401	TRUE
PSMD6	0.540338	5.27208	4.20754	0.00032869	0.00219518	-0.474	TRUE
PRICKLE2	0.605541	-3.9248	0.701312	0.490062	0.688513	-5.36393	FALSE
PPM1K	0.187363	3.18846	0.914261	0.369955	0.581568	-6.42861	FALSE
GMPS	0.016119	2.45137	0.0635825	0.949846	0.975863	-6.77425	FALSE
TIPARP	0.219385	4.68842	1.50554	0.145637	0.310896	-6.08882	FALSE
CCNL1	1.36041	9.1342	10.6035	2.18877e-10	1.11278e-08	13.7926	TRUE
PTX3	0.0720158	2.28003	0.211741	0.834152	0.915501	-6.71054	FALSE
SLMAP	0.233366	4.3945	1.3255	0.197869	0.384355	-6.32127	FALSE
RPL9	0.136787	-0.0157277	0.350964	0.728772	0.855771	-6.12342	FALSE
SMIM14	-0.4006	3.81331	-2.67492	0.0134464	0.0499311	-3.85738	FALSE
RPP14	-0.0799853	1.72706	-0.392565	0.698213	0.837002	-6.601	FALSE
ABHD6	-0.748748	1.78528	-2.35035	0.0275922	0.0886887	-4.02652	FALSE
DNASE1L3	-0.72719	-0.353631	-1.28263	0.212247	0.403803	-5.29144	FALSE
RBM47	1.28174	9.59657	7.49453	1.19548e-07	2.38198e-06	7.39826	TRUE
APBB2	0.885708	0.338597	1.91936	0.0672806	0.177084	-4.61983	FALSE
IL17RC	-0.429477	-1.21	-0.625521	0.537715	0.726298	-5.76027	FALSE
CRELD1	-0.497312	1.95495	-1.82848	0.0803226	0.202146	-5.03023	FALSE
PRRT3	0.618868	-0.335839	1.39549	0.17604	0.355298	-5.24257	FALSE
PCOLCE2	2.01688	-2.263	2.6451	0.0143853	0.0526372	-2.91367	FALSE
U2SURP	-0.368766	4.74258	-2.819	0.00966838	0.0381405	-3.65025	FALSE
MTMR14	-0.538671	7.36059	-4.64503	0.00010975	0.00085705	0.556763	TRUE
TTC14	0.913568	3.24101	4.02482	0.00051912	0.00325072	-0.679574	TRUE
CXCL3	-3.03006	3.4142	-9.35834	2.35494e-09	8.31002e-08	11.5583	TRUE
CXCL5	-4.50246	-1.85973	-5.48355	1.36155e-05	0.000142	2.57165	TRUE
PPBP	0.168375	-1.20916	0.358924	0.722887	0.852109	-5.94055	FALSE
MTHFD2L	0.314997	-1.61888	0.570007	0.574134	0.752492	-5.7464	FALSE
CXCL1	-1.61357	7.5904	-7.62444	1.00244e-07	2.04924e-06	7.61536	TRUE
RCHY1	-0.0708756	4.01951	-0.584928	0.564224	0.74612	-6.97591	FALSE
CPA3	-0.413818	-1.06018	-0.953761	0.350006	0.561754	-5.62951	FALSE
GYG1	0.808687	4.06479	4.49033	0.00016176	0.0011969	0.299212	TRUE
HPS3	0.381672	4.23065	2.61053	0.0155508	0.05624	-4.07237	FALSE
TOPBP1	-1.10723	3.95226	-5.1713	2.94808e-05	0.00027745	2.13986	TRUE
RYK	0.23569	-0.0444072	0.634561	0.531903	0.720769	-5.98115	FALSE
SNRK	-1.23521	6.84974	-10.2293	4.38193e-10	1.9853e-08	13.115	TRUE
UCN	0.979659	-1.8294	1.64653	0.113093	0.260146	-4.66309	FALSE
ZNF513	1.35036	3.13453	6.73127	6.81515e-07	1.06955e-05	5.87848	TRUE
SLC4A1AP	0.359494	3.80637	2.14772	0.0423738	0.123698	-4.9483	FALSE
PLB1	-0.18651	3.84613	-1.04958	0.304688	0.513039	-6.5665	FALSE
SPDYA	-0.54827	-1.84203	-0.834688	0.412379	0.621741	-5.42508	FALSE
KIAA1143	-0.107388	2.178	-0.528015	0.602488	0.773916	-6.67864	FALSE
KIF15	-0.134546	-0.872	-0.248383	0.806016	0.900222	-6.09767	FALSE
WDR43	0.0842033	2.46628	0.366052	0.717632	0.849271	-6.66383	FALSE
ZDHHC3	0.325266	5.11001	2.6308	0.0148571	0.0540673	-4.14899	FALSE
CDCP1	1.51516	2.46685	6.62018	8.83442e-07	1.33643e-05	5.57963	TRUE
LZTFL1	-0.42097	1.85101	-1.72687	0.0974416	0.233368	-5.23007	FALSE
FYCO1	0.517038	3.49321	2.55837	0.017478	0.0616396	-4.04829	FALSE
CCR1	0.980366	9.54549	5.63499	9.3868e-06	0.0001029	2.98834	TRUE
ELP6	0.0966087	1.13533	0.320394	0.751529	0.869113	-6.36133	FALSE
FBXO40	-0.367595	-0.234082	-0.754021	0.458398	0.662728	-5.96285	FALSE
DTX3L	2.24786	7.72204	9.67344	2.31583e-09	8.20412e-08	11.4677	TRUE
ZNF148	-0.997007	6.09334	-8.67825	9.35972e-09	2.67471e-07	10.0302	TRUE
NMNAT3	-0.139311	-2.26754	-0.202207	0.841512	0.91881	-5.76801	FALSE
SMIM12	-0.168646	4.61445	-1.23544	0.228993	0.426577	-6.43547	FALSE
ZMYM6	-0.683014	1.74117	-2.86278	0.00873613	0.0350612	-3.01591	TRUE
TPRA1	-0.735896	6.04619	-3.14604	0.00458283	0.0205413	-3.03378	TRUE
YEATS2	0.966726	2.69534	4.77258	7.97284e-05	0.00065053	1.24793	TRUE
ZC3H12A	-0.751646	9.04633	-5.28863	2.20352e-05	0.00021466	2.14153	TRUE
MEAF6	-0.346211	3.43149	-2.0996	0.046801	0.13372	-4.86895	FALSE
SNIP1	-0.442146	3.75037	-2.71679	0.012225	0.0461946	-3.7658	FALSE
POLR2H	0.446865	1.24951	1.57689	0.128316	0.284006	-5.28177	FALSE
TMEM41A	0.39329	1.09286	1.02845	0.314308	0.523179	-5.85718	FALSE
RPN1	-0.668289	7.82831	-5.50845	1.28063e-05	0.00013496	2.69972	TRUE
SENP2	-0.370406	4.42889	-2.78245	0.010518	0.0408399	-3.7219	FALSE
IFT122	-0.139035	1.57496	-0.47084	0.642138	0.800708	-6.52354	FALSE
RFC4	0.182687	0.577196	0.51379	0.612242	0.780429	-6.17183	FALSE
RPL39L	0.0246078	-1.42214	0.0606247	0.952176	0.977236	-5.9829	FALSE
BAP1	0.0333997	5.38374	0.312649	0.757332	0.872477	-7.23855	FALSE
TKT	-1.27352	7.40153	-10.7565	1.65549e-10	8.62769e-09	14.0925	TRUE
PRKCD	0.0972484	7.51118	0.533181	0.598963	0.771575	-7.21713	FALSE
RFT1	-2.07944	4.8605	-6.59696	1.69256e-06	2.35496e-05	4.96998	TRUE
SFMBT1	0.156351	1.9145	0.548227	0.588756	0.763427	-6.44814	FALSE
GNL3	0.635828	3.83602	3.5611	0.00163874	0.00859013	-1.78546	TRUE
PBRM1	-0.0399891	4.28432	-0.23589	0.815582	0.905354	-7.12799	FALSE
UVSSA	0.418734	4.18304	2.66535	0.0137412	0.0507646	-3.97074	FALSE
FAM208A	-0.213901	3.289	-1.23722	0.228343	0.4258	-6.16118	FALSE
ARHGEF3	1.31882	4.86211	5.88933	5.04985e-06	6.03039e-05	3.79832	TRUE
SLBP	0.917862	4.22936	3.09589	0.00550986	0.0240101	-3.09547	TRUE
LRPAP1	1.314	6.47783	8.39522	1.69203e-08	4.49347e-07	9.41357	TRUE
ZDHHC19	0.867189	0.0958124	2.50807	0.0195453	0.067522	-3.49995	FALSE
SLC51A	1.97166	-0.847816	5.28412	2.22826e-05	0.0002166	2.79566	TRUE
UBXN7	-0.51792	5.12788	-4.36088	0.00022381	0.00157894	-0.0636171	TRUE
RNF168	-1.66687	5.03137	-9.22471	3.07384e-09	1.04187e-07	11.2303	TRUE
PIGX	0.567905	2.72368	2.69077	0.012971	0.0484252	-3.69618	TRUE
MELTF	-2.07468	3.75937	-8.62376	1.04812e-08	2.95307e-07	10.107	TRUE
S100P	-0.926463	7.45708	-5.66552	8.71072e-06	9.61859e-05	3.09137	TRUE
ABLIM2	-0.623804	-1.85792	-0.845008	0.40671	0.616958	-5.44886	FALSE
EXO5	-0.0972902	0.744652	-0.149143	0.882738	0.941439	-6.21631	FALSE
C1orf50	0.365109	-1.76519	0.633962	0.532287	0.720896	-5.69613	FALSE
ERMAP	-0.487532	1.15769	-1.4974	0.147728	0.31384	-5.41718	FALSE
ZNF691	-0.239037	0.587851	-0.657226	0.517483	0.710249	-6.08387	FALSE
AIMP1	0.632597	2.39195	2.55137	0.017753	0.0624384	-3.81966	FALSE
SGMS2	-1.3864	2.70659	-3.95238	0.0006314	0.00386079	-0.69863	TRUE
METAP1	-0.172321	2.25806	-0.602984	0.55235	0.737012	-6.45314	FALSE
DNAJB14	-0.882989	3.99561	-5.29577	2.1649e-05	0.00021131	2.39727	TRUE
H2AFZ	0.508918	6.47272	3.98789	0.00056924	0.0035249	-1.06258	TRUE
SLC9B1	0.998857	-2.97205	1.15574	0.259512	0.463182	-5.09029	FALSE
SLC9B2	0.0268311	1.84519	0.0841556	0.933652	0.967231	-6.65789	FALSE
BDH2	0.741093	-1.56969	1.16572	0.255533	0.458261	-5.29436	FALSE
PGRMC2	-0.119837	2.31419	-0.570453	0.573837	0.752431	-6.57009	FALSE
CDC25A	-0.666494	-2.1729	-0.733211	0.470751	0.673323	-5.47055	FALSE
CAMP	-0.252488	5.18384	-1.92708	0.0662625	0.174941	-5.49857	FALSE
ZNF589	-0.300759	1.7246	-1.2198	0.234757	0.433932	-5.83742	FALSE
PLXNB1	0.453874	-0.78382	0.634783	0.531761	0.720764	-5.75616	FALSE
CCDC51	-0.407522	0.622083	-1.22335	0.23344	0.432087	-5.58849	FALSE
ATRIP	0.857062	-1.74804	1.31877	0.200074	0.387167	-5.02042	FALSE
SHISA5	1.59544	8.32555	13.2775	2.39029e-12	2.83564e-10	18.3542	TRUE
SPRY1	-0.526394	0.428636	-1.70783	0.100974	0.239292	-4.8428	FALSE
APEH	-0.258031	3.76095	-1.45032	0.160312	0.332921	-6.01015	FALSE
RNF123	-0.305303	3.36737	-1.44961	0.16051	0.333216	-5.94535	FALSE
HSPA4L	0.706922	-1.88294	0.926577	0.363655	0.575768	-5.45339	FALSE
MFSD8	0.122841	2.26161	0.473232	0.640456	0.799769	-6.63117	FALSE
ABHD18	1.55728	2.12307	6.06643	3.29199e-06	4.15113e-05	4.45484	TRUE
MON1A	-0.443966	0.605923	-0.756265	0.457077	0.661809	-5.94737	FALSE
MST1R	0.870046	-4.43092	1.12413	0.272417	0.478415	-4.99292	FALSE
RAD54L2	0.310577	2.52471	1.0863	0.28847	0.496023	-6.18577	FALSE
TEX264	0.487021	2.45982	1.98269	0.059326	0.161061	-4.87248	FALSE
DUSP7	-0.072472	-0.450865	-0.100951	0.920454	0.961017	-6.05514	FALSE
POC1A	0.636486	-0.62908	1.17808	0.250669	0.452866	-5.45489	FALSE
PPM1M	-0.415776	3.86516	-1.73734	0.0955441	0.230174	-5.67854	FALSE
WDR82	-0.115558	4.88168	-0.565585	0.577088	0.755047	-7.08285	FALSE
C4orf3	1.1494	6.48165	7.07157	3.10748e-07	5.40869e-06	6.46536	TRUE
NDST3	0.649946	-3.4063	0.930176	0.361828	0.573732	-5.36032	FALSE
HMGB2	-0.581064	5.96889	-3.14043	0.00454267	0.0203968	-3.03018	TRUE
SAP30	-0.634507	-3.31465	-0.466539	0.645211	0.802818	-5.44618	FALSE
SCRG1	-0.43821	-3.52777	-0.482925	0.633661	0.795081	-5.52206	FALSE
MAD2L1	-0.34116	-1.28409	-0.540022	0.594312	0.768217	-5.8235	FALSE
ANXA5	-0.727527	7.37223	-5.41641	1.60661e-05	0.00016414	2.49311	TRUE
MAP9	-0.827529	-1.15227	-1.3603	0.186764	0.369183	-5.03941	FALSE
FBXO8	-0.129112	2.27508	-0.571086	0.573415	0.752151	-6.60239	FALSE
CEP44	-0.525486	1.04975	-1.56569	0.130917	0.28803	-5.25354	FALSE
HPGD	0.206369	0.697005	0.531845	0.599873	0.772213	-6.18513	FALSE
TMEM144	-0.80237	-1.22446	-1.18586	0.247643	0.449419	-5.27218	FALSE
FAM198B	-1.34839	-1.14938	-2.37134	0.0263687	0.0854874	-3.51581	FALSE
NAA15	1.80396	3.36727	6.21137	2.44501e-06	3.21755e-05	4.6384	TRUE
IL15	1.47645	0.852797	4.44106	0.00018304	0.0013311	0.738715	TRUE
FAM160A1	-1.24235	-0.11023	-1.86752	0.0744728	0.190985	-4.53034	FALSE
ARFIP1	0.186256	6.46717	1.28674	0.210837	0.402143	-6.5159	FALSE
ICE1	2.68814	3.61491	7.8847	1.11545e-07	2.2496e-06	7.77208	TRUE
ANAPC10	-0.498272	-0.881048	-0.995509	0.329727	0.539923	-5.49284	FALSE
ABCE1	0.263471	2.62919	1.10702	0.279594	0.486645	-6.18768	FALSE
OTUD4	1.63752	0.65135	4.18457	0.00034816	0.00231147	0.214284	TRUE
LSM6	-0.355428	1.49124	-1.2754	0.214751	0.407105	-5.74596	FALSE
TMEM184C	-0.551372	4.02784	-3.01366	0.00613698	0.0262668	-3.12587	TRUE
PRMT9	-0.626167	1.94905	-2.52569	0.0187964	0.065394	-3.70175	FALSE
MOCS2	-0.415227	1.15072	-1.24584	0.225219	0.42157	-5.62313	FALSE
TMEM161B	-0.595685	0.397706	-1.39708	0.175567	0.354582	-5.26643	FALSE
ELOVL7	-0.629109	-0.0509794	-1.17968	0.250046	0.452285	-5.44116	FALSE
NDUFAF2	-2.08353	-1.04459	-2.97129	0.00678055	0.0285004	-2.33165	TRUE
LMBRD2	-0.283639	2.08904	-1.33877	0.193575	0.378296	-5.79393	FALSE
RANBP3L	0.467142	-5.26262	0.631752	0.533705	0.722033	-5.25412	FALSE
NIPBL	-0.658858	6.11899	-5.71472	7.72388e-06	8.72445e-05	3.24632	TRUE
ADGRV1	-0.812678	-3.33397	-0.82229	0.419257	0.628484	-5.23369	FALSE
SLC25A46	-0.0556817	3.30451	-0.286127	0.777312	0.884433	-6.97925	FALSE
STARD4	-0.270197	2.94752	-1.14624	0.263346	0.467894	-6.1806	FALSE
PGGT1B	-0.531675	2.8175	-2.9474	0.00717144	0.0298099	-3.09699	TRUE
F2RL2	1.29622	-2.32744	1.91415	0.0679753	0.178372	-4.23893	FALSE
CCDC112	-0.116455	0.331782	-0.272132	0.78792	0.890825	-6.24847	FALSE
ANKRD33B	0.55317	4.16293	1.88508	0.0727666	0.187714	-5.42962	FALSE
C5orf63	0.413277	-1.83491	0.464036	0.646933	0.803907	-5.76795	FALSE
PRRC1	-0.270039	2.87172	-1.54781	0.13516	0.294669	-5.6501	FALSE
F2RL1	2.30536	3.80121	10.6156	2.14047e-10	1.0934e-08	13.8923	TRUE
AGGF1	-0.006782	2.4385	-0.0238716	0.981158	0.990463	-6.81671	FALSE
WDR41	0.0502702	2.75887	0.25297	0.802512	0.898236	-6.8483	FALSE
NDUFS4	0.297923	0.60664	1.11315	0.27701	0.484156	-5.77156	FALSE
SPINK1	-1.03841	0.735541	-3.07992	0.0052464	0.0230908	-2.42112	TRUE
GRPEL2	-0.196437	1.23283	-0.522696	0.606126	0.776365	-6.35765	FALSE
ARSK	-0.20888	-0.401378	-0.356734	0.724505	0.852926	-5.96143	FALSE
RHOBTB3	1.25745	0.536122	2.84331	0.00913954	0.0364128	-2.80514	TRUE
TIGD6	1.01391	-0.640009	1.95521	0.0626698	0.167839	-4.33516	FALSE
SERINC5	-0.515173	3.50842	-3.67742	0.00123056	0.00675272	-1.58922	TRUE
CASP3	0.433631	5.20831	2.66609	0.0137182	0.0507107	-4.05313	FALSE
PRIMPOL	-0.387121	0.107169	-1.06433	0.298099	0.506676	-5.61567	FALSE
ERAP1	-0.066163	4.69179	-0.490744	0.628202	0.791577	-7.05539	FALSE
ERAP2	0.652404	3.05537	2.43332	0.0230411	0.0767859	-4.31449	FALSE
CMYA5	-0.563782	-2.99463	-0.488691	0.629634	0.792293	-5.46886	FALSE
CFAP97	0.101081	2.28181	0.458044	0.651169	0.80704	-6.576	FALSE
RICTOR	0.36646	6.83458	2.90006	0.00801048	0.0326503	-3.63407	FALSE
EBF1	0.386706	2.72948	1.49741	0.147725	0.31384	-5.65561	FALSE
ANKRA2	-0.684255	2.75221	-2.89397	0.00812493	0.0330123	-3.14304	TRUE
UBLCP1	-0.918501	4.87294	-7.51505	1.14203e-07	2.29321e-06	7.57574	TRUE
UTP15	0.702349	1.75363	2.15677	0.041585	0.121825	-4.43806	FALSE
TLR3	-1.53948	-0.667819	-2.22855	0.0357805	0.108637	-3.75424	FALSE
NSA2	0.145754	-0.521175	0.353067	0.727216	0.854688	-6.03972	FALSE
GFM2	-0.732071	2.5814	-3.00934	0.00619973	0.0265039	-2.85404	TRUE
CCDC127	-0.329524	1.26976	-1.13077	0.269671	0.47557	-5.83824	FALSE
CSF2	-0.918167	-3.18393	-0.939509	0.357118	0.569318	-5.19732	FALSE
SEPT8	1.23254	-2.24363	1.48735	0.150346	0.318085	-4.74195	FALSE
SHROOM1	1.09293	-4.69095	1.28234	0.212348	0.403915	-4.80161	FALSE
UQCRQ	0.0941664	3.76163	0.58477	0.564329	0.746203	-6.92716	FALSE
LEAP2	0.954485	0.0149374	2.06576	0.0501577	0.141263	-4.28484	FALSE
GJB7	-1.11834	-2.2486	-1.56616	0.130807	0.28793	-4.7028	FALSE
SLC35A1	-0.206117	2.82187	-1.17977	0.25001	0.452266	-6.20594	FALSE
TXLNB	-1.74655	-0.166792	-3.07967	0.00524952	0.0230989	-2.17632	TRUE
CITED2	0.338835	1.61359	1.08621	0.288508	0.496023	-6.06808	FALSE
CREBRF	0.20365	9.24343	1.44353	0.162198	0.335553	-6.35278	FALSE
DCBLD1	1.31018	-0.96885	2.00101	0.0571847	0.156473	-4.23823	FALSE
SFXN1	0.200344	1.54903	0.653149	0.520061	0.712283	-6.27201	FALSE
SAMD3	0.184226	2.53546	0.640142	0.528333	0.717987	-6.39186	FALSE
TMEM200A	-0.170961	-1.98389	-0.219004	0.828556	0.912452	-5.81122	FALSE
IL22RA2	0.00406804	-3.01042	0.00437508	0.996546	0.99846	-5.65098	FALSE
PDSS2	-0.452732	0.245126	-1.06878	0.296128	0.504419	-5.62226	FALSE
STXBP5	-1.14347	3.78528	-7.02618	3.44775e-07	5.92658e-06	6.52745	TRUE
IL31RA	3.12196	-4.97227	4.52364	0.00014879	0.00111192	0.679881	TRUE
ANKRD55	-1.89994	-0.816278	-4.14917	0.00038042	0.00248628	0.180066	TRUE
DAGLB	-1.95056	3.84102	-8.22797	2.4129e-08	6.13673e-07	9.27877	TRUE
KIAA0895	-0.624458	-2.36738	-0.832128	0.413793	0.623196	-5.38574	FALSE
STK17A	-0.407607	5.84794	-2.2213	0.0363312	0.109975	-4.97732	FALSE
TRA2A	0.348607	4.77513	2.40566	0.0244751	0.080517	-4.58616	FALSE
GALNT10	1.12233	2.88461	5.3178	2.04996e-05	0.00020188	2.61844	TRUE
SAP30L	0.733484	1.88832	2.67111	0.0135629	0.0502911	-3.52658	FALSE
RPS14	0.0802594	4.86854	0.581512	0.566485	0.747247	-7.02483	FALSE
MYOZ3	1.1143	-3.83765	0.936881	0.35844	0.570554	-5.07627	FALSE
COG5	-0.300127	4.16378	-2.24208	0.0347724	0.106184	-4.78775	FALSE
BMT2	0.683977	4.43999	4.07993	0.00045235	0.00288631	-0.723433	TRUE
SLU7	-0.479981	6.95847	-4.35921	0.00022475	0.00158307	-0.146353	FALSE
RP9	0.780627	-0.151086	1.80016	0.0848116	0.210846	-4.65252	FALSE
PTTG1	1.17341	0.209757	3.2243	0.00371611	0.0172083	-1.97346	TRUE
CAMLG	-0.26851	3.48158	-1.65016	0.112341	0.258814	-5.7174	FALSE
RELL2	-0.960956	2.31719	-4.56555	0.00013395	0.00101571	0.842223	TRUE
KCNK5	-0.688713	3.05985	-2.222	0.0362776	0.109832	-4.5761	FALSE
ZNF12	0.879588	4.14946	4.70451	9.45472e-05	0.0007537	0.86222	TRUE
CDCA7L	0.321054	3.23199	1.43882	0.163515	0.33778	-5.92744	FALSE
MIOS	0.0653414	3.21883	0.375891	0.710402	0.844663	-6.86701	FALSE
KIAA1324L	0.675103	-1.50071	0.822223	0.419294	0.628488	-5.49282	FALSE
USP49	0.228209	1.03589	0.485348	0.631967	0.793788	-6.28757	FALSE
SYTL3	-0.343892	5.47506	-1.55441	0.133661	0.292351	-6.06233	FALSE
HEY1	-3.021	0.904196	-7.72476	7.17829e-08	1.54094e-06	8.19027	TRUE
FABP5	-0.574383	-2.39087	-0.6445	0.525553	0.716627	-5.4315	FALSE
TAGAP	2.70928	10.7372	15.2158	1.37426e-13	3.02204e-11	21.212	TRUE
COL1A2	0.98862	-4.67342	0.889281	0.382952	0.594472	-5.10511	FALSE
CHMP4C	5.54599	-2.67799	6.34102	1.7071e-06	2.37335e-05	4.57111	TRUE
PGAM2	-1.70848	0.743842	-5.42825	1.56036e-05	0.00016005	3.11464	TRUE
BRI3	0.975589	5.64169	5.64133	9.24225e-06	0.00010137	3.06451	TRUE
LMTK2	2.65054	5.68483	15.2672	1.27929e-13	2.92001e-11	21.2884	TRUE
CTSB	-0.290121	7.69866	-2.84898	0.00902029	0.0360172	-3.75188	FALSE
DLC1	-0.211728	-0.19515	-0.367148	0.716825	0.848854	-6.22879	FALSE
PEX2	-0.550792	3.60377	-3.43198	0.0022476	0.0112393	-2.09682	TRUE
RAD21	-0.565554	6.54013	-5.49182	1.33411e-05	0.0001397	2.68154	TRUE
MED30	-0.922289	4.11878	-6.37633	1.5698e-06	2.208e-05	5.0058	TRUE
SBSPON	0.964942	-3.44533	1.32497	0.198044	0.384612	-4.81085	FALSE
PHKG1	0.982786	-1.41152	1.76655	0.0904171	0.221355	-4.57751	FALSE
SPIDR	0.0239633	3.5636	0.148667	0.883097	0.941636	-7.00211	FALSE
ORC5	-0.0594583	0.40211	-0.16838	0.867739	0.932459	-6.22619	FALSE
DNAAF5	2.38439	-1.80335	2.88883	0.00822268	0.0333652	-2.48009	TRUE
DEFA4	0.514694	3.15119	2.5623	0.0173253	0.061185	-4.03513	FALSE
OSGIN2	2.11758	5.67792	13.692	1.26359e-12	1.71316e-10	19.0115	TRUE
SUN1	-0.0742625	3.50324	-0.390203	0.699935	0.838178	-6.85247	FALSE
OXR1	-0.766266	3.53188	-3.44958	0.00215317	0.0108422	-2.01437	TRUE
GPER1	-0.235152	-2.551	-0.241854	0.811012	0.902469	-5.65523	FALSE
MICALL2	-0.233428	0.0964434	-0.655398	0.518638	0.71123	-6.08997	FALSE
INTS1	0.59099	4.67932	3.39523	0.00245803	0.0121002	-2.35955	TRUE
CDK5	0.255475	0.0113562	0.558242	0.58201	0.758684	-5.9936	FALSE
SLC4A2	-0.572001	4.81439	-2.66171	0.013855	0.0510802	-3.97924	FALSE
FASTK	-0.0466237	4.12294	-0.217985	0.82934	0.912538	-7.05984	FALSE
TMUB1	-0.183257	4.26152	-0.788462	0.438384	0.645502	-6.82376	FALSE
FMC1	0.853352	-0.996259	1.79594	0.0854985	0.212035	-4.50829	FALSE
PHAX	0.0380326	2.8766	0.201062	0.842397	0.918944	-6.80551	FALSE
FOXK1	-0.307878	1.92306	-1.36025	0.186782	0.369183	-5.68749	FALSE
COX6C	0.0260951	2.92707	0.138287	0.891203	0.945751	-6.81582	FALSE
OSR2	0.412264	-4.6923	0.458801	0.650633	0.806779	-5.36554	FALSE
YWHAZ	-0.734934	8.3038	-7.25389	2.05274e-07	3.78735e-06	6.86565	TRUE
BAALC	-1.27258	-2.82625	-1.4922	0.149079	0.316073	-4.61841	FALSE
FZD6	0.412894	-0.504835	0.998777	0.328174	0.538163	-5.58087	FALSE
SLC25A32	0.144238	3.48912	0.827689	0.416253	0.625333	-6.68612	FALSE
DCAF13	0.243731	3.47681	1.42964	0.166108	0.341456	-6.01321	FALSE
DCSTAMP	1.32639	-0.745778	2.97545	0.00671454	0.0282559	-2.53437	TRUE
TP53INP1	-1.21284	6.0395	-6.38206	1.54864e-06	2.18165e-05	4.87394	TRUE
INTS8	-0.656371	3.72669	-3.35967	0.00267984	0.013025	-2.27554	TRUE
VIRMA	-0.821008	4.16141	-4.27843	0.0002752	0.0018849	-0.123287	TRUE
GEM	0.980842	-0.949526	2.26237	0.0333091	0.102859	-3.76171	FALSE
PDP1	0.00191302	3.24547	0.0077746	0.993863	0.996904	-6.98671	FALSE
TMEM67	-0.951568	-1.92793	-0.786627	0.439572	0.646334	-5.39617	FALSE
WASHC5	-0.46217	6.24024	-3.15842	0.00435162	0.0197058	-3.0291	FALSE
RPP25L	-0.323789	1.73691	-1.39095	0.177396	0.35701	-5.68179	FALSE
FAM219A	0.730785	1.4457	2.7582	0.0111203	0.0427823	-3.30061	TRUE
SNAPC3	-0.385737	1.74285	-1.27012	0.216595	0.409653	-5.75652	FALSE
NUDT2	1.01216	-0.187987	2.54424	0.0180372	0.0632406	-3.33093	FALSE
TMEM65	0.228594	0.143561	0.609762	0.547927	0.734097	-6.08767	FALSE
PSIP1	0.862771	2.12083	3.25443	0.00345625	0.0161962	-2.27936	TRUE
CCDC171	-0.489111	-3.31154	-0.449762	0.657043	0.810124	-5.45099	FALSE
UBAP1	0.330288	8.85326	2.45921	0.0217697	0.0734702	-4.59284	FALSE
SYK	-1.00143	7.4129	-5.01888	4.38035e-05	0.00038948	1.47847	TRUE
NIPSNAP3B	-0.38018	-1.26482	-0.584617	0.56443	0.746282	-5.74476	FALSE
ABCA1	-0.801474	7.02768	-7.36449	1.59961e-07	3.04906e-06	7.13171	TRUE
NFIL3	-0.855337	6.08927	-7.84664	5.49534e-08	1.24331e-06	8.25311	TRUE
LETM2	-2.48151	1.6061	-6.47884	1.23175e-06	1.78215e-05	5.53528	TRUE
METTL2B	-0.178215	-0.165971	-0.364979	0.718423	0.84976	-6.08234	FALSE
FXN	-0.0002425	0.308653	-0.00056	0.999558	0.999891	-6.23069	FALSE
ZMAT4	0.644276	-3.11467	0.987989	0.333318	0.543632	-5.19066	FALSE
TMEM71	-1.13056	7.44051	-7.39803	1.48353e-07	2.85912e-06	7.20391	TRUE
ALDH1A1	0.635331	0.322768	1.58361	0.126778	0.281753	-5.08994	FALSE
KDM1B	-0.620163	2.51669	-2.00238	0.0570274	0.156232	-4.8529	FALSE
HGSNAT	-0.621883	4.13229	-2.76293	0.0110004	0.042439	-3.71626	TRUE
GKAP1	-0.639993	0.0127025	-1.41854	0.169284	0.345974	-5.19882	FALSE
KIF27	-1.08562	1.09023	-3.47927	0.00200254	0.0101775	-1.4777	TRUE
C9orf64	0.661249	1.32174	1.8935	0.0707887	0.184039	-4.96545	FALSE
HNRNPK	0.038074	7.52818	0.420943	0.677658	0.823918	-7.27491	FALSE
ANKS6	-0.106565	-2.68635	-0.119144	0.906184	0.953566	-5.66909	FALSE
FBP1	-0.442265	1.76862	-1.89863	0.0700809	0.1828	-4.96519	FALSE
TMEM246	-1.42731	-3.15893	-1.38961	0.177797	0.357498	-4.83649	FALSE
ZHX1	1.46175	3.00109	5.40698	1.64444e-05	0.00016737	2.77667	TRUE
CYBB	1.49504	7.49102	7.49491	1.27402e-07	2.5065e-06	7.36357	TRUE
DYNLT3	0.500788	4.71124	1.9633	0.0622755	0.166982	-5.40325	FALSE
MID1IP1	-1.08558	7.00354	-10.6385	2.0528e-10	1.05459e-08	13.8787	TRUE
C9orf84	3.29319	-1.76196	6.55511	1.0292e-06	1.52118e-05	5.28516	TRUE
KIAA1958	2.04174	0.604158	4.69752	9.62187e-05	0.00076466	1.38165	TRUE
PIGA	0.247506	2.71428	1.01735	0.319448	0.528709	-6.42388	FALSE
STRBP	0.566546	2.25333	1.93066	0.0657965	0.174091	-4.93451	FALSE
GAPVD1	-0.470051	5.02512	-2.99057	0.00647997	0.0274353	-3.32233	FALSE
CARD19	-1.89201	6.24537	-14.2174	5.75496e-13	9.78995e-11	19.7939	TRUE
WNK2	-0.787115	-2.73128	-1.08599	0.288602	0.496023	-5.18466	FALSE
ATP7A	-1.2128	3.70012	-6.57463	9.8306e-07	1.46481e-05	5.50985	TRUE
ZNF367	0.67582	-2.38653	1.16625	0.255326	0.45808	-5.19857	FALSE
HDX	1.16515	-1.01675	1.78268	0.0876888	0.21613	-4.55177	FALSE
NDUFB6	0.659731	4.25667	4.08101	0.00045112	0.00288052	-0.716928	TRUE
NOL6	0.715736	2.60442	2.77653	0.0106621	0.0412527	-3.34211	TRUE
AQP3	0.00610108	0.978746	0.0146342	0.988449	0.99446	-6.37632	FALSE
TRMT10B	0.218266	0.632351	0.697937	0.492131	0.689918	-6.10617	FALSE
VCP	-0.2191	8.57449	-2.03174	0.0537476	0.149176	-5.40654	FALSE
PIGO	0.101374	2.5952	0.365272	0.718207	0.849617	-6.71881	FALSE
STOML2	-0.422937	3.14257	-1.93229	0.065584	0.173735	-5.08862	FALSE
BRWD3	-0.581591	3.56864	-4.44078	0.00018317	0.0013311	0.295421	TRUE
MELK	0.520207	-2.26873	0.845459	0.406463	0.616803	-5.50963	FALSE
OTUD1	0.568377	2.34958	2.38201	0.0257663	0.0839571	-4.24028	FALSE
ARHGAP12	-0.975268	4.1966	-5.84092	5.67952e-06	6.665e-05	3.68829	TRUE
HECTD2	1.17155	-1.5688	1.94379	0.0641066	0.17085	-4.16713	FALSE
FBXO33	1.14058	3.06514	5.67732	8.46289e-06	9.39672e-05	3.38244	TRUE
INTS6L	-0.217574	3.47064	-1.21738	0.235661	0.434974	-6.25288	FALSE
SPTSSA	0.54083	3.05755	2.52461	0.0188419	0.0655141	-4.03402	FALSE
WRN	0.419001	1.24476	1.29191	0.209069	0.399696	-5.59146	FALSE
2025-03-08	0.17336	5.7686	1.5306	0.139347	0.301051	-6.1622	FALSE
TSHR	1.0961	-2.2755	1.2992	0.206599	0.396403	-5.05313	FALSE
CFL2	4.44881	1.50209	6.2925	5.09684e-06	6.07042e-05	4.22879	TRUE
SUGT1	0.243537	1.51431	0.842367	0.408156	0.618216	-6.20599	FALSE
GTF2A1	-0.482142	6.21085	-2.92468	0.00756305	0.03115	-3.54917	FALSE
ZCCHC24	0.218496	1.10564	0.654276	0.519347	0.711711	-6.30343	FALSE
PGM2L1	-0.264076	1.53141	-0.660666	0.515313	0.709201	-6.29468	FALSE
FOLR2	1.57467	-3.68405	1.69402	0.103604	0.243729	-4.4423	FALSE
INPPL1	0.490928	3.797	3.02757	0.00593872	0.0255578	-3.12984	FALSE
GJB2	-3.71757	1.88389	-4.74948	0.00010647	0.00083389	1.37076	TRUE
CRYL1	-0.993077	1.57846	-3.27307	0.00330445	0.015627	-2.07897	TRUE
REEP3	0.567789	2.03996	1.96067	0.0619924	0.166396	-4.9374	FALSE
SKA3	-0.275961	-1.43334	-0.461925	0.648424	0.805094	-5.78302	FALSE
MICU2	-0.491104	4.512	-3.73887	0.00105713	0.00594763	-1.5335	FALSE
DDIAS	0.924426	1.64985	2.65575	0.0141121	0.0518268	-3.64993	FALSE
PCF11	-0.174909	6.47946	-1.43211	0.165405	0.340439	-6.32313	FALSE
LRR1	2.39927	2.12684	7.83139	5.68157e-08	1.27743e-06	8.47545	TRUE
RPL36AL	0.918605	5.30533	6.88092	4.81615e-07	7.88781e-06	6.05918	TRUE
DNAAF2	0.232342	1.61492	0.836662	0.411291	0.620827	-6.21782	FALSE
C10orf25	1.38727	-2.67665	1.63775	0.114924	0.263143	-4.58571	FALSE
ZNF22	0.124445	1.96425	0.495039	0.625213	0.789154	-6.5039	FALSE
KLHDC2	-0.0218988	3.34522	-0.106542	0.916065	0.959412	-6.99214	FALSE
EML5	0.452928	-3.38743	0.406564	0.688043	0.830163	-5.45913	FALSE
NEMF	-0.371841	3.81534	-2.3645	0.0267621	0.0865138	-4.47198	FALSE
RPUSD4	0.42617	1.80954	1.71326	0.099956	0.237377	-5.18619	FALSE
ARF6	0.815447	6.33956	4.07206	0.00046133	0.00293844	-0.843283	TRUE
TTC8	-0.689407	-1.21402	-1.0233	0.316686	0.525972	-5.42328	FALSE
TMEM63C	0.155841	-0.999976	0.255982	0.800214	0.897298	-6.00472	FALSE
KBTBD6	-0.2985	2.18431	-0.824121	0.418237	0.62732	-6.26614	FALSE
FAAH2	-0.234874	-2.62062	-0.245233	0.808425	0.901461	-5.70002	FALSE
DRGX	-0.339408	-3.9586	-0.386703	0.702489	0.839672	-5.5533	FALSE
NUDT5	1.01257	4.37002	3.06775	0.00593137	0.0255383	-3.14836	TRUE
DACT1	-0.29562	-2.55765	-0.368309	0.715972	0.848493	-5.64707	FALSE
PRPF18	-0.0575205	2.93488	-0.367019	0.716921	0.848854	-6.84645	FALSE
TAF3	0.232281	2.47702	1.00049	0.327363	0.537145	-6.19301	FALSE
VSTM4	-0.756395	-2.69606	-0.582607	0.566085	0.747102	-5.54406	FALSE
VDAC2	-0.298607	2.27867	-1.47275	0.154214	0.323608	-5.71061	FALSE
COMTD1	-0.201047	0.233786	-0.399354	0.693273	0.833675	-6.13064	FALSE
SLC18A2	-0.930599	-1.39182	-1.6243	0.117778	0.267824	-4.73178	FALSE
PDZD8	-0.739293	4.23757	-3.67547	0.00123651	0.0067792	-1.62941	TRUE
ABRAXAS2	1.67717	2.90452	6.89924	4.61673e-07	7.63051e-06	6.32946	TRUE
QSOX2	1.84708	0.126548	4.28412	0.00027131	0.00186227	0.433751	TRUE
FAM204A	-0.0524307	3.49185	-0.348202	0.730818	0.85689	-6.96394	FALSE
NSD1	-0.732649	4.30175	-4.13417	0.00039496	0.0025674	-0.530288	TRUE
PRDX3	0.163111	4.72102	1.15863	0.258359	0.461718	-6.54168	FALSE
ENOX2	0.0790842	1.37975	0.218578	0.828884	0.912459	-6.50051	FALSE
GHITM	-0.358262	8.06255	-3.61467	0.00143648	0.00768394	-1.99126	FALSE
CLEC1B	-0.228828	-1.14887	-0.405741	0.688639	0.830549	-5.82514	FALSE
SNAPC4	-0.500933	1.95315	-1.6798	0.106371	0.248909	-5.21102	FALSE
TMEM52B	-0.758592	0.374364	-1.9532	0.0629208	0.168287	-4.4686	FALSE
PMPCA	-0.128843	4.23433	-0.948602	0.352569	0.564512	-6.69683	FALSE
FRMD7	-0.496808	-4.68712	-0.487011	0.630806	0.792772	-5.35323	FALSE
AK8	0.105474	-4.586	0.117894	0.907163	0.954263	-5.45924	FALSE
SPACA9	0.744996	-3.28007	0.679614	0.503453	0.699726	-5.32571	FALSE
TSC1	-0.388894	4.93571	-2.45428	0.0220066	0.0741034	-4.47037	FALSE
GFI1B	-1.44415	-2.28309	-1.61134	0.120585	0.27207	-4.53376	FALSE
HPRT1	0.0979956	2.44692	0.43102	0.670419	0.819029	-6.68337	FALSE
BORCS5	-0.603499	3.8993	-3.50052	0.0019011	0.00974991	-1.98375	TRUE
FAM69B	1.45282	-1.73113	2.50504	0.0196772	0.0678948	-3.21855	FALSE
ZMYND19	0.856734	-1.72621	1.46645	0.155907	0.326143	-4.90865	FALSE
STOX1	-0.0027572	-4.39967	-0.003577	0.997176	0.998886	-5.49838	FALSE
RET	-0.211116	-2.25601	-0.312406	0.757514	0.872477	-5.77376	FALSE
DDX21	2.77157	6.8945	11.1786	2.46194e-10	1.22635e-08	13.7828	TRUE
BMS1	0.394769	2.35397	1.69351	0.103703	0.243834	-5.30636	FALSE
STK32C	0.0566805	-0.910112	0.107646	0.915199	0.958689	-5.98928	FALSE
JCAD	-1.24591	-3.97242	-0.973596	0.340268	0.551005	-5.14642	FALSE
FUNDC2	-0.288691	4.98907	-2.35694	0.0272026	0.0876667	-4.6811	FALSE
METTL17	-0.203685	2.30458	-0.755758	0.457376	0.661857	-6.39388	FALSE
NDRG2	0.466724	-0.66009	0.790589	0.437166	0.644297	-5.72868	FALSE
ARHGEF40	-0.985969	4.78702	-6.06102	3.33515e-06	4.19489e-05	4.18806	TRUE
NSMF	1.46477	0.88423	2.92587	0.00754209	0.0310855	-2.68127	TRUE
ZNF219	-0.954553	0.469345	-2.48259	0.0206774	0.0705632	-3.53775	FALSE
CASP7	0.839183	2.68128	3.52156	0.00180566	0.0093321	-1.81288	TRUE
BTNL9	0.145499	-3.08263	0.188178	0.852368	0.924784	-5.67595	FALSE
CCDC186	-0.432277	4.89323	-3.64404	0.00133622	0.00722265	-1.81463	FALSE
METTL3	0.311589	2.80892	1.47313	0.154112	0.323596	-5.8005	FALSE
SALL2	-0.301895	-3.95743	-0.316637	0.754341	0.870379	-5.63465	FALSE
TRUB1	-0.434949	0.735478	-1.00791	0.323863	0.533705	-5.79553	FALSE
ZFYVE1	-0.511238	6.22811	-3.36479	0.00264671	0.0128848	-2.54986	TRUE
FRAT1	-0.649253	2.13718	-1.69768	0.102946	0.242563	-5.31255	FALSE
UBTD1	-1.47371	2.96873	-7.72131	7.23301e-08	1.55084e-06	8.206	TRUE
E2F7	-0.0676759	-2.59177	-0.0829977	0.934563	0.967563	-5.76334	FALSE
ARHGAP42	0.524542	-3.01369	0.530852	0.600551	0.772627	-5.49848	FALSE
ISCA2	-0.424226	2.55754	-1.83304	0.0796202	0.200883	-5.17137	FALSE
LARGE2	0.894798	0.0165461	1.3365	0.194306	0.379229	-5.24835	FALSE
PACSIN3	-1.05781	-0.685505	-2.95126	0.00710676	0.0296025	-2.57871	TRUE
TTC7B	1.22703	-0.781566	2.21163	0.0370782	0.111694	-3.97472	FALSE
SLC39A13	0.472968	4.34243	2.3224	0.0293033	0.0931748	-4.6862	FALSE
PSMC3	0.137091	4.11671	1.03086	0.313198	0.521678	-6.56558	FALSE
AGBL2	0.56315	-3.17223	0.625352	0.537824	0.72639	-5.42502	FALSE
TC2N	0.0756039	1.39632	0.197294	0.84531	0.921005	-6.3641	FALSE
CPSF2	-0.628605	3.72391	-3.37779	0.00256446	0.0125522	-2.23964	TRUE
MOAP1	-0.984741	5.9008	-7.06757	3.13608e-07	5.4532e-06	6.50083	TRUE
IFI27L1	0.302738	-1.23112	0.582714	0.565689	0.747102	-5.78912	FALSE
IFI27	2.81209	-3.32356	3.06475	0.00543858	0.0237549	-2.11311	TRUE
CLMN	0.116178	4.3478	0.711491	0.48385	0.683941	-6.9642	FALSE
PTER	-0.0459314	0.83623	-0.124292	0.902151	0.95121	-6.3615	FALSE
CACNB2	-0.0510506	0.530383	-0.146877	0.884494	0.942352	-6.41452	FALSE
HACD1	-0.212945	-2.495	-0.300079	0.766781	0.878548	-5.71675	FALSE
ARL5B	0.891964	7.17001	3.24046	0.00398832	0.0183004	-2.93682	TRUE
SMCO4	2.94598	3.0228	8.75728	1.96115e-08	5.09559e-07	9.5189	TRUE
CEP295	-0.958586	2.17319	-2.88363	0.00832292	0.0336679	-2.99035	TRUE
TAF1D	-0.0965237	2.86917	-0.466826	0.644965	0.802733	-6.79941	FALSE
ABTB2	2.45272	2.4351	6.16107	4.25622e-06	5.19218e-05	4.2205	TRUE
R3HCC1L	0.180433	4.53521	1.4261	0.167115	0.343018	-6.21933	FALSE
AMOTL1	0.506473	-0.631103	0.676749	0.505236	0.701322	-5.80424	FALSE
LIPC	-0.510949	-1.16904	-0.913347	0.370425	0.581877	-5.51658	FALSE
CEP57	-0.480007	3.78507	-3.28492	0.00321129	0.0152304	-2.44198	FALSE
TCP11L2	-0.508355	4.00779	-3.31231	0.0030056	0.0143606	-2.4889	TRUE
SPRED1	-0.641583	0.382776	-1.71342	0.0999263	0.237369	-5.01689	FALSE
GPR176	-1.88644	-1.57269	-2.3623	0.0268894	0.0868164	-3.49427	FALSE
JAM3	0.0658151	0.762433	0.150976	0.881296	0.940872	-6.28008	FALSE
GPT2	0.609203	0.956831	1.37188	0.18318	0.364748	-5.55342	FALSE
AMN	1.28124	-2.85754	1.75213	0.0929186	0.225719	-4.35406	FALSE
RAB8B	-0.392165	9.46226	-2.82667	0.00949835	0.0375766	-3.82187	FALSE
IKBIP	-0.845637	3.85262	-4.69362	9.71643e-05	0.00077041	0.883982	TRUE
RPUSD2	0.0699523	1.05716	0.229516	0.820473	0.908055	-6.35249	FALSE
HIF1AN	-0.728471	5.72936	-6.00568	3.811e-06	4.7004e-05	3.98503	TRUE
NDUFB8	0.127652	1.18959	0.431835	0.669835	0.81897	-6.37777	FALSE
ZFYVE19	-0.196733	2.05158	-0.618164	0.54247	0.73015	-6.44801	FALSE
SPINT1	-1.54026	1.80857	-6.22599	2.24536e-06	2.99691e-05	4.93345	TRUE
FBN1	0.823903	0.42209	1.807	0.0837085	0.208744	-4.79531	FALSE
BRD7	0.375625	-0.0057847	1.03591	0.310889	0.519599	-5.68947	FALSE
CKB	-0.3293	1.50459	-1.34566	0.191375	0.37534	-5.73838	FALSE
TRMT61A	0.196905	2.1344	0.810018	0.426135	0.634784	-6.34884	FALSE
BTRC	-0.319474	1.6974	-0.852765	0.40248	0.613329	-6.16594	FALSE
POLL	0.505395	0.407276	1.17036	0.253702	0.456199	-5.58603	FALSE
BAG5	-0.212175	5.32417	-1.80656	0.0837785	0.208853	-5.69072	FALSE
DPCD	0.215544	-3.43562	0.225504	0.823556	0.909781	-5.56931	FALSE
API5	-0.22661	3.23039	-1.41458	0.17043	0.347804	-5.92841	FALSE
ZNF319	1.21065	2.88718	5.65584	8.91966e-06	9.82844e-05	3.32995	TRUE
HPS6	0.523478	2.13127	1.7371	0.0955885	0.23025	-5.25561	FALSE
SENP8	0.641509	-2.13052	0.931585	0.361114	0.573205	-5.42908	FALSE
NOLC1	1.27016	5.24968	5.77825	6.61502e-06	7.60243e-05	3.46879	TRUE
ALKBH3	-0.100021	0.437524	-0.228908	0.82094	0.90806	-6.22833	FALSE
COPS2	0.0415802	3.52847	0.285559	0.777741	0.884642	-7.01552	FALSE
SGPL1	-0.541194	4.50471	-3.8846	0.00073628	0.00440793	-1.15378	TRUE
FRS2	-0.634775	3.01598	-2.84661	0.00906993	0.0361914	-3.31331	TRUE
CCT2	0.104498	4.38569	0.682024	0.501955	0.698238	-6.86612	FALSE
PCBD1	-0.216341	-1.95455	-0.305092	0.763008	0.876006	-5.76817	FALSE
ARIH1	1.14583	5.20384	7.90524	4.83635e-08	1.10671e-06	8.39159	TRUE
CLMP	0.41171	-1.70204	0.813075	0.424415	0.633216	-5.58977	FALSE
COX11	-0.321883	0.22765	-0.845838	0.406255	0.616773	-5.85524	FALSE
ZNF202	0.348846	1.7671	1.37429	0.182442	0.363915	-5.6454	FALSE
FAM227B	-0.0601771	-3.08852	-0.0572297	0.954851	0.978344	-5.51916	FALSE
STXBP4	-1.05031	-1.96023	-1.21968	0.234802	0.433932	-5.03952	FALSE
CYYR1	0.608039	-1.14953	0.854932	0.401304	0.612209	-5.54019	FALSE
CUL5	-0.164457	3.2347	-0.89602	0.379416	0.591019	-6.54303	FALSE
WBP1L	-1.49605	6.40385	-11.6065	3.68369e-11	2.49715e-09	15.6285	TRUE
BORCS7	-0.483698	2.66845	-2.16092	0.0412271	0.121076	-4.62255	FALSE
C2	2.13176	-2.42314	2.57219	0.0169466	0.0601044	-3.10427	FALSE
PLEKHF1	0.188377	2.94223	0.638111	0.52963	0.719257	-6.4988	FALSE
ANAPC16	-0.468021	5.14973	-3.48687	0.00196568	0.0100297	-2.16594	FALSE
SMPD1	2.22918	4.61274	9.50773	2.12096e-09	7.63377e-08	11.5836	TRUE
APBB1	0.162945	2.01257	0.516757	0.610202	0.77926	-6.45833	FALSE
NUDT13	-0.430183	-1.30392	-0.733693	0.470462	0.67313	-5.65381	FALSE
C11orf65	-0.4086	-2.9637	-0.515237	0.611247	0.779879	-5.53644	FALSE
TRIM44	0.823978	4.15462	5.28838	2.20488e-05	0.00021468	2.38049	TRUE
ILK	-0.719243	6.75018	-6.81415	5.62108e-07	9.00171e-06	5.86767	TRUE
TAF10	1.25174	3.82789	7.19736	2.3333e-07	4.23707e-06	6.90288	TRUE
TPP1	-0.0207308	9.39696	-0.129161	0.89834	0.949153	-7.38052	FALSE
DCHS1	1.34971	-3.01709	1.74741	0.0937497	0.227125	-4.37339	FALSE
NETO1	2.16232	-3.60724	2.5421	0.0181232	0.0634313	-3.07083	FALSE
MSS51	0.238691	-2.28966	0.304326	0.763584	0.876333	-5.70313	FALSE
CYB5A	-0.372165	0.246388	-0.902587	0.375992	0.587562	-5.7356	FALSE
USP54	-0.88615	-1.46432	-1.26245	0.219289	0.413276	-5.06286	FALSE
RAG1	3.47279	-3.97316	3.22057	0.00374957	0.0173365	-1.83199	TRUE
ATP9B	-0.0176628	2.90114	-0.0992442	0.921794	0.961703	-6.92297	FALSE
PPFIBP2	-0.569805	3.21713	-2.87115	0.00856785	0.0344856	-3.27665	TRUE
CYB5R2	-0.949294	-2.3063	-1.09152	0.286213	0.494159	-5.09709	FALSE
KIAA0355	-0.619714	2.37603	-2.64804	0.0142901	0.0523951	-3.62252	FALSE
SERPINB8	-1.56774	5.6902	-8.30375	2.05352e-08	5.30503e-07	9.27508	TRUE
RIC3	-0.461408	-0.892267	-0.636513	0.530653	0.720158	-5.74708	FALSE
IDH3A	0.57803	2.37613	2.27298	0.0325666	0.101126	-4.37309	FALSE
PLD4	0.135055	2.53729	0.563207	0.57868	0.756252	-6.66148	FALSE
ZMAT1	-0.106232	0.0877584	-0.247035	0.807047	0.900871	-6.15143	FALSE
XRRA1	-0.668219	1.01088	-2.12224	0.0446692	0.128794	-4.34067	FALSE
TRIM66	0.258459	-1.2456	0.383314	0.704966	0.841104	-5.87768	FALSE
RNF169	0.982063	2.10259	3.42972	0.00226003	0.011292	-1.99314	TRUE
RPL27A	0.11457	2.83191	0.635216	0.531484	0.720636	-6.68667	FALSE
ST5	0.329552	-2.0332	0.366571	0.717251	0.848987	-5.67629	FALSE
CDYL2	-0.567133	0.0172775	-1.28602	0.211085	0.402483	-5.45702	FALSE
CENPN	0.601367	1.15892	1.36377	0.185684	0.367819	-5.55318	FALSE
AKIP1	-0.894864	-0.926555	-1.59321	0.124604	0.278427	-4.76122	FALSE
ATMIN	0.523962	1.64086	1.74666	0.0938821	0.227355	-5.10178	FALSE
C16orf46	-0.446416	-1.05561	-0.678207	0.504328	0.70062	-5.66117	FALSE
TMEM41B	-1.55582	4.16676	-9.78816	1.01501e-09	4.0314e-08	12.3974	TRUE
LEO1	-0.236082	2.85941	-0.613928	0.545458	0.732422	-6.62718	FALSE
ZNF143	-0.578528	5.55633	-5.5797	1.07494e-05	0.00011551	2.93009	TRUE
TMX3	0.0478478	2.75089	0.244926	0.808661	0.901556	-6.78956	FALSE
MFAP4	-2.32017	0.546004	-4.26235	0.00028652	0.00194597	0.444954	TRUE
WEE1	0.821968	0.128083	1.60423	0.122148	0.274194	-5.01715	FALSE
MAPK7	-0.643296	2.85863	-2.66718	0.0136844	0.0506168	-3.64848	FALSE
PRKCB	0.664802	5.68084	4.57442	0.000131	0.00099756	0.421629	TRUE
HDGFL3	-1.42186	1.42444	-4.7047	9.45042e-05	0.00075369	1.35523	TRUE
NDST2	3.20779	0.0255329	9.51379	1.73229e-09	6.40096e-08	11.7083	TRUE
MCM7	-0.333423	4.67363	-2.29798	0.0308763	0.0971152	-4.69592	FALSE
CCDC68	-1.78641	-3.98516	-1.87498	0.0733978	0.188803	-4.12519	FALSE
CLEC4E	0.0548103	7.68382	0.39917	0.693407	0.833675	-7.27634	FALSE
ZNF3	-0.122276	3.53901	-0.770579	0.448708	0.654515	-6.68183	FALSE
CLEC4D	1.7711	5.22239	14.4962	3.82739e-13	7.26479e-11	20.2019	TRUE
ZSCAN21	0.0283805	1.17941	0.0826674	0.934823	0.967776	-6.47739	FALSE
RIMKLB	-0.495	2.59738	-2.1525	0.0419557	0.122656	-4.61701	FALSE
A2ML1	-0.330296	-2.37923	-0.551085	0.586827	0.762478	-5.60977	FALSE
BEAN1	0.955363	-2.62692	1.24868	0.224197	0.420066	-5.07691	FALSE
TK2	-0.80977	3.1126	-4.23952	0.00030339	0.00204741	-0.131933	TRUE
TMED3	0.197973	1.66302	0.725379	0.47545	0.677287	-6.26249	FALSE
SEC11C	-0.342576	3.24255	-1.73834	0.0953652	0.229911	-5.39944	FALSE
TMEM135	-0.256815	0.176108	-0.609073	0.548375	0.734367	-5.96874	FALSE
NDEL1	-1.29862	7.27219	-9.62782	1.38562e-09	5.26011e-08	11.9446	TRUE
CENPV	1.25703	-1.86991	2.0798	0.0487396	0.138144	-3.94927	FALSE
RRAD	1.8302	-1.95132	2.35047	0.0275851	0.0886816	-3.49465	FALSE
FAM96B	-0.126825	3.16367	-0.763386	0.452902	0.657918	-6.66176	FALSE
HSP90B1	-0.151873	6.73214	-1.48722	0.15038	0.318113	-6.22251	FALSE
BLCAP	-0.550953	4.15116	-3.76816	0.00098317	0.00559788	-1.38637	TRUE
ATF7IP2	-0.435052	0.375941	-0.940058	0.356842	0.569029	-5.75991	FALSE
TVP23A	0.767585	-0.40158	1.36797	0.184386	0.366131	-5.26112	FALSE
BEX3	0.0367271	-1.41065	0.0707226	0.944223	0.972677	-6.02916	FALSE
COG1	0.0123163	3.00589	0.0573814	0.954731	0.97832	-6.8865	FALSE
PLEKHA7	-0.261722	-1.28311	-0.36419	0.719004	0.850169	-5.87999	FALSE
ZNF606	-0.261161	1.51549	-0.801836	0.430759	0.639086	-6.20061	FALSE
ZCCHC18	-0.396712	-0.389668	-0.821789	0.419536	0.628746	-5.76071	FALSE
B2M	0.29085	14.0459	2.42286	0.0235739	0.0782125	-4.67819	FALSE
ZNF592	-1.37024	5.86902	-7.91971	4.68653e-08	1.08004e-06	8.41731	TRUE
CASC4	-0.202779	5.67439	-1.71391	0.0998348	0.237246	-5.87973	FALSE
HTR3A	-0.807229	-2.73443	-0.764268	0.452387	0.657646	-5.34728	FALSE
ACSM1	0.543811	-3.71184	0.605672	0.550594	0.735921	-5.39358	FALSE
AP1G1	-0.231731	7.0712	-1.85061	0.0769603	0.195761	-5.69698	FALSE
SLFN5	1.32864	3.21321	3.97778	0.00058378	0.00360625	-0.623518	TRUE
CATSPER2	0.0474614	-3.28209	0.0473883	0.962608	0.982327	-5.53046	FALSE
ZNF667-AS1	-0.858585	-1.87781	-1.21248	0.237491	0.437029	-5.0777	FALSE
C16orf45	-0.513251	-0.472458	-1.03827	0.30981	0.518613	-5.54861	FALSE
MARF1	-1.38565	5.90622	-9.68366	1.24281e-09	4.7861e-08	12.0912	TRUE
SAAL1	0.506791	0.641431	1.13866	0.266428	0.471836	-5.65838	FALSE
YPEL4	0.425927	-0.0764663	0.974638	0.339762	0.550654	-5.83937	FALSE
PPIB	-0.156484	4.5327	-1.16308	0.256583	0.459474	-6.45324	FALSE
FAM96A	0.181489	3.58281	1.10314	0.281244	0.488715	-6.46759	FALSE
LDHAL6A	-0.709989	-1.34002	-1.4256	0.167258	0.343195	-4.97539	FALSE
FAM111A	-0.180485	4.21641	-1.08148	0.290561	0.498211	-6.55458	FALSE
PCLAF	-0.257352	-1.51564	-0.428615	0.672144	0.820145	-5.84168	FALSE
LDHD	0.307933	-3.66147	0.284919	0.778226	0.884854	-5.5299	FALSE
PEX11A	-0.503636	-2.41787	-0.597835	0.555723	0.739488	-5.54514	FALSE
TMEM170A	-0.0691424	5.20657	-0.48691	0.630876	0.792805	-7.16377	FALSE
MESP1	0.0500269	-4.47596	0.0585621	0.953801	0.977787	-5.53561	FALSE
ANPEP	-1.9927	9.06166	-15.5198	9.02326e-14	2.33183e-11	21.6335	TRUE
RBPMS2	0.282885	-2.35175	0.37379	0.711944	0.84548	-5.74925	FALSE
ANKDD1A	-0.368234	3.27212	-1.68493	0.105366	0.24694	-5.62384	FALSE
C18orf54	-0.685762	-1.42247	-1.08872	0.287422	0.495245	-5.31396	FALSE
DCTN5	0.0111933	4.00491	0.0786841	0.937956	0.969523	-7.06973	FALSE
TERF2IP	0.667535	7.11264	3.24849	0.00353703	0.0164976	-2.84845	TRUE
PLK1	0.501405	-0.972675	0.776753	0.445128	0.651592	-5.75114	FALSE
CLPX	-0.978324	4.03412	-5.4069	1.64479e-05	0.00016737	2.66538	TRUE
ZBTB39	0.0343099	1.09617	0.0842276	0.933596	0.967231	-6.37011	FALSE
NEMP1	-1.07935	4.53947	-5.17023	2.95594e-05	0.00027805	2.03589	TRUE
NAB2	-1.73803	5.64928	-6.19637	4.07424e-06	4.99773e-05	3.98586	TRUE
VPS39	-0.483269	5.76634	-3.46942	0.00205137	0.0103876	-2.27551	FALSE
STAT6	-0.883282	8.30686	-7.93906	4.49354e-08	1.04417e-06	8.4048	TRUE
PATL1	0.94035	7.02575	5.80127	6.25445e-06	7.25275e-05	3.42498	TRUE
ATP23	-0.33702	0.255456	-0.816238	0.42264	0.63177	-5.85435	FALSE
STX3	1.04433	9.74988	5.02284	4.52191e-05	0.00040068	1.42173	TRUE
MRPL16	0.299712	2.92932	1.86193	0.0752868	0.192536	-5.24086	FALSE
PIP4K2C	-0.788502	5.47547	-6.3662	1.60801e-06	2.25472e-05	4.85793	TRUE
MTMR10	-1.3622	5.12652	-10.6315	2.07914e-10	1.06509e-08	13.9078	TRUE
YWHAB	-0.283095	7.42302	-3.03834	0.00578951	0.0249872	-3.32718	FALSE
C15orf48	-1.38911	6.95522	-4.74549	0.00011495	0.00089041	0.607301	TRUE
TSC22D4	-0.708883	7.07558	-6.2304	2.22179e-06	2.96985e-05	4.47055	TRUE
MS4A7	-0.727786	4.17013	-3.1576	0.00436021	0.0197348	-2.79433	TRUE
MS4A14	-0.0768001	-0.806217	-0.152843	0.879839	0.940233	-6.11861	FALSE
DIS3L	0.138917	2.00445	0.476413	0.638222	0.798087	-6.48725	FALSE
CCNDBP1	-0.203756	6.85507	-2.05435	0.0513371	0.144102	-5.34211	FALSE
SMAD3	0.250713	3.09293	0.698738	0.491832	0.689894	-6.61863	FALSE
MAP1A	0.0384567	0.586058	0.0950762	0.925068	0.962808	-6.29788	FALSE
RCCD1	0.413407	-1.6325	0.721725	0.477652	0.679153	-5.65062	FALSE
AKTIP	-1.95957	0.333075	-3.85328	0.00079593	0.00470564	-0.503128	TRUE
MAPRE2	-0.854291	6.40257	-7.52132	1.12618e-07	2.26391e-06	7.51774	TRUE
EVA1C	0.634647	-2.0661	0.872212	0.392002	0.603374	-5.38712	FALSE
MARS	-0.134429	6.8245	-0.897214	0.378792	0.590505	-6.93272	FALSE
MBD6	-0.0781832	4.64588	-0.497344	0.623613	0.788126	-7.13421	FALSE
CNPY4	-0.0147181	-0.720481	-0.0309952	0.975538	0.988392	-5.99916	FALSE
PDIA3	0.0551084	6.04458	0.347452	0.731374	0.857151	-7.23904	FALSE
NUDT21	-0.0947054	3.38554	-0.520918	0.607345	0.7771	-6.80022	FALSE
NKX3-1	-0.980256	0.703478	-2.20517	0.0375848	0.112898	-4.26242	FALSE
SGSM1	0.00467088	-1.98695	0.00433612	0.996578	0.99846	-5.7494	FALSE
AL357033.1	-1.54059	-1.49108	-2.74332	0.0115059	0.044031	-2.77126	TRUE
DUSP18	-1.55709	3.31206	-8.92922	5.58565e-09	1.72467e-07	10.7413	TRUE
TEF	-0.0701017	0.806023	-0.174078	0.863309	0.93044	-6.32454	FALSE
MEI1	-1.38933	3.13359	-4.56439	0.00013434	0.00101823	0.809271	TRUE
PBX3	0.190486	0.601037	0.637703	0.529891	0.719381	-6.14802	FALSE
GNGT2	-0.0202433	1.6528	-0.0805256	0.936508	0.968742	-6.5528	FALSE
PHB	0.0165851	1.18267	0.0583475	0.95397	0.977886	-6.42399	FALSE
SNRPD1	0.429471	1.44364	1.44893	0.160698	0.333492	-5.48648	FALSE
TTC16	0.677789	-2.11498	0.776643	0.445191	0.651598	-5.51311	FALSE
PIP5KL1	0.539991	-3.70168	0.562352	0.579253	0.756506	-5.49417	FALSE
TMEM92	-2.8285	0.0736907	-6.14981	2.69447e-06	3.50048e-05	4.65016	TRUE
FAM102A	-0.0504373	2.21307	-0.160888	0.87357	0.936406	-6.6273	FALSE
ACSF2	-0.569829	-0.552693	-1.03079	0.313232	0.521678	-5.55653	FALSE
GOLGA2	-0.8119	2.43182	-3.73704	0.00106192	0.00597088	-1.19699	TRUE
TRUB2	0.463527	1.78243	1.70193	0.10209	0.241176	-5.16502	FALSE
COQ4	1.15836	1.14752	2.57212	0.0169494	0.0601044	-3.5385	FALSE
SLC27A4	0.42312	0.494613	0.94347	0.355132	0.567305	-5.82122	FALSE
URM1	0.148808	3.11076	0.849956	0.404008	0.614411	-6.57736	FALSE
CERCAM	0.213422	-1.22245	0.312568	0.757392	0.872477	-5.83111	FALSE
DOLPP1	-0.241099	0.661746	-0.650009	0.522051	0.71364	-6.19857	FALSE
ENDOG	1.64306	-2.24165	1.86795	0.0744111	0.190892	-4.24368	FALSE
C15orf39	-0.433717	8.26014	-2.58484	0.0164739	0.0588231	-4.32722	FALSE
SP2	-0.0765054	4.58967	-0.645205	0.525104	0.716273	-7.01463	FALSE
COQ7	0.179407	2.7155	1.08393	0.289499	0.497024	-6.32425	FALSE
CRK	0.117162	6.92768	0.845801	0.406276	0.616773	-6.99341	FALSE
FBXO22	0.0634347	1.93181	0.237078	0.814671	0.904733	-6.57613	FALSE
TBC1D2B	1.20802	2.9476	4.75426	8.34716e-05	0.00067587	1.13983	TRUE
NOD2	2.09201	7.80734	12.0391	1.76675e-11	1.40205e-09	16.3436	TRUE
SNX20	3.92442	6.7248	23.2892	1.24913e-17	7.50808e-14	30.2903	TRUE
LOXHD1	-0.741697	3.68186	-4.3969	0.00020448	0.00146083	0.197705	TRUE
HDHD2	-0.333203	1.04571	-0.851493	0.403172	0.613709	-5.99779	FALSE
ZNF91	-0.106341	2.18217	-0.445441	0.660116	0.8122	-6.64378	FALSE
RNF214	-0.859666	0.441835	-1.8439	0.0779656	0.19776	-4.63944	FALSE
CDK12	-0.507544	4.06333	-3.62708	0.00139326	0.00749275	-1.72864	TRUE
DPEP2	0.0313305	6.24652	0.263383	0.794573	0.895091	-7.30729	FALSE
DUS2	-1.34284	2.81058	-4.46325	0.00017313	0.00127061	0.564775	TRUE
POP5	0.209645	0.530218	0.587954	0.562225	0.744597	-6.08234	FALSE
ENGASE	0.0635573	2.00442	0.233917	0.817094	0.906052	-6.58198	FALSE
CD3D	-0.0929644	-0.944337	-0.181346	0.857666	0.927907	-5.91688	FALSE
TBC1D16	-1.34902	1.66534	-3.16075	0.00432746	0.0196161	-2.27913	TRUE
TEPSIN	-0.703363	3.24945	-4.15102	0.00037865	0.00247926	-0.310486	TRUE
MYO5B	-0.746642	-3.32448	-0.837561	0.410796	0.620267	-5.30495	FALSE
ACAA2	0.200455	1.72749	0.661411	0.514844	0.708947	-6.35243	FALSE
STIM1	-0.328962	4.71855	-2.47883	0.0208494	0.0709219	-4.39259	FALSE
RRM1	0.0221504	2.47925	0.0957157	0.924566	0.962684	-6.7593	FALSE
TRIM68	-0.048832	1.76337	-0.207778	0.83721	0.916655	-6.57768	FALSE
PRRT2	3.49543	-3.42325	4.34955	0.00023026	0.00161872	0.533768	TRUE
ZNF23	-0.373705	-2.05727	-0.53855	0.595311	0.768738	-5.62385	FALSE
IRGQ	-0.800036	3.85918	-3.83286	0.00083735	0.00491825	-1.17991	TRUE
ZNF226	0.49788	2.22737	2.20019	0.0379798	0.113838	-4.49089	FALSE
ZNF180	-0.315191	1.47033	-1.24959	0.22387	0.419628	-5.76268	FALSE
PPP2R3B	0.905239	0.208935	2.54988	0.017812	0.0625728	-3.45654	FALSE
ZNF668	-0.705287	3.15099	-2.9498	0.00713112	0.0296697	-3.15464	TRUE
ZNF646	-0.65184	6.7055	-4.57711	0.00013012	0.00099168	0.400355	TRUE
VKORC1	-0.624426	3.7213	-4.70411	9.46421e-05	0.00075379	0.925719	TRUE
GNG8	-2.00343	-4.20586	-2.07966	0.048754	0.138153	-3.79334	FALSE
CA4	-1.64421	5.14212	-11.8289	2.51884e-11	1.8127e-09	16.0289	TRUE
SMG8	0.200823	2.57394	0.838032	0.410536	0.620207	-6.43493	FALSE
TPM4	0.022863	8.29049	0.130635	0.897187	0.948631	-7.37029	FALSE
RAB8A	-0.199513	6.07322	-1.58168	0.127219	0.282479	-6.09553	FALSE
GPX4	-0.845848	6.00005	-5.4239	1.57721e-05	0.00016159	2.5401	TRUE
MIDN	0.286914	4.92424	2.03683	0.0531968	0.148169	-5.31249	FALSE
JSRP1	-0.973768	-2.64388	-1.02692	0.315012	0.524025	-5.23075	FALSE
FAM129C	0.112285	2.32838	0.435861	0.666954	0.816907	-6.58259	FALSE
KLHL26	0.0752054	1.17526	0.219053	0.828519	0.912452	-6.48447	FALSE
GATAD2A	-0.771519	6.03441	-5.25223	2.41153e-05	0.00023254	2.10237	TRUE
MVD	-0.605064	4.63613	-1.919	0.0682914	0.179065	-5.32353	FALSE
CDT1	0.384783	-1.6432	0.760682	0.454485	0.659314	-5.7202	FALSE
TRAPPC2L	-0.187252	3.13305	-1.14268	0.26479	0.469765	-6.28639	FALSE
ANKRD11	-0.281984	4.56392	-1.79705	0.0853171	0.211751	-5.63309	FALSE
SPATA33	-0.607023	-0.582705	-1.0906	0.286613	0.494565	-5.44396	FALSE
SGK494	-0.171624	-3.35705	-0.201436	0.842108	0.918944	-5.63453	FALSE
PROCA1	-0.745535	-1.73517	-0.95806	0.347879	0.559736	-5.41543	FALSE
RPL13	0.212172	3.4422	1.26001	0.220153	0.414514	-6.16289	FALSE
ZNF641	-0.129964	5.57725	-1.03615	0.310777	0.519546	-6.78506	FALSE
CACNB3	-1.01761	-2.32248	-1.30362	0.205112	0.394164	-4.95893	FALSE
DHRS13	-0.05018	2.09408	-0.167234	0.868631	0.933108	-6.811	FALSE
TP53I13	0.43979	1.60801	1.43618	0.164258	0.338889	-5.4906	FALSE
KMT2D	0.840879	4.24763	5.78159	6.5615e-06	7.55054e-05	3.48265	TRUE
CORO6	-0.5141	-2.51235	-0.604941	0.551071	0.736274	-5.44796	FALSE
RHEBL1	1.24762	-0.256296	2.73769	0.011655	0.04446	-2.96534	TRUE
TUBA1A	1.39497	6.38311	9.68283	1.24483e-09	4.7861e-08	12.0506	TRUE
TUBA1C	0.53922	0.872987	1.70409	0.10168	0.240452	-5.09855	FALSE
ZNF528	0.683591	-0.613604	1.13463	0.26808	0.473645	-5.40184	FALSE
ZNF701	-0.794591	3.7238	-5.43088	1.55029e-05	0.00015928	2.74687	TRUE
SERTAD3	0.108656	5.06725	0.779485	0.443549	0.650038	-6.97994	FALSE
NCKAP5L	-1.18895	3.12644	-6.02784	3.61263e-06	4.48952e-05	4.26801	TRUE
RAB4B	-0.370346	0.512643	-1.24665	0.224928	0.421304	-5.61772	FALSE
PROSER3	0.0890577	0.216028	0.228979	0.820885	0.908055	-6.28709	FALSE
CYP2S1	-0.955338	-2.37421	-1.38183	0.180145	0.360616	-4.9218	FALSE
AXL	0.509534	-2.41786	0.597237	0.556115	0.739791	-5.63143	FALSE
NFKBID	-0.694998	7.6717	-4.00208	0.00054943	0.00341515	-1.04143	TRUE
TMC4	0.434365	0.506135	1.60508	0.12196	0.274007	-5.20331	FALSE
ANKRD33	-2.02483	2.14217	-6.30218	1.8723e-06	2.5674e-05	5.09972	TRUE
LAIR1	-0.481674	3.88816	-2.01987	0.0550529	0.152047	-5.06037	FALSE
LENG8	-0.507475	5.40992	-3.74484	0.00104163	0.00588428	-1.59044	TRUE
LAIR2	-0.28457	-1.43734	-0.443987	0.661152	0.812893	-5.79099	FALSE
ZNF526	0.12781	2.10367	0.461605	0.64865	0.805153	-6.54649	FALSE
TRAPPC9	0.198037	3.93644	1.47872	0.152623	0.321397	-5.99484	FALSE
KIR3DL1	0.217568	1.49498	0.649739	0.522222	0.713657	-6.06777	FALSE
NLRP7	-0.474768	0.227734	-1.03833	0.309782	0.518613	-5.76691	FALSE
ZNF146	0.260004	3.93786	1.69849	0.102747	0.242313	-5.64969	FALSE
ZNF283	0.555917	-0.63657	0.958096	0.347862	0.559736	-5.56519	FALSE
PPP1R14A	-1.69075	-2.61458	-2.42563	0.0234319	0.0777987	-3.27534	FALSE
SPINT2	2.27488	5.06923	10.2047	5.1089e-10	2.25241e-08	13.0046	TRUE
YIF1B	0.351668	2.25571	1.73282	0.0963588	0.231395	-5.33231	FALSE
DAPK3	-0.513535	4.55796	-2.94266	0.00725146	0.0300801	-3.39399	TRUE
EEF2	0.283949	7.10874	2.45702	0.0218745	0.0737412	-4.56613	FALSE
TMIGD2	-0.362852	0.109779	-0.710366	0.484535	0.684435	-5.86039	FALSE
CHAF1A	-0.156294	1.91792	-0.548184	0.588785	0.763427	-6.47903	FALSE
UBXN6	-0.501901	2.38739	-2.15049	0.0421309	0.123109	-4.6636	FALSE
HDGFL2	0.00817727	2.5249	0.0387349	0.969432	0.985333	-6.84245	FALSE
PLIN4	0.384875	3.6953	2.24557	0.0345171	0.105547	-4.80692	FALSE
SEMA6B	0.644793	2.75869	1.97447	0.0604479	0.163344	-5.05067	FALSE
ZNF444	1.022	0.443024	2.29473	0.0310918	0.0975407	-3.92995	FALSE
NXN	0.248351	-3.74065	0.23963	0.812715	0.903562	-5.55679	FALSE
FAM57A	-0.678045	-0.286327	-1.24462	0.225659	0.422105	-5.31168	FALSE
GLOD4	0.00202332	3.12859	0.0105271	0.99169	0.9962	-6.87443	FALSE
MFSD3	0.315262	0.0930013	0.629748	0.534993	0.723326	-6.06975	FALSE
KIFC2	1.05432	0.75936	2.97067	0.00679045	0.0285354	-2.70286	TRUE
SLC43A2	-0.450682	9.43318	-2.56281	0.0173057	0.0611399	-4.38625	FALSE
RILP	1.52847	4.38119	8.87775	6.20525e-09	1.89649e-07	10.4828	TRUE
SERPINF2	0.0789115	-1.4359	0.113352	0.910723	0.956167	-6.03482	FALSE
WDR81	0.917883	5.94192	5.86095	5.40983e-06	6.39253e-05	3.59719	TRUE
SRR	0.265256	-1.22286	0.45911	0.650414	0.806621	-5.83659	FALSE
TSR1	0.486083	3.08066	2.5239	0.0188714	0.0655915	-3.9827	FALSE
TRPV3	0.229889	-0.651408	0.382523	0.705544	0.841125	-5.94541	FALSE
HSD11B1L	0.566747	-1.87522	0.794709	0.434812	0.642488	-5.63386	FALSE
CYB5D2	-0.141454	0.723619	-0.455037	0.653299	0.80792	-6.28445	FALSE
C19orf48	0.224975	2.56217	0.979597	0.337358	0.548085	-6.29198	FALSE
KLK1	0.70407	-2.5962	1.00793	0.323855	0.533705	-5.24707	FALSE
ZNF83	-0.0847067	2.49569	-0.339235	0.737475	0.861099	-6.68473	FALSE
OTUB1	-0.311591	5.86834	-3.11064	0.00487697	0.0216819	-3.11407	FALSE
CD320	-0.0375099	0.929479	-0.0984947	0.922383	0.961784	-6.36282	FALSE
SPRYD3	-0.624633	3.77687	-2.4794	0.0208233	0.0708866	-4.20793	FALSE
ZNF558	-0.583829	0.681987	-1.42994	0.166022	0.341436	-5.2309	FALSE
NDUFV1	0.241459	3.76158	1.60449	0.12209	0.274194	-5.74984	FALSE
CDK2AP2	-0.223301	3.65639	-1.1826	0.248908	0.450951	-6.28119	FALSE
NUDT8	0.528493	-3.74587	0.628791	0.535609	0.724049	-5.3641	FALSE
PRDX2	0.0741514	1.40929	0.268702	0.790526	0.892709	-6.48363	FALSE
ZNF232	1.28947	0.687155	2.36403	0.0270255	0.0872402	-3.91281	FALSE
MIS12	0.0101184	2.74746	0.0602641	0.95246	0.977282	-6.83955	FALSE
CD300C	0.331615	1.8036	1.98776	0.0587264	0.159889	-4.99302	FALSE
CD300A	0.890435	10.1573	5.65186	9.00691e-06	9.90321e-05	3.02705	TRUE
HID1	0.0220098	-1.3193	0.0284804	0.977522	0.989143	-5.93385	FALSE
MRPL58	0.539113	0.234424	1.54676	0.13541	0.295108	-5.09928	FALSE
TMEM88	0.496051	1.56953	2.27121	0.0326897	0.101428	-4.33371	FALSE
SRP68	0.136506	3.70853	0.73094	0.472111	0.674465	-6.72331	FALSE
TMC8	-1.06323	6.24018	-5.34857	1.89974e-05	0.00018936	2.34223	TRUE
TK1	0.475295	1.61341	1.761	0.0913729	0.223015	-5.13768	FALSE
TMEM68	-0.213555	1.27994	-0.73455	0.46995	0.672658	-6.19614	FALSE
CYP7A1	0.0488199	-3.20095	0.0426559	0.966346	0.984265	-5.71856	FALSE
AC090152.1	0.37928	-0.964102	0.823539	0.41856	0.627747	-5.63303	FALSE
GSDMA	-1.07098	-3.96406	-1.73552	0.0958728	0.230692	-4.33392	FALSE
TMEM99	0.63933	-2.41497	0.7635	0.452835	0.657918	-5.55102	FALSE
GHDC	0.0245035	1.63161	0.0866265	0.931709	0.966197	-6.55696	FALSE
FAM234A	-0.143544	2.28132	-0.513343	0.61255	0.780601	-6.57068	FALSE
ZNF598	0.897639	1.59265	3.63863	0.00135414	0.00730855	-1.23784	TRUE
RAB26	0.690833	-3.42508	0.670113	0.509381	0.704383	-5.38089	FALSE
MLST8	0.205392	1.99951	0.919539	0.367246	0.579217	-6.2029	FALSE
E4F1	-0.47633	3.60135	-2.95159	0.0071013	0.0295922	-3.17917	FALSE
ECI1	1.24373	0.522789	3.51699	0.00182596	0.0094235	-1.38171	TRUE
ABCA3	-0.209979	-2.02279	-0.245962	0.807868	0.901275	-5.692	FALSE
KCTD5	-0.532718	4.75742	-2.86484	0.00869438	0.0349247	-3.58085	TRUE
SRRM2	0.291839	9.05928	2.30024	0.0307278	0.0967662	-4.91039	FALSE
ZNF597	0.359039	2.07952	1.37125	0.183375	0.36501	-5.87254	FALSE
NLRC3	-0.117623	3.71417	-0.601553	0.553286	0.737933	-6.71701	FALSE
SDHAF2	1.03774	3.81602	6.64902	8.25769e-07	1.26189e-05	5.62201	TRUE
DDB1	0.0085293	5.22107	0.0635309	0.949886	0.975863	-7.207	FALSE
VPS37C	-1.59452	4.97315	-7.69193	7.7166e-08	1.63701e-06	7.96706	TRUE
RAB3IL1	0.618001	2.50652	1.63147	0.11652	0.265791	-5.49306	FALSE
BEST1	0.173008	9.0256	1.21963	0.23482	0.433932	-6.63845	FALSE
FTH1	-0.399036	11.7196	-3.34197	0.00279738	0.0135162	-2.6645	FALSE
BSCL2	0.461514	-0.634524	1.00331	0.32603	0.535719	-5.60342	FALSE
POLR2G	0.0887332	3.41331	0.52426	0.605055	0.775544	-6.85243	FALSE
SLC3A2	-0.227005	10.685	-1.35875	0.187249	0.369688	-6.47463	FALSE
HRASLS5	1.29581	-2.97236	1.2957	0.207781	0.397992	-4.92725	FALSE
ATG16L2	0.701506	5.79025	5.40783	1.64101e-05	0.00016718	2.48995	TRUE
C2CD3	-0.297144	3.95193	-1.9807	0.059563	0.161437	-5.24409	FALSE
TRANK1	0.387874	6.64052	2.54278	0.0180958	0.0633569	-4.39359	FALSE
TTC21A	0.660234	1.08282	2.63831	0.0146076	0.0533638	-3.48304	FALSE
RPSA	-0.108592	-1.63295	-0.163531	0.871512	0.935089	-5.86299	FALSE
CTNNB1	-0.239006	6.1238	-2.07012	0.0497141	0.140223	-5.2874	FALSE
ULK4	0.409123	1.47296	1.55105	0.134383	0.293436	-5.47484	FALSE
FADD	-1.72014	4.08039	-6.88976	4.71881e-07	7.75656e-06	6.24356	TRUE
LTBP3	0.967348	0.465896	2.61343	0.0154498	0.0559307	-3.27402	FALSE
NAALADL1	0.00861652	-0.649934	0.0174965	0.98619	0.993453	-5.98232	FALSE
SAC3D1	2.84827	-2.76775	3.1621	0.00431353	0.0195628	-1.9192	TRUE
BATF2	6.19929	3.47772	12.164	3.92167e-10	1.80397e-08	13.5265	TRUE
SF1	-0.731673	7.56262	-6.78616	5.9984e-07	9.54661e-06	5.79017	TRUE
MAP4K2	-1.07636	4.20212	-6.52979	1.09235e-06	1.60663e-05	5.35296	TRUE
MAJIN	4.07397	-4.46103	5.14855	3.11955e-05	0.00029026	1.82159	TRUE
CCDC88B	-0.332341	8.12753	-1.81194	0.0829185	0.207118	-5.7802	FALSE
PBK	-0.262119	-3.40768	-0.287917	0.775959	0.883785	-5.5373	FALSE
PNOC	0.3221	-0.58895	0.662202	0.514346	0.708478	-5.86573	FALSE
COPS6	0.0721523	3.62316	0.452973	0.654763	0.808679	-6.90359	FALSE
PAFAH1B2	-0.851446	6.38952	-7.70332	7.52535e-08	1.60399e-06	7.91427	TRUE
ANKS3	-0.357316	0.0963767	-0.876836	0.389537	0.601226	-5.7807	FALSE
NUDT16L1	-0.106284	3.77441	-0.71874	0.479455	0.680537	-6.82443	FALSE
KIAA1586	-0.318991	0.243198	-0.790057	0.43747	0.644588	-5.89025	FALSE
RAB4A	-0.282478	1.78972	-1.02559	0.315628	0.52465	-6.10804	FALSE
SETD5	-0.232153	5.49366	-1.82684	0.0805765	0.202656	-5.68317	FALSE
VASN	-1.34137	-0.41878	-2.2015	0.0378757	0.113547	-3.86463	FALSE
THAP9	-0.0930265	2.70283	-0.501235	0.620913	0.786587	-6.76638	FALSE
RNF187	0.953551	-0.255827	2.18915	0.0388685	0.115886	-3.96417	FALSE
HOOK3	-0.567794	4.04277	-4.13145	0.00039766	0.00258026	-0.510558	TRUE
MAPK1IP1L	-0.379368	7.10369	-3.34991	0.00274401	0.0133047	-2.60268	FALSE
DDIT4	-0.995321	6.23803	-2.33197	0.0314828	0.098503	-4.79427	FALSE
RBPJ	0.213905	6.88278	1.98723	0.0587886	0.160011	-5.46835	FALSE
LMBRD1	-0.43173	5.5948	-3.95457	0.00061856	0.00378994	-1.09736	FALSE
ZCCHC4	-0.129034	0.421513	-0.340329	0.736661	0.860721	-6.1893	FALSE
PTGDR	0.474309	0.864983	0.994532	0.330191	0.540341	-5.83694	FALSE
TTC39C	1.39593	0.609984	3.43724	0.00221897	0.0111176	-1.56507	TRUE
GLYCTK	-0.265211	2.68115	-1.28925	0.209976	0.401039	-6.03255	FALSE
GNG4	1.14584	-3.65595	1.30817	0.203588	0.392169	-4.81487	FALSE
UBTD2	0.0227357	3.99676	0.06563	0.948303	0.974736	-7.09595	FALSE
NKIRAS2	0.024289	4.35677	0.161691	0.872944	0.936051	-7.18749	FALSE
DNAJC7	0.129358	3.82813	0.788286	0.438485	0.645502	-6.78738	FALSE
IRF2BP2	-0.693806	6.48986	-3.80807	0.00089051	0.00516488	-1.48169	TRUE
NT5DC2	1.21124	-2.66203	1.6401	0.114431	0.262276	-4.60412	FALSE
SMIM4	-0.807691	-0.2513	-1.92644	0.0663466	0.175086	-4.38814	FALSE
COA6	-0.367073	3.31564	-2.43945	0.022734	0.0760413	-4.29367	FALSE
KIF5C	0.806398	-1.39796	1.31358	0.20179	0.389669	-5.15397	FALSE
MGAT2	0.599494	1.03759	2.18092	0.039543	0.117482	-4.31891	FALSE
BMI1	0.100049	1.91001	0.412201	0.683964	0.82779	-6.54028	FALSE
THAP11	1.00067	2.11822	3.546	0.00170062	0.00885518	-1.51209	TRUE
MMADHC	0.254922	6.041	2.15879	0.0414106	0.121437	-5.12941	FALSE
PDHB	-0.0896552	3.4234	-0.561928	0.579537	0.756808	-6.8145	FALSE
PXK	-1.93728	6.3327	-12.7011	5.95333e-12	5.83427e-10	17.4606	TRUE
HIST1H1E	-0.24366	-0.702025	-0.418118	0.679693	0.825169	-5.85552	FALSE
PCMTD1	-0.408488	5.11127	-3.40638	0.00239226	0.0118392	-2.39669	FALSE
KCTD6	-0.0413718	0.0242625	-0.101719	0.919851	0.960771	-6.11268	FALSE
MPLKIP	-0.669446	3.04785	-3.09989	0.00500326	0.0221388	-2.74473	TRUE
IRF2	1.11327	7.09513	7.49477	1.19485e-07	2.38198e-06	7.42125	TRUE
CX3CR1	-0.178489	4.11185	-0.650671	0.521631	0.713553	-6.7488	FALSE
XIRP1	1.80913	-3.12846	1.73051	0.0969291	0.232471	-4.4634	FALSE
DEGS2	0.231416	-1.72236	0.299369	0.767315	0.878775	-5.86516	FALSE
ARF4	-0.49218	6.95706	-4.66471	0.00010446	0.00081972	0.614066	FALSE
SEPT2	-0.676399	6.29968	-5.84487	5.62537e-06	6.60825e-05	3.57179	TRUE
FILIP1L	-0.580974	-1.59269	-0.91426	0.369955	0.581568	-5.52091	FALSE
MFSD2A	-2.12882	4.88362	-5.50398	1.97526e-05	0.00019581	2.58955	TRUE
DTYMK	0.256987	1.04456	0.835302	0.41204	0.621645	-6.05554	FALSE
TAP1	2.60264	10.084	16.4672	2.53795e-14	8.97339e-12	22.8942	TRUE
ING5	0.626104	2.28457	1.84631	0.077604	0.197064	-5.11787	FALSE
ATG4B	-0.233384	5.36208	-2.03803	0.0530672	0.147853	-5.29188	FALSE
MLKL	2.63588	6.38818	18.8467	1.35469e-15	2.03514e-12	25.7748	TRUE
RFWD3	-0.136322	3.51382	-0.659991	0.515738	0.709402	-6.72321	FALSE
KCNG4	0.383554	-5.25678	0.29682	0.769236	0.879573	-5.39535	FALSE
RHOH	4.24889	6.14845	10.5741	3.6533e-09	1.20432e-07	11.2303	TRUE
COG7	0.881133	1.00389	2.2592	0.0335339	0.103312	-4.15448	FALSE
CDC40	-0.732472	3.08628	-3.21191	0.0038283	0.0176643	-2.50326	TRUE
STIP1	-0.226078	5.72051	-1.8	0.0848374	0.21086	-5.7293	FALSE
HR	-0.980486	-4.42184	-0.78552	0.440072	0.646783	-5.25802	FALSE
TXNDC2	0.123804	-1.37869	0.201584	0.841993	0.918944	-5.94084	FALSE
RAB31	-0.219568	8.08056	-1.10096	0.282282	0.489852	-6.76558	FALSE
REEP4	0.0922251	2.47262	0.43892	0.664767	0.815226	-6.68851	FALSE
BMP1	0.995305	-1.65348	1.46633	0.155939	0.326143	-4.95764	FALSE
ATXN2L	0.305119	4.95543	1.4778	0.152866	0.321793	-6.15658	FALSE
POLR3D	0.495751	1.71213	1.45696	0.158488	0.329969	-5.52056	FALSE
FEN1	-0.0632937	3.22056	-0.315134	0.755468	0.871052	-6.87805	FALSE
CAVIN2	0.400716	-0.645974	0.769011	0.449621	0.655008	-5.8652	FALSE
HEXIM2	-1.0132	-0.0640056	-2.10514	0.0462708	0.132495	-4.13608	FALSE
FNTA	-0.490155	4.33228	-2.99693	0.00638379	0.0271172	-3.22304	FALSE
SERINC2	-0.038007	-0.0225742	-0.0917145	0.92771	0.964279	-6.30622	FALSE
TRAPPC11	-0.237435	3.86709	-1.40795	0.172363	0.350548	-6.10137	FALSE
ING2	-0.174326	1.36729	-0.428462	0.672254	0.820168	-6.43237	FALSE
CDKN2AIP	-0.763608	3.97226	-1.60798	0.124008	0.2775	-5.70345	FALSE
SNRNP48	-1.006	1.91458	-4.5905	0.00012582	0.00096259	1.02534	TRUE
TMEM223	0.202385	1.69039	0.684305	0.50054	0.696915	-6.37949	FALSE
SLC20A2	0.555035	1.77528	1.96537	0.0614148	0.165173	-4.83694	FALSE
TMUB2	0.193367	6.57559	1.72918	0.0970208	0.232595	-5.89227	FALSE
STAT3	1.39824	9.3981	12.3437	1.06525e-11	9.46239e-10	16.846	TRUE
ZSWIM1	-0.645959	1.95736	-2.82535	0.00952746	0.0376752	-3.23605	TRUE
ADAM9	-0.3209	6.0054	-1.81754	0.0820311	0.205414	-5.72707	FALSE
AXIN2	-0.902732	-3.28498	-1.26377	0.218823	0.41275	-4.95518	FALSE
NDUFS5	0.188864	2.2097	0.817593	0.421881	0.63127	-6.38991	FALSE
ZNF30	0.808009	-1.86246	1.04332	0.307517	0.516419	-5.24232	FALSE
FAM84B	0.370872	1.2026	1.03246	0.312467	0.521077	-5.90525	FALSE
LDLRAD4	-0.590062	1.22772	-1.58527	0.1264	0.281007	-5.24184	FALSE
SLC16A4	-0.0424284	-1.87794	-0.0600358	0.95264	0.9773	-5.79215	FALSE
IL7R	-0.125315	2.15416	-0.503464	0.61937	0.785386	-6.51064	FALSE
TMEM208	0.0118735	4.04478	0.0896139	0.929361	0.96539	-7.15293	FALSE
LRP1B	0.286134	-4.19351	0.40384	0.690017	0.831655	-5.4329	FALSE
WFDC12	-1.18049	-3.40002	-1.42698	0.166864	0.342698	-4.73982	FALSE
AHCYL1	-0.23461	5.27486	-1.39079	0.177445	0.357031	-6.32568	FALSE
DNAJC21	0.63335	0.34407	1.50135	0.146711	0.312325	-5.17309	FALSE
PKIG	-1.46477	3.02977	-5.75781	6.95298e-06	7.94526e-05	3.70805	TRUE
SEMA4C	-0.36047	0.389385	-0.65029	0.521873	0.713577	-5.9948	FALSE
CNNM3	0.175454	0.452348	0.513925	0.612149	0.780366	-6.1328	FALSE
GSTM4	0.267468	-0.569749	0.446358	0.659464	0.811979	-5.88485	FALSE
TET2	0.175255	7.84984	1.04562	0.306476	0.515329	-6.8177	FALSE
TCTN2	-0.250265	-3.23775	-0.303034	0.764556	0.876947	-5.52677	FALSE
PPIP5K1	0.268161	-0.837754	0.33979	0.737062	0.860908	-5.84303	FALSE
TSPAN5	-0.135361	-0.83267	-0.170538	0.866061	0.931679	-5.88484	FALSE
ABHD15	0.181046	1.38459	0.608109	0.549004	0.734657	-6.21288	FALSE
ZBTB5	0.356849	1.46938	1.12595	0.271664	0.477772	-5.86255	FALSE
CHTF8	0.0394374	4.96794	0.297626	0.768629	0.879492	-7.20503	FALSE
ADAL	0.40113	-0.585834	0.799356	0.432166	0.640331	-5.77184	FALSE
LCMT2	0.456946	1.21083	1.2675	0.217511	0.411042	-5.7121	FALSE
SNTB2	1.80219	1.14827	4.62724	0.00011475	0.00088998	1.16147	TRUE
IL12A	1.33691	-1.85351	1.56052	0.132132	0.289727	-4.76247	FALSE
ZNF507	-0.300639	3.09471	-1.509	0.144755	0.309562	-5.84561	FALSE
STX18	-0.148278	1.81461	-0.675967	0.505723	0.701855	-6.46445	FALSE
ZBTB49	-0.193679	2.6472	-0.832436	0.413623	0.623043	-6.52717	FALSE
GFM1	1.86336	3.49562	6.4925	1.31346e-06	1.8827e-05	5.23631	TRUE
DDX19A	0.136372	1.11793	0.446144	0.659617	0.811979	-6.36539	FALSE
ATOH8	-3.01812	-1.26874	-4.00025	0.00055194	0.00342603	-0.166051	TRUE
ANKRD49	-0.229031	4.18092	-1.57486	0.128784	0.284727	-5.9247	FALSE
USP39	0.364985	4.33413	2.22812	0.0358128	0.108717	-4.85192	FALSE
TNIP2	2.51616	4.29541	7.8685	1.19754e-07	2.38345e-06	7.65687	TRUE
C2orf68	0.40819	3.85369	2.37365	0.0262371	0.0851677	-4.54995	FALSE
TMEM150A	2.17016	2.00779	4.43057	0.00024174	0.00168627	0.317969	TRUE
RNF181	1.76556	4.79368	9.42513	2.06309e-09	7.44031e-08	11.583	TRUE
VAMP5	4.88599	3.28529	11.9307	1.8364e-10	9.48825e-09	14.215	TRUE
LRRC28	0.457184	1.58062	2.10685	0.0461085	0.132078	-4.51626	FALSE
MAT2A	-0.275609	6.42217	-1.37901	0.181002	0.361884	-6.3797	FALSE
ZNF608	-1.30966	-0.812817	-1.60029	0.123021	0.275807	-4.74144	FALSE
SLC35G2	-0.44695	-1.91116	-0.573024	0.572124	0.751217	-5.66297	FALSE
INPP5D	-0.483136	8.21158	-4.31681	0.00024996	0.00173623	-0.274478	FALSE
LETM1	0.766199	1.82147	2.43313	0.0230505	0.0767859	-3.9241	FALSE
TMEM129	0.497571	2.72625	1.6289	0.116795	0.266286	-5.5876	FALSE
SPRY3	-0.529096	0.44634	-1.16581	0.255499	0.458261	-5.72384	FALSE
CEP120	-0.540828	2.8227	-1.96097	0.0619557	0.166347	-4.95828	FALSE
STXBP6	1.02885	-4.17077	1.26045	0.219997	0.414307	-4.86222	FALSE
MFF	0.0268646	3.38275	0.179507	0.859093	0.928486	-7.01379	FALSE
LGALS9	1.35062	3.25885	9.14894	3.57869e-09	1.18623e-07	11.1159	TRUE
PXDC1	0.103795	2.05982	0.351154	0.728632	0.855662	-6.66694	FALSE
SIGLEC7	-0.033531	3.86653	-0.235542	0.815849	0.905539	-7.1263	FALSE
E2F6	-0.322433	1.17651	-1.22862	0.231492	0.42963	-5.75859	FALSE
FEM1B	-0.506261	3.69479	-1.95579	0.0625976	0.167696	-5.17648	FALSE
COMMD8	0.27424	3.41507	1.71017	0.100534	0.238468	-5.66487	FALSE
UQCRFS1	0.437396	1.83696	2.18087	0.0395471	0.117482	-4.53705	FALSE
COL4A3	0.125378	-0.740777	0.15566	0.877681	0.939162	-6.06869	FALSE
MAP2K1	-0.310947	5.79475	-1.40125	0.174484	0.353238	-6.31759	FALSE
HNRNPH1	-0.349503	5.34615	-2.82497	0.0095359	0.0377004	-3.6866	FALSE
IRS1	0.667403	-0.756341	0.800212	0.431818	0.640025	-5.70943	FALSE
MECP2	-0.960129	6.57297	-7.74681	6.83864e-08	1.48751e-06	8.00331	TRUE
UPF3A	-1.2397	-1.40677	-1.85016	0.0770268	0.195902	-4.28419	FALSE
DHRSX	-0.167059	3.5625	-0.892661	0.381176	0.592735	-6.70237	FALSE
HSPBAP1	-0.150463	5.9897	-0.980943	0.336708	0.54723	-6.84115	FALSE
ASMTL	-0.48994	4.09555	-3.01847	0.00606774	0.0260198	-3.12689	FALSE
SLC25A6	0.216404	5.82081	1.81154	0.0829825	0.207249	-5.68619	FALSE
CHST14	0.266947	-0.910176	0.487011	0.630806	0.792772	-5.87549	FALSE
PARM1	-0.639446	0.724431	-1.62381	0.117884	0.267955	-5.01068	FALSE
CSNK1G1	0.544932	3.18062	2.92088	0.00763041	0.0313778	-3.28222	TRUE
FAM110B	2.39916	1.28273	6.35452	1.6532e-06	2.31089e-05	5.23059	TRUE
AFAP1L2	0.255996	-3.8127	0.31679	0.754227	0.870302	-5.47685	FALSE
ZNF354A	-0.470863	2.53127	-1.32694	0.19753	0.384028	-5.94363	FALSE
ATF5	0.632153	1.10596	1.86075	0.0754607	0.192844	-4.8478	FALSE
UBE2V2	-0.289123	3.54505	-1.95295	0.0629512	0.168318	-5.22486	FALSE
ZBTB43	-0.581601	5.83094	-2.83413	0.00933592	0.0370478	-3.70728	TRUE
PCSK9	-1.27719	-4.84271	-1.39334	0.176682	0.356169	-4.6828	FALSE
XPO6	1.30725	8.89792	12.0371	1.77278e-11	1.40205e-09	16.3344	TRUE
MN1	1.21029	-1.91087	1.55066	0.134476	0.293582	-4.78039	FALSE
APEX2	-0.15849	2.72483	-0.834989	0.412213	0.621692	-6.45794	FALSE
NSMCE1	-0.354733	2.98907	-1.5448	0.135883	0.295924	-5.75011	FALSE
CCDC126	-0.602562	2.61231	-3.52536	0.00178893	0.00926154	-1.7485	TRUE
CD2BP2	-0.249277	6.57113	-2.52292	0.0189124	0.0657088	-4.423	FALSE
RGS14	-2.10739	5.17256	-7.89872	7.56123e-08	1.60973e-06	8.02305	TRUE
TBC1D10B	-0.0449661	4.33524	-0.301904	0.765407	0.877647	-7.16141	FALSE
LMAN2	-0.296657	6.78145	-2.69228	0.0129267	0.0483398	-4.07319	FALSE
GCSAML	-0.806289	-0.09177	-1.94247	0.0642756	0.171121	-4.47665	FALSE
RAB24	0.138477	7.38821	1.21295	0.237318	0.436932	-6.62856	FALSE
PRELID1	0.816296	3.6743	3.81266	0.00088041	0.00511786	-1.33605	TRUE
THBS3	-0.267684	1.93193	-1.25504	0.221919	0.41723	-5.98684	FALSE
CA5B	0.162996	-0.255816	0.31562	0.755104	0.870869	-6.0325	FALSE
SLC50A1	0.369145	2.95573	1.72015	0.0986765	0.235393	-5.46183	FALSE
EFNA1	-0.219217	-1.96787	-0.209018	0.836253	0.916047	-5.71199	FALSE
CXCL10	6.24399	3.67981	9.45618	2.04667e-08	5.29492e-07	9.60937	TRUE
NPIPB3	2.65312	-3.00366	3.44713	0.00216607	0.010898	-1.35357	TRUE
SH3TC2	0.101705	-1.75518	0.105951	0.916578	0.95952	-5.96321	FALSE
CXCL11	5.48299	-2.38782	8.07412	3.35535e-08	8.1322e-07	8.06951	TRUE
ZRSR2	1.12142	2.23199	4.48021	0.00016592	0.00122315	0.601195	TRUE
NMD3	-0.0819288	3.29549	-0.554712	0.584383	0.760824	-6.82965	FALSE
ADRB2	0.118001	3.82373	0.664253	0.513056	0.707758	-6.86121	FALSE
B3GALNT1	-1.51657	0.392752	-2.85337	0.00892893	0.0357157	-2.82243	TRUE
GPRIN1	0.3437	-3.93686	0.387035	0.702247	0.839601	-5.49011	FALSE
KCNAB1	-1.3685	-3.10883	-1.66919	0.108477	0.252866	-4.45623	FALSE
MRPL1	0.0790524	0.404164	0.183057	0.856338	0.927152	-6.22818	FALSE
PGM2	0.427926	3.35518	2.17417	0.0401048	0.118669	-4.81111	FALSE
P2RY12	-0.0237152	-3.2906	-0.0220225	0.982618	0.991196	-5.59794	FALSE
KIAA1024	1.98312	-3.90966	1.61732	0.119301	0.269883	-4.49123	FALSE
SLC33A1	-0.404719	2.9101	-1.94628	0.0637912	0.170135	-5.07618	FALSE
SNUPN	-1.28943	2.07828	-5.3846	1.7379e-05	0.00017568	2.9244	TRUE
CRADD	-0.0607955	1.37417	-0.262433	0.795296	0.895459	-6.56606	FALSE
SIN3A	-0.414572	5.27797	-2.07422	0.0492993	0.13938	-5.18522	FALSE
ARL13B	0.52649	1.68396	2.29047	0.0313754	0.0982565	-4.24409	FALSE
RNASE2	-0.054237	0.120866	-0.134487	0.894174	0.947215	-6.24714	FALSE
RNASE3	0.582078	0.450823	1.56988	0.12994	0.286728	-5.2249	FALSE
PTK2	-0.121563	1.2613	-0.34007	0.736854	0.860721	-6.40527	FALSE
PTAFR	0.872537	10.5913	5.67804	8.44801e-06	9.38599e-05	3.09128	TRUE
PTPN9	0.515941	1.51791	1.67934	0.106463	0.249057	-5.20637	FALSE
RNASE6	0.00780769	3.92678	0.0270915	0.978618	0.989693	-6.94687	FALSE
CXCL8	-1.26703	13.1965	-4.74547	0.00011496	0.00089041	0.535031	TRUE
SCN9A	0.931381	-1.49797	1.52875	0.139804	0.301801	-4.94953	FALSE
RASSF6	-2.26515	-2.41778	-2.69472	0.012855	0.0481415	-2.8114	TRUE
COL22A1	-1.00505	-3.56834	-0.941975	0.355881	0.567998	-5.16014	FALSE
SDC2	-1.41798	2.00889	-5.62816	9.54506e-06	0.00010431	3.51709	TRUE
CD52	-0.0342555	4.51108	-0.223997	0.824714	0.910487	-7.07477	FALSE
MMGT1	-0.156843	3.34451	-0.881698	0.386955	0.598677	-6.63138	FALSE
TM2D2	-0.108652	3.00833	-0.604726	0.551212	0.736365	-6.75988	FALSE
HTRA4	1.89828	1.16353	5.12916	3.27366e-05	0.00030288	2.29878	TRUE
PLEKHA2	-0.847907	5.23288	-4.4111	0.00019732	0.00141703	0.0564525	TRUE
CLIC4	-0.947333	5.73223	-1.8932	0.0744789	0.190985	-5.47928	FALSE
GPR183	-0.96758	4.25915	-4.91787	5.54377e-05	0.00047807	1.55499	TRUE
METTL15	-0.302614	-2.67794	-0.335698	0.740106	0.862972	-5.58084	FALSE
ZEB2	0.414601	9.19617	2.42678	0.0233727	0.0776592	-4.65846	FALSE
PCBP1	0.161252	7.1878	1.11054	0.278107	0.485133	-6.73821	FALSE
HINT1	1.04667	4.86175	5.88028	5.16187e-06	6.14381e-05	3.72249	TRUE
DTWD2	-0.650294	-0.663279	-1.37689	0.181646	0.36281	-5.20838	FALSE
CLIC3	0.0819741	3.2198	0.32173	0.750529	0.868481	-6.67212	FALSE
INO80E	0.550704	-1.01328	1.06941	0.295849	0.504041	-5.44962	FALSE
DFFB	-0.905724	0.779431	-2.2523	0.0340285	0.104469	-3.96533	FALSE
NFU1	0.0821553	1.55403	0.352851	0.727376	0.854688	-6.47377	FALSE
CKAP2L	0.0144277	0.207014	0.0366532	0.971074	0.986169	-6.20696	FALSE
C15orf40	-0.23145	1.05812	-0.751627	0.459809	0.664099	-6.13736	FALSE
APLF	-0.202165	0.135774	-0.323904	0.748903	0.867832	-6.12935	FALSE
HIC2	0.435886	-0.313359	0.883791	0.385848	0.597424	-5.78393	FALSE
LUZP1	-0.579234	2.79279	-2.18044	0.0395826	0.117548	-4.59426	FALSE
HEXDC	1.55632	1.90218	5.79862	6.29496e-06	7.29503e-05	3.84614	TRUE
BUB1	0.151297	0.30237	0.365378	0.718129	0.849617	-6.2135	FALSE
SPNS1	-0.27912	3.92309	-1.58359	0.126783	0.281753	-5.90532	FALSE
LRRC45	-0.264737	0.181953	-0.527983	0.602509	0.773916	-6.03424	FALSE
CENPX	-0.0827296	1.44019	-0.306974	0.761593	0.875162	-6.47491	FALSE
AGPAT2	-0.592925	3.98799	-2.84934	0.00901275	0.0360031	-3.55355	TRUE
ASPSCR1	0.0863092	2.61929	0.445369	0.660168	0.8122	-6.72685	FALSE
FASN	0.441748	1.09783	1.15729	0.258894	0.462445	-5.80678	FALSE
CNBP	0.615919	9.40495	4.42413	0.00019098	0.00137583	-0.022624	TRUE
MT1E	-0.406453	-2.8865	-0.464733	0.646441	0.803628	-5.55051	FALSE
DUS1L	1.64009	1.15663	4.45576	0.00017641	0.001291	0.7838	TRUE
GPS1	-3.71e-05	3.5834	-0.0002104	0.999834	0.999972	-6.98095	FALSE
RFNG	1.28161	-0.495662	2.8732	0.00852713	0.0343447	-2.67076	TRUE
DCXR	0.196846	3.17508	1.04769	0.305542	0.514099	-6.38538	FALSE
ZNF32	-0.230632	0.654268	-0.625923	0.537456	0.726112	-6.06114	FALSE
LIMS1	-0.417583	7.32183	-1.36716	0.187084	0.369578	-6.42378	FALSE
TAPT1	0.76908	2.42793	2.83315	0.00935703	0.0371071	-3.26755	TRUE
UGP2	0.365604	5.16507	2.86902	0.00861046	0.0346416	-3.6237	FALSE
HNRNPF	0.781901	9.73258	5.37881	1.76291e-05	0.00017729	2.35507	TRUE
BTD	0.123377	2.48235	0.649758	0.52221	0.713657	-6.62639	FALSE
CSGALNACT2	-0.829167	7.97109	-5.01717	4.32679e-05	0.00038548	1.47749	TRUE
ROBO1	1.25698	-2.45149	1.36431	0.185647	0.367786	-5.01666	FALSE
AVEN	0.334867	-2.46496	0.440228	0.663833	0.814745	-5.59905	FALSE
P2RY1	-2.62985	0.334538	-5.05334	3.95381e-05	0.00035737	2.19491	TRUE
CTNND2	-1.39859	-3.57338	-1.53305	0.138745	0.299945	-4.5753	FALSE
TRIM56	1.26721	6.02876	9.39219	2.20203e-09	7.88219e-08	11.4876	TRUE
WNT10B	0.269339	-2.86984	0.328215	0.745683	0.86606	-5.61146	FALSE
REPS2	-1.86006	5.60828	-13.9764	8.23144e-13	1.22669e-10	19.4438	TRUE
SYAP1	-1.11176	7.36485	-9.3781	2.26437e-09	8.05348e-08	11.4484	TRUE
ITGAM	0.343725	7.39842	2.86281	0.00873548	0.0350612	-3.72285	FALSE
TPST1	0.260555	2.97891	0.798372	0.432859	0.640778	-6.60456	FALSE
TOR1AIP2	-0.653005	5.33574	-5.35475	1.87091e-05	0.0001868	2.39232	TRUE
OTUD3	0.0591172	-0.315687	0.14139	0.888778	0.944789	-6.07509	FALSE
OTUD7A	0.604579	-4.35994	0.659257	0.516201	0.709765	-5.27094	FALSE
GUSB	-0.563973	5.2394	-4.44821	0.00017979	0.00131197	0.164728	TRUE
BRD3	-0.699531	3.30396	-3.04385	0.00571451	0.0247405	-2.92634	TRUE
KLF13	-0.493966	2.54708	-1.51463	0.14333	0.307097	-5.72969	FALSE
ZNF764	-0.169717	0.683333	-0.435796	0.667	0.816908	-6.28504	FALSE
ZNF747	-0.656115	1.5674	-2.47557	0.021	0.0713129	-3.74798	FALSE
ZNF768	-0.17928	0.12502	-0.529742	0.601308	0.773214	-6.14595	FALSE
TAS1R3	-0.227555	-1.20068	-0.261349	0.796145	0.895688	-5.91696	FALSE
TMEM42	-0.326364	-0.681069	-0.571814	0.57293	0.751809	-5.79709	FALSE
MAP3K2	-0.79923	8.02048	-4.71202	9.27859e-05	0.0007413	0.712844	TRUE
PUSL1	0.115359	1.1867	0.357096	0.724237	0.852814	-6.39991	FALSE
SF3B5	0.903406	4.71611	5.88687	5.08004e-06	6.05441e-05	3.75144	TRUE
ZNF35	0.0344759	0.240572	0.0887425	0.930046	0.965541	-6.24075	FALSE
IFFO2	1.78317	-2.47669	1.64293	0.11384	0.261233	-4.51366	FALSE
MYO7B	-0.739144	2.29441	-3.91169	0.00068828	0.00415781	-0.847612	TRUE
CHD3	-0.331048	3.8397	-2.04909	0.051889	0.145244	-5.11976	FALSE
TMEM154	-0.829445	9.07077	-6.22265	2.26336e-06	3.0187e-05	4.42886	TRUE
ALCAM	-0.352757	3.78605	-2.227	0.0358979	0.108883	-4.70702	FALSE
YWHAG	-0.148091	2.76219	-0.695606	0.493563	0.691096	-6.73705	FALSE
UBE2E3	-0.0067859	2.58147	-0.0283183	0.97765	0.98917	-6.84507	FALSE
CNTROB	-0.4272	2.90106	-2.15675	0.0415861	0.121825	-4.68439	FALSE
TRAPPC1	0.0668144	4.357	0.591767	0.559711	0.743024	-7.019	FALSE
KCNAB3	-0.579441	-1.12144	-0.943665	0.355034	0.567199	-5.51415	FALSE
SERPINA9	0.155295	-3.72947	0.20446	0.839772	0.917966	-5.55613	FALSE
GPR37L1	-0.205839	1.23935	-0.660954	0.515132	0.709148	-6.33133	FALSE
SIMC1	-0.0809072	0.440355	-0.169232	0.867076	0.932192	-6.21514	FALSE
TMEM192	0.790947	3.29401	4.25773	0.00028985	0.00196416	-0.155408	TRUE
ZNF778	0.139217	1.72	0.456132	0.652523	0.807591	-6.56779	FALSE
NIPA1	-0.122856	0.911974	-0.259952	0.797187	0.896189	-6.33765	FALSE
GPR25	0.741142	-3.05612	0.873116	0.391519	0.603047	-5.35423	FALSE
UBE2E1	0.205894	3.14644	0.761549	0.453977	0.658842	-6.6523	FALSE
HNRNPA3	0.563675	4.63612	4.00194	0.00054963	0.0034152	-0.93027	TRUE
SIK2	-1.00136	1.2344	-3.50182	0.00189507	0.00972173	-1.49311	TRUE
CHRNB1	0.563765	0.452683	1.74108	0.0948752	0.229172	-4.91162	FALSE
USP38	-0.479626	5.14853	-4.28899	0.00026802	0.00184461	-0.235728	FALSE
SLC16A5	-1.22633	5.73485	-6.10899	2.97173e-06	3.79506e-05	4.23148	TRUE
NANP	0.29204	0.562724	0.645277	0.525058	0.716273	-6.1069	FALSE
ADPRM	0.185293	1.55154	0.828922	0.415569	0.624722	-6.34329	FALSE
PWWP2A	-0.334899	3.51981	-1.19044	0.245876	0.447165	-6.27431	FALSE
USP47	-0.108527	5.345	-0.939075	0.357336	0.569464	-6.80308	FALSE
PDCD6IP	-0.399879	5.70507	-3.89483	0.00071779	0.00431205	-1.2456	FALSE
ZNF212	-0.214592	2.59237	-1.12452	0.272255	0.478373	-6.20754	FALSE
FAM161A	-1.56233	-2.6833	-2.00754	0.0564387	0.154941	-3.95631	FALSE
ZNF282	-0.202852	-0.0230256	-0.400795	0.692227	0.833054	-6.05468	FALSE
GLB1	-0.175226	4.32962	-1.35614	0.188068	0.370479	-6.27065	FALSE
GON7	-1.10957	1.89003	-4.62657	0.00011495	0.00089041	1.11375	TRUE
FAXDC2	-1.00683	-2.15279	-1.30076	0.206071	0.395643	-4.98495	FALSE
CRTAP	1.13035	2.32906	3.74001	0.00105415	0.00593998	-1.15505	TRUE
ELP5	-0.189891	3.32672	-1.05558	0.301993	0.510361	-6.39813	FALSE
CMTM8	-0.287153	-2.42863	-0.405497	0.688816	0.830651	-5.75112	FALSE
GABARAP	0.0624988	5.77416	0.436501	0.666496	0.816522	-7.22952	FALSE
LGALS9B	0.509881	-3.45983	0.551714	0.586403	0.762091	-5.43872	FALSE
STX8	-0.168918	1.59083	-0.571946	0.572841	0.751781	-6.41739	FALSE
CDK1	0.0370413	-0.253515	0.0770235	0.939263	0.969867	-6.32521	FALSE
UBB	0.0819647	5.63349	0.743573	0.464575	0.668449	-7.00641	FALSE
NFRKB	-0.666701	4.77433	-4.56051	0.00013565	0.00102561	0.479622	TRUE
PRDM10	-1.44479	3.78608	-7.84393	5.52801e-08	1.24829e-06	8.41605	TRUE
B3GNT2	-0.069622	4.23024	-0.284556	0.778526	0.885013	-7.1426	FALSE
FOS	-0.830961	8.71928	-5.16453	2.99807e-05	0.00028142	1.83211	TRUE
TMED10	-0.709279	5.92487	-4.44023	0.00018342	0.00133151	0.113748	TRUE
SETMAR	0.0382644	-0.0002356	0.0801046	0.936839	0.968963	-6.20798	FALSE
SMAD1	0.588155	-1.8603	0.8185	0.421373	0.630871	-5.62407	FALSE
TCAF2	2.61298	1.94061	6.57645	1.24672e-06	1.79847e-05	5.45979	TRUE
LRRN2	-0.0035099	0.718846	-0.0096721	0.992365	0.996379	-6.43723	FALSE
SLC30A1	-0.0387623	3.29769	-0.131364	0.896628	0.94838	-6.99711	FALSE
DCLK2	0.0847819	-3.4027	0.0901892	0.928909	0.965144	-5.57716	FALSE
ZNF804A	0.385627	0.227552	1.06656	0.297108	0.505704	-5.74927	FALSE
GPRC5C	-1.45506	-1.13234	-2.62241	0.0151408	0.0549996	-3.02782	FALSE
TMEM182	-0.0657276	-1.74335	-0.0892997	0.929608	0.96539	-5.87462	FALSE
ADORA2B	-0.851124	0.00242237	-1.74326	0.0944856	0.228509	-4.69401	FALSE
MGMT	-0.012928	1.15075	-0.044445	0.964929	0.983463	-6.41808	FALSE
METTL7B	0.710233	-1.43594	1.46466	0.156392	0.326775	-5.12804	FALSE
KRT86	-0.206784	1.29393	-0.732235	0.471335	0.673784	-6.13332	FALSE
HARS	-0.187203	4.45612	-1.38938	0.177868	0.357601	-6.21564	FALSE
NFXL1	3.49861	3.44638	5.87557	1.43986e-05	0.0001493	2.89705	TRUE
DENND5B	1.07073	-0.119719	2.13475	0.0435285	0.126373	-4.12187	FALSE
CD14	0.00348128	10.8192	0.0205316	0.983794	0.99188	-7.39988	FALSE
DNAJC18	0.0405361	0.623459	0.120006	0.905508	0.953206	-6.38888	FALSE
RIOX1	0.397965	2.81786	1.52454	0.140849	0.30333	-5.72867	FALSE
SPATA24	0.402898	-2.79315	0.578822	0.568269	0.748232	-5.55867	FALSE
RALGAPB	-0.220637	5.17191	-1.32379	0.198429	0.385111	-6.39987	FALSE
PYM1	-0.165968	2.16398	-0.793836	0.43531	0.642824	-6.41721	FALSE
MZB1	0.134407	3.02077	0.669495	0.509767	0.704662	-6.68939	FALSE
SLC23A1	-0.211895	-2.39418	-0.290581	0.773945	0.882718	-5.61356	FALSE
KRT72	0.278179	-1.25294	0.380155	0.707277	0.842189	-5.7908	FALSE
NUDT9	0.00059591	1.22484	0.00193711	0.998471	0.999691	-6.45355	FALSE
HSD17B13	-0.268298	-2.28088	-0.390765	0.699525	0.838066	-5.82264	FALSE
PA2G4	0.0845976	1.74403	0.370127	0.714635	0.847613	-6.51126	FALSE
ELOVL6	-0.443378	-1.70079	-0.603513	0.552004	0.736834	-5.57716	FALSE
PFKFB3	-0.163351	10.0336	-0.817238	0.422162	0.631409	-7.05207	FALSE
ARL6IP1	-0.649685	7.18481	-5.68242	8.35809e-06	9.31478e-05	3.14138	TRUE
SERPINB9	0.55071	7.88239	2.18108	0.0407861	0.120231	-5.13485	FALSE
SMAGP	-0.141912	1.47603	-0.495796	0.624688	0.788766	-6.42854	FALSE
CDH2	-0.0703972	-0.116464	-0.190172	0.850823	0.924362	-6.15053	FALSE
EMB	-0.127243	4.32672	-0.904145	0.375182	0.586695	-6.76434	FALSE
DLGAP1	-2.1342	-1.74787	-3.47716	0.00201292	0.0102245	-1.27837	TRUE
STAT2	2.69588	7.20462	10.8371	4.95004e-10	2.1985e-08	13.0826	TRUE
NUDCD2	0.168694	1.89213	0.65007	0.522012	0.71364	-6.4139	FALSE
IRF2BP1	0.222469	0.304447	0.467803	0.644276	0.802375	-6.12195	FALSE
HSPA4	-0.172693	5.88564	-1.552	0.134154	0.292972	-6.1239	FALSE
COMMD5	-0.425893	5.85567	-3.2878	0.00318901	0.0151446	-2.70996	FALSE
SGCD	-1.52671	-3.51494	-1.50168	0.146627	0.312269	-4.60098	FALSE
GTSF1	-0.43206	-1.04524	-0.973726	0.340204	0.551005	-5.54379	FALSE
ZNF16	0.585669	0.0804417	1.36056	0.186683	0.369109	-5.28253	FALSE
ARMC10	0.533532	-1.1214	1.17393	0.252298	0.45466	-5.34571	FALSE
RNF34	-0.534507	5.22722	-4.26156	0.00028709	0.00194834	-0.301313	TRUE
ACYP2	0.345118	0.324478	1.00046	0.327375	0.537145	-5.80766	FALSE
TRABD	-0.70088	5.75043	-4.58613	0.00012721	0.00097198	0.478194	TRUE
ATF7	-0.0694922	2.82034	-0.40236	0.69109	0.832559	-6.86307	FALSE
SOCS6	0.578581	-1.70301	0.770655	0.448664	0.654503	-5.63817	FALSE
ZNF296	0.483315	1.25104	1.37774	0.181387	0.362372	-5.56934	FALSE
POLH	0.317718	1.50956	1.16873	0.254342	0.456894	-5.83515	FALSE
KIF5B	-0.265725	6.89166	-2.49474	0.0201304	0.0690964	-4.49193	FALSE
AKAP13	3.64176	7.2148	11.6337	3.43303e-10	1.62053e-08	13.5318	TRUE
CDCA4	-0.531664	2.1043	-2.00981	0.0561816	0.154429	-4.75996	FALSE
SDR16C5	0.886879	-4.30854	1.33905	0.193486	0.378286	-4.77383	FALSE
CHCHD7	0.449145	2.95745	2.42798	0.0233119	0.0775142	-4.21706	FALSE
HTRA3	-0.380931	0.0857788	-0.710271	0.484593	0.684435	-5.97726	FALSE
FOXN2	-0.867775	5.46348	-6.78827	5.96911e-07	9.5168e-06	5.8759	TRUE
USP32	0.973454	6.24195	8.85435	6.50995e-09	1.95681e-07	10.3804	TRUE
PPM1D	-0.249173	5.02083	-1.22733	0.231969	0.430194	-6.51118	FALSE
GPR27	1.36344	0.437046	4.94032	5.24142e-05	0.00045552	1.89481	TRUE
AC093323.1	1.19044	-0.665431	2.40179	0.0246822	0.0810045	-3.52141	FALSE
KBTBD2	-0.189735	7.50019	-1.38486	0.179228	0.359222	-6.41203	FALSE
RIOX2	0.295769	1.19322	0.784946	0.440403	0.64711	-6.15845	FALSE
TRIAP1	-0.100372	1.62781	-0.317876	0.753413	0.869833	-6.48157	FALSE
LSM3	0.176606	3.10998	1.05043	0.304304	0.512673	-6.44454	FALSE
KIAA0232	-0.995786	5.78859	-8.22196	2.44402e-08	6.18967e-07	9.06724	TRUE
MTSS1	-0.526433	3.84537	-3.53195	0.00176025	0.00913142	-1.85421	TRUE
TMEM43	-0.972203	6.56799	-7.50986	1.15531e-07	2.31416e-06	7.47394	TRUE
RNF139	0.151604	4.75993	0.924957	0.364479	0.576365	-6.80384	FALSE
RPS9	1.80267	6.56922	12.3142	1.11841e-11	9.64933e-10	16.8113	TRUE
CYTL1	-1.04916	-2.42907	-1.06252	0.298903	0.507477	-5.13089	FALSE
TSEN34	1.08078	6.59166	8.05878	3.46815e-08	8.36065e-07	8.677	TRUE
TRH	-0.811082	-1.61667	-1.32814	0.197009	0.383263	-4.99432	FALSE
GSTA4	-1.36918	-2.98428	-1.37412	0.182493	0.363916	-4.76911	FALSE
MSANTD4	0.320108	1.62231	1.01954	0.318429	0.527847	-6.03288	FALSE
NDUFA3	-0.151599	1.98268	-0.597479	0.555957	0.739635	-6.52711	FALSE
OSCAR	-0.801895	4.22988	-3.82252	0.00085914	0.00502172	-1.32656	TRUE
PAQR8	-0.648277	1.36659	-2.00055	0.0572376	0.15655	-4.62747	FALSE
TANC2	-0.269152	2.08885	-1.09074	0.286552	0.494508	-6.17625	FALSE
DNAJC24	0.525589	-1.44085	0.692251	0.495629	0.692722	-5.66112	FALSE
ZNF160	-0.319531	3.68642	-1.43436	0.16477	0.339674	-6.11001	FALSE
ZNF415	-0.147495	-2.60287	-0.186186	0.853912	0.925679	-5.65799	FALSE
CEACAM3	-1.57613	6.46081	-9.72813	1.14002e-09	4.46886e-08	12.1532	TRUE
HAS2	0.17848	-3.35291	0.2053	0.839122	0.917645	-5.61317	FALSE
PDGFD	-0.0810771	1.35661	-0.176518	0.861414	0.929453	-6.33194	FALSE
S1PR1	-0.415475	5.18171	-2.63738	0.0146382	0.0534539	-4.01943	FALSE
PKIA	0.116312	-1.11853	0.218706	0.828785	0.912459	-6.00563	FALSE
XKR6	-0.613518	-4.04204	-0.601278	0.553466	0.738119	-5.34891	FALSE
TSNARE1	0.209547	3.83817	1.23436	0.229388	0.427086	-6.38346	FALSE
FPR2	0.60424	9.57638	4.06871	0.00046521	0.00295582	-0.904382	TRUE
FPR1	0.291344	11.9808	1.86255	0.0751963	0.192332	-5.72127	FALSE
FEZ2	-0.512884	0.42178	-1.5242	0.140933	0.303404	-5.16413	FALSE
SOX7	-0.0785517	-3.54326	-0.0782309	0.938313	0.969596	-5.56839	FALSE
C11orf24	0.494819	1.91162	1.91575	0.0677614	0.178012	-4.91852	FALSE
KYAT1	-0.758352	1.37415	-2.49498	0.0201194	0.0690898	-3.73589	FALSE
MTM1	-1.14374	2.88374	-4.79137	7.60663e-05	0.00062574	1.33455	TRUE
TRMT61B	-0.0899303	0.566714	-0.263822	0.794239	0.895026	-6.25082	FALSE
INSR	1.02896	-0.370369	2.14087	0.0429801	0.125023	-4.01801	FALSE
MFN1	-0.248727	4.23406	-1.08901	0.287299	0.495227	-6.52624	FALSE
GIMAP8	2.20971	2.69323	3.81488	0.00126345	0.00690173	-1.41278	TRUE
ATP6V0E2	-0.241504	0.297856	-0.46639	0.645272	0.802839	-6.02822	FALSE
PRKCE	0.853524	2.11492	3.27505	0.00328867	0.0155605	-2.17754	TRUE
JAGN1	-0.53586	3.19233	-2.62871	0.0149275	0.0542795	-3.78495	FALSE
TADA3	-0.840581	4.83558	-6.059	3.35141e-06	4.20949e-05	4.17157	TRUE
SOCS5	-1.04572	1.7284	-3.41525	0.00234116	0.0116137	-1.74401	TRUE
C1GALT1C1	0.449215	3.08306	2.31258	0.0299266	0.0947328	-4.5546	FALSE
C9orf16	0.174261	3.35217	1.01913	0.318621	0.52799	-6.52721	FALSE
MORN4	-0.425858	-4.06236	-0.317379	0.753864	0.870107	-5.57278	FALSE
ZNF672	2.35679	4.96177	8.34552	4.59847e-08	1.0658e-06	8.55023	TRUE
ZNF692	-0.682936	2.93424	-2.94504	0.00721114	0.0299473	-3.14088	TRUE
NAIF1	-0.78891	2.75867	-3.64691	0.00132679	0.00718029	-1.4495	TRUE
RBKS	1.01134	4.65087	5.77571	6.65619e-06	7.63743e-05	3.47375	TRUE
GRIK1	1.41949	-3.29198	1.4859	0.150726	0.318501	-4.72293	FALSE
TMEM126A	0.283085	1.14089	0.963609	0.345148	0.556732	-6.06552	FALSE
TMEM126B	3.14355	3.72569	12.875	5.21809e-12	5.22737e-10	17.6235	TRUE
TRIM8	-1.49473	4.22414	-6.87898	4.83786e-07	7.909e-06	6.20159	TRUE
NETO2	1.34784	0.196235	2.35025	0.0275984	0.0886925	-3.80204	FALSE
CDC42BPG	-0.312823	-0.598291	-0.453493	0.654393	0.808634	-5.92572	FALSE
SCAND1	-0.136171	5.07947	-1.20031	0.242095	0.44297	-6.53628	FALSE
JUNB	0.770415	10.2294	4.09699	0.00043345	0.00278349	-0.839073	TRUE
LRG1	1.21134	7.59712	6.41591	1.42927e-06	2.02934e-05	4.90226	TRUE
SHCBP1	-0.186974	-0.363124	-0.334234	0.741196	0.863688	-6.10575	FALSE
NPTX1	0.615047	-3.59345	0.817464	0.421953	0.63127	-5.3141	FALSE
FAM98B	-0.0842036	-1.66791	-0.108339	0.914655	0.958509	-5.79932	FALSE
ZNF439	-0.812169	0.657566	-2.75959	0.011085	0.0426558	-3.06671	TRUE
ZNF440	-0.156338	0.617966	-0.44421	0.660994	0.812865	-6.18813	FALSE
GAA	0.219621	6.42971	1.81696	0.0821238	0.205589	-5.74949	FALSE
CANT1	-0.340822	5.91134	-2.99719	0.00637985	0.0271069	-3.38343	FALSE
ZDHHC16	0.00190155	2.39636	0.00979384	0.992269	0.996358	-6.75294	FALSE
CHST11	0.709541	6.19151	4.39595	0.00020496	0.00146373	-0.0436071	TRUE
EXOSC1	0.181349	1.41696	0.700574	0.490514	0.688859	-6.3061	FALSE
PGAM1	-0.310579	0.269624	-0.972656	0.340725	0.551423	-5.85838	FALSE
CHD7	-0.648485	4.56115	-3.97433	0.00058881	0.00363112	-0.965724	TRUE
ESCO2	-0.948631	-2.03529	-1.11717	0.275323	0.482112	-5.20219	FALSE
CLCN5	-0.947747	-0.921167	-1.37058	0.183582	0.365277	-5.06855	FALSE
TPPP	0.454635	-0.934183	0.537086	0.596306	0.769581	-5.77011	FALSE
PDE7B	-0.222605	-1.27188	-0.40673	0.687922	0.830101	-5.8839	FALSE
MRPL36	0.235749	-0.457561	0.50264	0.619941	0.785909	-5.94931	FALSE
ZNF581	-0.64178	2.25325	-2.61548	0.0153788	0.0557071	-3.64364	FALSE
NAT1	-0.915714	3.04172	-4.80441	7.36234e-05	0.00060898	1.32992	TRUE
ZNF524	0.00257068	1.29922	0.0104171	0.991777	0.9962	-6.61131	FALSE
MCC	-0.113094	1.21305	-0.401737	0.691543	0.832748	-6.50638	FALSE
ZBTB26	-0.643783	2.38407	-2.42801	0.0233099	0.0775142	-4.07661	FALSE
POLR1C	0.297672	2.39448	1.25113	0.223319	0.418944	-5.96014	FALSE
ASXL1	0.636151	3.82544	4.06148	0.00047368	0.00300341	-0.643322	TRUE
ZNF562	-0.278085	1.35321	-1.07299	0.294273	0.502357	-5.9942	FALSE
ZNF318	-0.300433	2.06012	-0.585304	0.56463	0.746427	-6.48152	FALSE
ZNF561	-0.771648	0.577102	-1.55247	0.134043	0.292834	-5.07204	FALSE
WIPF2	-0.292203	6.0405	-2.32232	0.0293083	0.0931748	-4.81215	FALSE
HOPX	0.182685	2.33102	0.642527	0.52681	0.717092	-6.33929	FALSE
LRRC8C	0.709481	2.03072	2.33148	0.0287366	0.0916948	-4.15877	FALSE
RSL1D1	0.430034	4.47876	2.83197	0.00938264	0.0371678	-3.56613	FALSE
LRRC8D	0.208697	2.92745	0.470224	0.643081	0.801385	-6.70171	FALSE
PPID	-0.831074	3.73363	-4.97557	4.79999e-05	0.00042139	1.67537	TRUE
COL24A1	-1.88865	-2.54184	-2.35601	0.0272573	0.087753	-3.3921	FALSE
ETFDH	-0.25824	1.97495	-0.897961	0.378402	0.590152	-6.27155	FALSE
RXFP1	0.897173	-4.29111	0.809417	0.426473	0.634973	-5.24101	FALSE
PTGER4	1.11085	7.11454	4.09326	0.00053499	0.00333922	-0.956054	TRUE
TBCA	0.9981	1.61336	4.22653	0.00031342	0.00210726	0.0657815	TRUE
ECEL1	0.731383	-1.96893	1.36067	0.186651	0.369085	-5.05445	FALSE
BCL2L1	1.67159	2.58739	4.73061	9.46108e-05	0.00075379	1.12231	TRUE
PLRG1	0.149534	3.35071	0.988414	0.333114	0.543447	-6.4723	FALSE
ZNF584	-0.0096539	0.609984	-0.0270366	0.978661	0.989693	-6.28202	FALSE
NMUR1	0.593389	0.731593	1.55295	0.133929	0.292741	-5.09187	FALSE
CLSTN1	0.831818	2.26032	2.89362	0.00813159	0.0330319	-3.07801	TRUE
CXXC5	0.659225	3.56952	2.51168	0.0193899	0.0670707	-4.03092	FALSE
ZNF274	-0.313029	5.32004	-2.80768	0.00992427	0.0389625	-3.76886	FALSE
PIK3CD	0.188296	7.8947	1.36572	0.185081	0.367109	-6.44403	FALSE
SLC25A33	1.95208	1.13645	5.37366	1.78548e-05	0.00017906	2.90251	TRUE
ENC1	-0.321724	2.02558	-0.911475	0.37139	0.582544	-6.15029	FALSE
SPSB1	1.11271	-0.84119	1.43577	0.164904	0.339795	-5.15462	FALSE
P2RY6	1.00156	0.345795	1.89535	0.0707419	0.184019	-4.75707	FALSE
BPTF	-0.112609	3.69298	-0.720662	0.478294	0.679667	-6.80283	FALSE
S100Z	-0.254203	-0.532343	-0.535519	0.597372	0.770571	-5.95375	FALSE
ZIK1	0.450341	0.527377	1.0803	0.291076	0.498877	-5.73779	FALSE
GPR82	0.420757	-2.84851	0.617296	0.543032	0.730525	-5.62677	FALSE
GPR34	-0.537733	-1.24214	-0.952736	0.350514	0.562319	-5.51195	FALSE
ATF7IP	-0.431189	5.68576	-3.21496	0.00380042	0.0175491	-2.83775	FALSE
RGS19	-1.41297	7.08153	-11.5941	3.76333e-11	2.51335e-09	15.5895	TRUE
TCEA2	0.462403	0.112393	1.03523	0.311199	0.519635	-5.67321	FALSE
HDAC3	-0.476214	4.08186	-2.60446	0.0157645	0.0568304	-4.03424	FALSE
GPHN	-1.53395	-1.07276	-1.89673	0.0703426	0.183271	-4.1794	FALSE
TMEM51	1.19092	-0.522895	2.57672	0.0167758	0.0596063	-3.38036	FALSE
CAMTA1	-0.391661	2.38808	-1.76205	0.0911914	0.222753	-5.27575	FALSE
SPATA5L1	0.626047	3.07035	2.31496	0.0297742	0.0943731	-4.47155	FALSE
GATM	-0.461176	-0.798618	-0.730956	0.472101	0.674465	-5.7363	FALSE
RASGRP4	-0.249839	6.34389	-2.14941	0.0422255	0.123325	-5.16204	FALSE
NHLH1	-0.764233	-1.99031	-1.12262	0.273047	0.479133	-5.21661	FALSE
SLFNL1	0.664087	-3.10206	0.817461	0.421955	0.63127	-5.29769	FALSE
BCL2	0.59135	1.97007	2.04053	0.052799	0.147357	-4.69516	FALSE
RHNO1	0.250633	1.33672	0.919646	0.367191	0.579181	-6.08002	FALSE
CTPS1	0.667785	3.06712	3.43879	0.00221059	0.0110849	-1.94388	TRUE
KNDC1	-0.65719	-1.60335	-0.708096	0.485917	0.685594	-5.59643	FALSE
METTL18	0.25109	1.02984	0.682561	0.501622	0.69799	-6.15824	FALSE
CFAP46	-0.824912	-2.28271	-0.786365	0.439587	0.646334	-5.40515	FALSE
COL8A2	-0.362235	-3.28998	-0.426747	0.673485	0.820948	-5.52939	FALSE
PWWP2B	0.658592	2.8423	2.48858	0.0204061	0.0698488	-4.11868	FALSE
ZNF540	0.183943	-1.10303	0.32145	0.750739	0.868668	-5.92112	FALSE
FBXL14	0.662974	1.18791	1.50675	0.145328	0.310391	-5.35259	FALSE
EXOSC10	0.275337	3.77608	1.7006	0.102343	0.241618	-5.57861	FALSE
ZNF570	0.0647473	-0.311972	0.144298	0.886507	0.943542	-6.10393	FALSE
NINJ2	-0.535098	4.06523	-4.28525	0.00027054	0.00185772	-0.173228	TRUE
MLLT3	0.173122	0.549944	0.390518	0.699705	0.838066	-6.20184	FALSE
RRM2	-0.460073	0.645901	-1.47285	0.154186	0.323608	-5.3163	FALSE
TRAPPC12	0.294888	2.50988	1.30994	0.202997	0.39145	-6.01443	FALSE
RPS21	-0.0778086	2.57399	-0.327434	0.746266	0.866319	-6.74815	FALSE
C3AR1	0.249632	8.82408	1.89721	0.0702753	0.183175	-5.65105	FALSE
MRM3	0.222229	1.73707	0.891751	0.381653	0.59294	-6.16219	FALSE
PTEN	-0.402809	6.79182	-3.47934	0.00200221	0.0101775	-2.29562	FALSE
RPS7	1.2144	-1.20037	2.33684	0.0284075	0.0908074	-3.62326	FALSE
RNASEH1	-0.0394685	1.33031	-0.139432	0.890308	0.945365	-6.45191	FALSE
PRNP	0.216888	6.06806	1.28733	0.210634	0.401964	-6.48794	FALSE
TLN2	3.51181	-2.5493	4.62859	0.00011436	0.00088796	1.15459	TRUE
LGALS9C	-0.943264	-3.25399	-0.975393	0.339395	0.550411	-5.23243	FALSE
TVP23B	-0.474731	1.05541	-1.85696	0.076017	0.193881	-4.86412	FALSE
ZNF217	-1.73011	6.20959	-13.585	1.48749e-12	1.90352e-10	18.8482	TRUE
SRGAP2C	1.24944	-2.93098	1.54868	0.134949	0.294315	-4.6417	FALSE
SCG2	0.865647	-4.45629	0.773081	0.447255	0.653505	-5.18461	FALSE
ATPAF2	-0.363131	1.52351	-1.33681	0.194206	0.379118	-5.64199	FALSE
CYP4F22	-1.39195	-1.98074	-1.42327	0.167926	0.344174	-4.78486	FALSE
PPIH	0.494251	0.155986	1.35962	0.186977	0.369405	-5.33189	FALSE
DRC3	-0.237658	-2.717	-0.275624	0.785269	0.889477	-5.62147	FALSE
ZNF57	-0.771427	-0.660083	-1.15704	0.258994	0.462532	-5.38857	FALSE
JMJD1C	-0.459466	8.6212	-2.99219	0.00645533	0.0273444	-3.44888	FALSE
SYNPO	-1.42335	-3.25387	-1.43344	0.16503	0.339966	-4.69931	FALSE
ZNF556	-2.08586	-1.83139	-2.72307	0.0120509	0.0456708	-2.75851	TRUE
MAL	-0.531601	-3.90121	-0.554577	0.584474	0.760846	-5.37383	FALSE
ZNF554	0.350943	1.66236	1.60763	0.121399	0.273326	-5.46271	FALSE
RAB33B	1.11321	5.20484	5.58853	1.05192e-05	0.00011324	2.93807	TRUE
THOP1	0.00577758	2.74818	0.0308971	0.975615	0.988392	-6.8058	FALSE
EPHX4	-0.331247	-3.76415	-0.360177	0.721963	0.851682	-5.52169	FALSE
LAMB2	1.50399	-3.7827	1.14802	0.262693	0.467459	-4.98534	FALSE
USP19	-0.570675	6.0258	-4.98663	4.66925e-05	0.00041131	1.44609	TRUE
QARS	-0.0042849	3.60965	-0.0253132	0.980021	0.990046	-6.98112	FALSE
ORMDL3	0.290533	3.45591	1.65982	0.110365	0.255864	-5.60277	FALSE
KLF11	0.977501	1.67039	2.93186	0.00743708	0.0307229	-2.90525	TRUE
SMN1	0.454601	-1.79706	0.73124	0.471931	0.674369	-5.55024	FALSE
EIF2AK3	0.1398	4.01749	0.614971	0.54454	0.731584	-6.89402	FALSE
MOB3A	-1.7878	8.70148	-8.68156	1.066e-08	2.9941e-07	9.87647	TRUE
KRCC1	-0.319081	4.65291	-2.38671	0.0255048	0.0832553	-4.58233	FALSE
NME6	0.366773	2.33049	1.77999	0.0881387	0.21706	-5.26514	FALSE
CYCS	0.384355	1.91276	1.32842	0.196917	0.383173	-5.78631	FALSE
CD8B	0.612963	-3.62258	0.871533	0.392365	0.60373	-5.24197	FALSE
SLFN12	0.316009	0.986221	0.73198	0.471488	0.673896	-6.19168	FALSE
FRMD3	-2.62721	2.30271	-8.14424	2.88605e-08	7.19797e-07	9.15607	TRUE
SNTB1	1.8082	2.33065	5.68144	8.37813e-06	9.33134e-05	3.51942	TRUE
MTBP	0.129087	-0.956801	0.211513	0.834328	0.915501	-5.9979	FALSE
TEFM	0.410953	-0.0717689	0.864429	0.396174	0.607312	-5.80709	FALSE
MRPL13	0.254635	1.71115	0.92026	0.366877	0.578887	-6.15738	FALSE
MALT1	0.612554	3.58398	2.83601	0.00929544	0.0369197	-3.45203	TRUE
PRL	0.166586	-3.20732	0.153286	0.879494	0.940233	-5.66393	FALSE
ISG20	0.902404	9.14131	6.90074	4.60079e-07	7.61224e-06	6.03781	TRUE
MBOAT1	-0.913746	2.45713	-3.95999	0.00061024	0.00374921	-0.69486	TRUE
CXCR6	0.317891	-0.418827	0.548967	0.588257	0.763288	-6.00216	FALSE
CEBPB	2.01204	6.51122	9.24985	3.54926e-09	1.183e-07	11.0145	TRUE
AZU1	0.095827	2.74169	0.498515	0.622799	0.787761	-6.75134	FALSE
PAIP1	0.884862	-0.3411	2.25391	0.0339122	0.104139	-3.89031	FALSE
CLEC7A	0.365965	9.54866	2.47151	0.0211884	0.0717907	-4.57665	FALSE
C5orf34	0.344507	-1.43217	0.62177	0.540137	0.728592	-5.7693	FALSE
NEGR1	-0.0422793	-1.53397	-0.0865184	0.931794	0.966197	-5.93833	FALSE
ZNF131	-0.152839	3.86338	-0.986263	0.334147	0.544441	-6.61525	FALSE
MACROD2	-0.462432	-2.83418	-0.502013	0.620375	0.786072	-5.49483	FALSE
DPAGT1	1.348	2.21715	4.17771	0.00035418	0.00234545	-0.093542	TRUE
BSG	-0.146952	8.36933	-1.29769	0.207109	0.396917	-6.53566	FALSE
HINFP	1.12516	3.34891	3.98619	0.00058681	0.00362376	-0.837826	TRUE
CERS6	1.09237	0.910094	3.20323	0.00390894	0.0179903	-2.19784	TRUE
SPTLC3	4.10349	-2.52506	3.70969	0.00115082	0.00638904	-0.830156	TRUE
COPRS	0.331143	1.65922	1.31072	0.20274	0.391288	-5.82916	FALSE
TP53RK	0.0868952	2.05126	0.300202	0.766688	0.878501	-6.63662	FALSE
CLEC12A	-0.463932	5.54331	-1.60724	0.122335	0.274514	-5.8931	FALSE
BPGM	-0.379982	3.26843	-1.58273	0.126978	0.282118	-5.75555	FALSE
POP7	0.28736	1.74037	1.20186	0.241506	0.442293	-5.90757	FALSE
ALG14	0.0343089	-1.32188	0.0581537	0.954123	0.977987	-5.96032	FALSE
SUCLG2	0.0220233	-0.125608	0.0437396	0.965485	0.983731	-6.07964	FALSE
STARD5	-0.789055	-1.67667	-1.01528	0.320413	0.529917	-5.31763	FALSE
RCAN2	1.05712	-4.16034	0.882599	0.386478	0.598195	-5.14461	FALSE
IL16	-2.49081	7.2722	-9.31148	7.30673e-09	2.14585e-07	10.3838	TRUE
GNB2	1.03272	6.18092	7.73111	7.07881e-08	1.52633e-06	7.97042	TRUE
MCRIP2	-1.28201	1.48882	-1.58794	0.128479	0.284297	-5.21087	FALSE
PDZD3	0.202452	-1.7521	0.337925	0.738448	0.86188	-5.81902	FALSE
C2CD2L	-0.739561	2.70852	-2.61145	0.0155186	0.0561348	-3.85037	FALSE
ARNT2	0.749676	-4.29588	0.579302	0.568006	0.748096	-5.4219	FALSE
SYNPO2	2.72814	-2.60209	3.52568	0.00178752	0.00925956	-1.19144	TRUE
DNAJB7	0.181082	-0.873364	0.370649	0.714251	0.847325	-5.92527	FALSE
CLP1	0.593511	4.38144	4.0307	0.00051154	0.00321061	-0.838546	TRUE
RSPH9	-0.317765	-0.0104083	-0.840616	0.409116	0.61912	-5.91312	FALSE
COPS9	0.00099949	2.21629	0.00458576	0.99638	0.998393	-6.74914	FALSE
GTPBP2	0.335839	3.67827	2.30026	0.0307263	0.0967662	-4.67114	FALSE
FGGY	-0.289569	1.32549	-0.920837	0.366582	0.578658	-6.12625	FALSE
TCEAL1	-0.248528	-0.43793	-0.55278	0.585685	0.761322	-5.98688	FALSE
ZNF24	1.07326	7.26079	9.14993	3.57162e-09	1.18607e-07	10.9781	TRUE
MANEA	-0.000485	1.42188	-0.0015815	0.998752	0.999698	-6.55269	FALSE
AFF1	2.27683	5.70229	10.9616	1.28784e-10	6.9947e-09	14.3673	TRUE
FIBP	0.210928	3.08741	1.2755	0.214716	0.407083	-6.11364	FALSE
CARNS1	0.864026	-0.911689	1.48673	0.150508	0.31824	-4.91654	FALSE
BANP	-0.687487	5.8538	-5.63218	9.45164e-06	0.00010354	3.05092	TRUE
PPP1CA	-1.07689	6.90808	-6.59565	9.35747e-07	1.40378e-05	5.35682	TRUE
HCFC1	0.632175	3.88565	3.4434	0.0021859	0.0109794	-2.16898	TRUE
CTSW	0.353491	5.38569	2.38928	0.0253628	0.0829121	-4.4888	FALSE
NIPAL4	-0.350921	1.49918	-0.836275	0.411645	0.621153	-6.32367	FALSE
MUCL1	-0.262574	-3.12392	-0.425513	0.674372	0.82155	-5.63992	FALSE
FNDC9	-1.70858	0.068681	-3.2773	0.00327091	0.0154928	-1.77283	TRUE
PDE3A	-0.595498	-4.1685	-0.437245	0.665964	0.816102	-5.3789	FALSE
RASGRP1	0.644192	2.08119	1.98003	0.0596422	0.161592	-4.72023	FALSE
KLHL6	2.13937	6.50892	8.72703	1.77659e-08	4.6699e-07	9.43786	TRUE
CHCHD1	-0.524799	2.28575	-2.71228	0.0123512	0.0465642	-3.49699	TRUE
MRPL52	-0.719338	2.52859	-1.81395	0.0827296	0.206818	-5.10947	FALSE
SMPDL3A	-1.34219	1.73378	-4.37719	0.00021484	0.0015246	0.504506	TRUE
RND1	0.62647	0.00180364	1.27675	0.214281	0.406489	-5.37099	FALSE
RAD9A	-0.477826	3.68299	-3.26523	0.00336747	0.0158792	-2.55981	FALSE
EFEMP2	1.03852	-0.674168	1.48335	0.151398	0.319351	-4.96756	FALSE
WASHC2C	-0.0065098	6.32253	-0.0434998	0.965674	0.983787	-7.34193	FALSE
TMEM134	-0.320786	2.2195	-1.42454	0.167562	0.343583	-5.68065	FALSE
ZMAT3	-0.562919	2.56801	-2.40365	0.0245823	0.0807547	-4.17029	FALSE
ZFAND4	1.44697	0.743412	3.63686	0.00136007	0.00733838	-1.15763	TRUE
THEMIS	-0.416309	-2.551	-0.505054	0.61827	0.784674	-5.63895	FALSE
ZNF738	-1.29031	1.25917	-3.85244	0.00079759	0.00471303	-0.644493	TRUE
SLFN11	0.71658	3.53664	3.35971	0.00267954	0.013025	-2.28585	TRUE
CCL19	-2.02848	-2.8839	-2.65849	0.0139563	0.0513591	-2.86528	FALSE
CORO1B	-1.17745	3.91035	-8.02679	3.71596e-08	8.81661e-07	8.76006	TRUE
FUT10	0.840848	-1.06076	1.57409	0.128964	0.284952	-4.83303	FALSE
LRRC20	0.837734	-3.02932	1.01765	0.319309	0.528636	-5.15	FALSE
MUS81	-0.465449	3.5393	-2.42016	0.0237131	0.0786164	-4.33339	FALSE
TMEM217	1.30715	-1.96029	2.12731	0.0442031	0.127744	-3.95324	FALSE
ZNF596	-0.0166855	-2.64139	-0.0209974	0.983427	0.991671	-5.60562	FALSE
CFL1	0.182997	9.22664	1.65491	0.111367	0.257359	-6.0442	FALSE
TMCC1	-1.39582	4.91448	-10.4884	2.70476e-10	1.32533e-08	13.6539	TRUE
NAA16	-0.527499	1.75208	-2.31498	0.0297733	0.0943731	-4.08586	FALSE
EFCAB12	-1.25485	-0.0774916	-2.81446	0.00977018	0.0384821	-2.8652	TRUE
FAM192A	-0.124891	4.80837	-1.08372	0.289589	0.497131	-6.64724	FALSE
RAB43	0.878591	1.4354	4.03976	0.00050011	0.00314541	-0.37523	TRUE
CBWD1	2.05876	-0.708661	3.72944	0.00108208	0.00607096	-0.786487	TRUE
RAB37	0.0450002	5.04993	0.345259	0.733001	0.85828	-7.18705	FALSE
DCP2	-0.70732	6.54585	-6.80825	5.69865e-07	9.10169e-06	5.85757	TRUE
SNX32	-1.80829	-3.87776	-1.95441	0.0627693	0.167981	-3.9861	FALSE
RPL38	0.183769	4.14772	1.29172	0.209136	0.399781	-6.31884	FALSE
OVOL1	1.99	-3.29441	2.18654	0.0390817	0.116348	-3.70156	FALSE
RARG	-0.116758	1.38239	-0.388878	0.700901	0.838824	-6.41397	FALSE
CES4A	0.576431	-1.09879	0.703291	0.48892	0.687638	-5.76455	FALSE
SSH3	-1.95518	3.02491	-8.38586	1.72582e-08	4.56976e-07	9.62747	TRUE
CES2	-0.475324	3.88511	-2.85775	0.0088388	0.0354168	-3.4557	FALSE
PDP2	-1.16672	1.05811	-2.6079	0.0156429	0.0564825	-3.35903	FALSE
SP3	-1.65691	7.74913	-15.2249	1.35701e-13	3.02204e-11	21.2285	TRUE
KRT2	0.831823	-3.62336	1.01822	0.319042	0.528376	-5.09485	FALSE
DMXL1	0.0960617	3.39588	0.490757	0.628194	0.791577	-6.86319	FALSE
METAP1D	0.64354	-2.46977	0.729826	0.472778	0.675045	-5.4283	FALSE
ZNF621	-0.225122	0.552398	-0.570093	0.574077	0.752492	-6.12927	FALSE
EGFL7	0.0159266	-1.23362	0.0413087	0.967402	0.984575	-6.1143	FALSE
NADSYN1	-0.149639	5.8807	-1.26957	0.216786	0.40993	-6.51614	FALSE
DHCR7	-0.438194	4.30738	-2.68063	0.0132732	0.0493591	-3.93051	FALSE
NBEA	2.1385	-3.16212	2.57139	0.0169771	0.0601672	-3.04051	FALSE
RNASEH2C	0.598759	4.10054	4.14694	0.00038254	0.00249835	-0.484209	TRUE
MYEOV	-0.746232	-3.74505	-0.715929	0.481157	0.681908	-5.28292	FALSE
ANKRD13D	-0.90125	4.17103	-5.52663	1.22463e-05	0.00012967	2.89778	TRUE
MYD88	-0.194317	9.94452	-1.25039	0.223584	0.419266	-6.60853	FALSE
OXSR1	-1.28526	7.60351	-6.99737	3.68328e-07	6.27759e-06	6.28468	TRUE
SLC22A13	-2.27456	-1.94778	-2.7668	0.010903	0.0421044	-2.70154	TRUE
PHF8	0.477928	4.9768	3.56354	0.00162895	0.00854619	-2.01462	FALSE
LCLAT1	-0.389436	2.02237	-1.78585	0.0871607	0.21521	-5.13832	FALSE
MIR4435-2HG	2.19237	3.48015	10.4178	3.08216e-10	1.47813e-08	13.5514	TRUE
XKR3	-1.02454	1.0864	-3.26624	0.0033593	0.0158531	-2.07847	TRUE
KAT5	0.654505	5.80968	5.30939	2.09313e-05	0.00020546	2.23866	TRUE
SH3RF3	1.34859	-0.40029	2.56289	0.0173024	0.0611399	-3.31419	FALSE
DCAKD	0.0739114	-0.125825	0.185097	0.854756	0.926178	-6.16966	FALSE
TADA2B	-0.710342	1.691	-2.10501	0.0462837	0.132495	-4.49158	FALSE
CCDC96	0.0123918	-1.47019	0.0252658	0.980058	0.990046	-5.92646	FALSE
GRK2	-0.467697	5.58431	-2.8833	0.00832922	0.0336679	-3.62212	FALSE
RELA	2.34775	6.99022	12.8079	5.01588e-12	5.08126e-10	17.6161	TRUE
EVC2	0.11533	-3.10837	0.137726	0.891641	0.945993	-5.63852	FALSE
ZNF680	-0.424432	0.264685	-1.05038	0.304329	0.512673	-5.65475	FALSE
HECTD4	0.260593	2.41711	1.19419	0.244434	0.445664	-6.08689	FALSE
FAM222B	-0.0981063	3.13642	-0.45219	0.655318	0.809022	-6.91524	FALSE
BNC2	0.193063	-0.844217	0.251983	0.803266	0.89882	-5.93338	FALSE
RXFP4	-1.0185	-3.03369	-1.00825	0.323703	0.533705	-5.11148	FALSE
HPSE	-1.23139	6.62071	-8.6619	9.68265e-09	2.7539e-07	9.97973	TRUE
COQ2	0.622199	2.19689	2.48636	0.0205063	0.0701119	-4.11708	FALSE
HSPA6	-0.713618	5.54039	-4.33702	0.00023761	0.00166262	-0.158936	TRUE
TRMT112	-0.349329	5.98235	-2.78082	0.0105574	0.0409225	-3.85543	FALSE
LRRN3	-0.0959158	-3.77709	-0.0786003	0.938022	0.969523	-5.52035	FALSE
KDM2A	0.755169	5.03695	5.12497	3.30797e-05	0.00030558	1.83094	TRUE
ADCK5	-0.415474	1.19923	-1.40436	0.173415	0.351746	-5.51386	FALSE
MRPL57	-0.133693	2.41805	-0.521593	0.606882	0.776827	-6.60416	FALSE
NOC3L	0.0874658	1.81897	0.350052	0.729448	0.856239	-6.52113	FALSE
ESRRA	0.240361	4.10217	1.16039	0.257653	0.460913	-6.50856	FALSE
COMMD1	0.150915	1.30621	0.52048	0.607646	0.777428	-6.34157	FALSE
MTX1	-0.831028	2.74568	-4.35987	0.00022438	0.00158169	0.235593	TRUE
PARP14	3.0776	8.70927	15.4134	1.25137e-13	2.89958e-11	21.3155	TRUE
CYSLTR1	-0.153464	3.99882	-0.947435	0.353151	0.565292	-6.64154	FALSE
PARP15	0.686242	3.07321	3.15793	0.00435674	0.019724	-2.56906	TRUE
CKS1B	0.262426	-2.57407	0.446825	0.659131	0.811737	-5.648	FALSE
ABCD2	-1.47721	-3.03898	-1.77986	0.0881606	0.217085	-4.28666	FALSE
MAB21L3	-1.58535	-1.89234	-1.77428	0.0891011	0.218863	-4.40751	FALSE
MFSD4B	0.218826	0.383523	0.538989	0.595013	0.768638	-6.14633	FALSE
VANGL1	-0.832486	-0.460077	-1.30702	0.203973	0.392744	-5.12506	FALSE
GLRX	-0.852132	6.81302	-6.1675	2.5826e-06	3.3746e-05	4.32997	TRUE
IQCB1	0.283161	2.17465	1.28008	0.21313	0.404884	-5.89897	FALSE
GOLGB1	-0.218684	5.20832	-1.51134	0.144162	0.308586	-6.12474	FALSE
LIPM	3.48204	-3.80591	3.84402	0.00081445	0.00480254	-0.523405	TRUE
ZNF483	1.90923	-3.69015	2.18012	0.0396094	0.117609	-3.67097	FALSE
SLC2A14	0.689915	0.963018	3.40302	0.0024119	0.0119024	-2.08951	TRUE
GPR137	-0.280638	2.81958	-1.289	0.210064	0.40113	-6.02815	FALSE
MZT2A	0.418747	-1.071	0.709096	0.485308	0.685069	-5.74114	FALSE
TNKS	-0.33054	4.78436	-2.71492	0.0122772	0.0463434	-3.90868	FALSE
ZNF449	-0.431477	0.34234	-0.942402	0.355667	0.567707	-5.78503	FALSE
ZBTB21	0.263184	5.67322	1.85704	0.0760052	0.193878	-5.64493	FALSE
PPP1R3B	2.54995	6.28566	9.90023	2.55707e-09	8.90136e-08	11.4269	TRUE
STOX2	-0.70574	1.70133	-1.34715	0.192403	0.376852	-5.74838	FALSE
MAP3K11	0.739238	6.6929	3.82104	0.00086229	0.0050369	-1.47488	TRUE
TRIB1	1.48719	9.80057	9.01127	4.72669e-09	1.49456e-07	10.6756	TRUE
KCNK7	-0.0642977	0.32301	-0.177885	0.860352	0.929079	-6.36533	FALSE
C1QB	2.19087	0.15062	6.06515	3.30216e-06	4.16104e-05	4.59735	TRUE
C1QA	1.27379	-0.728288	2.92363	0.00758169	0.0312059	-2.54226	TRUE
OLR1	-1.78707	5.86283	-5.59305	1.60758e-05	0.00016414	2.68625	TRUE
DAG1	0.505832	1.45715	1.87551	0.0733231	0.188746	-4.80633	FALSE
ARV1	0.579568	-0.538377	1.23911	0.227654	0.424865	-5.38198	FALSE
NAA20	0.0946146	2.10803	0.43716	0.666025	0.816102	-6.60766	FALSE
CCDC36	-1.80026	0.341074	-3.68125	0.00121899	0.00670038	-0.908708	TRUE
MINOS1	-0.205352	0.963337	-0.733496	0.47058	0.673239	-6.16402	FALSE
EHBP1L1	1.56692	4.27188	8.96714	5.17025e-09	1.60741e-07	10.692	TRUE
THAP2	0.88428	1.66082	2.18619	0.0391102	0.116414	-4.40812	FALSE
RNF26	0.152838	2.48338	0.641825	0.527258	0.717494	-6.53641	FALSE
PPP1R14B	0.557947	-1.48547	0.840494	0.409183	0.61912	-5.5864	FALSE
SSSCA1	0.0633282	2.88458	0.349622	0.729766	0.856381	-6.86348	FALSE
SMARCC1	0.128279	4.94143	0.865594	0.395548	0.60661	-6.83909	FALSE
ZNF417	-0.562986	0.836615	-1.71943	0.0988086	0.235588	-5.023	FALSE
PTPRM	0.326957	-1.62056	0.322246	0.750258	0.868348	-5.83149	FALSE
FKBP2	-0.588882	3.69791	-3.925	0.00066585	0.00403555	-0.949696	TRUE
VEGFB	-0.91155	0.57745	-2.6146	0.0154093	0.0558066	-3.33111	FALSE
PEAK1	0.0176072	2.6504	0.0636115	0.949823	0.975863	-6.79641	FALSE
TNFRSF10D	3.45076	2.32295	11.2764	7.40235e-11	4.39076e-09	15.0032	TRUE
MST1	-0.399175	-3.21288	-0.390526	0.699699	0.838066	-5.53095	FALSE
TNFRSF10C	-1.24315	7.94556	-9.87875	8.52532e-10	3.47802e-08	12.4237	TRUE
GMPPB	0.0440646	3.05161	0.20908	0.836205	0.916047	-6.85646	FALSE
MOB1B	-0.066211	0.574121	-0.19569	0.846551	0.921971	-6.2994	FALSE
ZNF622	-0.816145	5.79037	-7.09078	2.97403e-07	5.19649e-06	6.55025	TRUE
SNX33	-1.25712	0.763914	-2.14296	0.0427947	0.124644	-4.12489	FALSE
NABP1	0.314368	9.39718	2.34918	0.0276623	0.0888662	-4.81999	FALSE
ADGRF3	-0.225303	-3.16591	-0.246112	0.807753	0.901275	-5.6266	FALSE
CHD2	-0.311576	8.61696	-2.2757	0.0323786	0.100684	-4.95185	FALSE
XCR1	0.0643096	-1.45487	0.0978528	0.922887	0.961997	-6.07756	FALSE
CCDC106	-0.629593	-0.463836	-1.55279	0.133967	0.292743	-4.91844	FALSE
CCR9	-1.38982	-1.22482	-2.08814	0.0479149	0.136235	-3.95776	FALSE
CEP83	-0.510308	1.7289	-1.93092	0.0657623	0.174053	-4.81793	FALSE
SULT1B1	-0.0467739	3.69558	-0.271535	0.788373	0.891115	-7.06657	FALSE
NUDT4	0.779162	1.43139	2.54316	0.0180803	0.063355	-3.68768	FALSE
PC	0.165536	-2.01967	0.2063	0.83835	0.917296	-5.75531	FALSE
SCAI	-0.692348	-1.48104	-0.911695	0.371276	0.582516	-5.45301	FALSE
NMNAT1	-0.817848	1.13232	-2.53611	0.0183663	0.0640798	-3.61841	FALSE
LRFN4	0.820615	-2.44117	1.32588	0.197746	0.384279	-5.01051	FALSE
SLC19A1	-1.43094	7.05679	-11.9207	2.15609e-11	1.60655e-09	16.1505	TRUE
RCE1	-0.137271	2.78955	-0.614192	0.545046	0.732074	-6.66477	FALSE
UQCRH	-0.48308	1.77822	-1.96908	0.0609622	0.16434	-4.78235	FALSE
EIF1AX	-0.280484	1.57211	-1.00931	0.323206	0.533265	-6.07748	FALSE
BCLAF3	0.413536	1.89724	1.87982	0.0727081	0.187591	-5.08379	FALSE
PSMD1	-0.208696	5.58662	-1.45309	0.159549	0.331757	-6.23975	FALSE
ADGRG2	-1.58119	-3.42353	-1.70573	0.101369	0.239975	-4.39403	FALSE
HEG1	1.13438	1.24397	2.85819	0.00882963	0.0353892	-2.92102	TRUE
C11orf80	-0.395216	0.910717	-1.05704	0.30134	0.509892	-5.81673	FALSE
TOMM20	-0.494179	2.49453	-2.18858	0.0389148	0.115955	-4.53534	FALSE
AGFG1	0.882749	3.38893	5.1848	2.85084e-05	0.000269	2.15438	TRUE
STAT5B	0.457473	8.04741	2.48465	0.020584	0.0703226	-4.53624	FALSE
CD7	0.266062	3.60932	1.4158	0.170077	0.347163	-5.9201	FALSE
CNP	1.58532	4.61731	7.09763	2.9279e-07	5.13578e-06	6.63869	TRUE
JUP	-0.150187	3.75434	-0.973556	0.340288	0.551005	-6.62343	FALSE
EIF1	0.622956	9.33288	4.56374	0.00013456	0.00101905	0.328221	TRUE
ENDOV	-0.680797	1.46619	-2.4392	0.0227465	0.0760691	-3.82265	FALSE
RNF213	3.09886	8.20705	17.4676	7.09952e-15	3.87935e-12	24.1542	TRUE
TIGD3	-2.08666	1.7718	-7.97341	4.17087e-08	9.78571e-07	8.79884	TRUE
PLK3	1.08496	8.42036	4.79661	8.52396e-05	0.00068926	0.816821	TRUE
NET1	1.82965	2.0186	5.06988	3.90301e-05	0.0003532	2.05802	TRUE
DPY19L1	1.75393	-2.96711	2.2236	0.0361559	0.1095	-3.62342	FALSE
PHOSPHO1	-1.09006	6.66143	-6.28298	1.95989e-06	2.66924e-05	4.61013	TRUE
ZNF791	-0.085746	3.90996	-0.489473	0.629088	0.792017	-6.9615	FALSE
PHC3	0.00379551	4.41535	0.0330005	0.973956	0.987622	-7.19225	FALSE
GPR160	-0.456446	4.80086	-2.17695	0.0398726	0.118195	-5.02768	FALSE
CBX2	-0.868711	-3.24019	-0.974652	0.339755	0.550654	-5.17092	FALSE
SPTBN2	0.418213	-2.16071	0.668587	0.510336	0.705156	-5.74207	FALSE
GOLIM4	-0.0134926	-0.150095	-0.0253081	0.980025	0.990046	-6.11173	FALSE
RBM4B	-0.0078964	2.00135	-0.030199	0.976166	0.988556	-6.70432	FALSE
HOXB2	-0.187805	0.2671	-0.379681	0.707625	0.842459	-6.14823	FALSE
2025-03-03	-0.208647	3.21089	-0.859817	0.39866	0.609465	-6.53047	FALSE
SWSAP1	-0.95118	1.13011	-2.41883	0.0237821	0.0787726	-3.80286	FALSE
SLCO4C1	-0.533344	3.41427	-3.04961	0.00563721	0.0244704	-3.00468	TRUE
RBM4	2.21484	4.55269	13.9698	8.31297e-13	1.22868e-10	19.4338	TRUE
XXYLT1	0.213592	-0.202473	0.530976	0.600466	0.772627	-5.9885	FALSE
UBXN2A	-0.0324594	1.16308	-0.0969393	0.923605	0.962295	-6.43903	FALSE
TCAP	-0.231325	-0.641639	-0.62043	0.541003	0.729046	-5.98109	FALSE
CCS	0.219273	2.6453	1.24446	0.225716	0.422167	-6.10537	FALSE
NRROS	-1.14356	0.805479	-3.32227	0.00293406	0.0140598	-1.85106	TRUE
CEP19	-1.71148	4.22964	-11.194	7.56295e-11	4.46093e-09	14.9576	TRUE
KLHL15	-0.429464	3.37561	-1.98687	0.0588317	0.16008	-5.16811	FALSE
FBXO45	0.307604	-1.31239	0.434067	0.668237	0.817868	-5.79201	FALSE
GNG5	0.00288686	6.06382	0.0251916	0.980117	0.990046	-7.33529	FALSE
SLC25A30	0.212146	1.07577	0.608187	0.548953	0.734653	-6.30683	FALSE
C9orf131	-1.1111	-2.47147	-1.43179	0.165498	0.340553	-4.78089	FALSE
CD34	-0.169989	-1.17022	-0.328362	0.745574	0.86606	-6.06636	FALSE
CTSF	1.16464	-0.572793	2.51483	0.0192548	0.0667184	-3.35977	FALSE
MSRB3	-0.0944088	2.19745	-0.553768	0.585019	0.761109	-6.69561	FALSE
LEMD3	0.607987	5.33379	4.33797	0.00023704	0.00166026	-0.147583	TRUE
C16orf91	0.0421934	2.14039	0.202861	0.841007	0.918517	-6.71333	FALSE
TLR10	-0.0300307	3.58314	-0.167039	0.868782	0.933215	-6.96226	FALSE
TLR1	1.05956	7.83238	9.67378	1.26692e-09	4.86067e-08	12.0206	TRUE
TLR6	-0.103958	5.03284	-0.702405	0.489392	0.688034	-7.03621	FALSE
FAM174A	-2.18472	2.41878	-5.62842	1.1285e-05	0.00012055	3.27123	TRUE
RGMB	1.01246	-2.08014	1.52527	0.140667	0.303089	-4.80796	FALSE
FAM53A	0.711227	-3.07296	0.918461	0.367798	0.579682	-5.30173	FALSE
CYB561D1	-0.942081	4.44197	-5.15804	3.04684e-05	0.00028526	1.98675	TRUE
ZDHHC24	-0.0394214	1.71447	-0.134437	0.894213	0.947215	-6.59622	FALSE
AC020659.1	0.0220437	-2.21725	0.024191	0.980906	0.990409	-5.77497	FALSE
TRMT10C	0.0685918	2.72445	0.305279	0.762867	0.875901	-6.77161	FALSE
SELP	1.43995	-0.997208	2.50806	0.0195459	0.067522	-3.32731	FALSE
CTU2	0.00323414	1.19257	0.00922967	0.992715	0.996472	-6.39465	FALSE
MGA	0.181654	6.32953	0.924376	0.364776	0.576779	-6.90785	FALSE
C12orf66	-0.414184	-0.652975	-0.668015	0.510694	0.705442	-5.75047	FALSE
PIGG	-0.260856	3.87232	-1.67422	0.107475	0.250873	-5.7277	FALSE
PRPF8	-0.109545	6.86667	-1.09292	0.285613	0.493312	-6.73937	FALSE
PITPNA	3.09416	6.41888	17.8178	4.61285e-15	3.0807e-12	24.572	TRUE
DDX23	2.75978	5.08689	10.9014	2.39398e-10	1.20306e-08	13.811	TRUE
ZNF80	-0.304003	-3.36512	-0.358994	0.722836	0.852109	-5.452	FALSE
ZNHIT2	0.0558353	1.2446	0.189394	0.851426	0.924511	-6.44817	FALSE
ZBTB4	-0.422379	3.85934	-2.29771	0.0308944	0.0971405	-4.55296	FALSE
TNK1	-0.0281685	-2.00139	-0.0395098	0.968821	0.984994	-5.83334	FALSE
ZHX3	1.21641	-1.48567	1.72236	0.0982684	0.23473	-4.54801	FALSE
SLC16A11	0.627374	-3.3798	0.734236	0.470138	0.672819	-5.39124	FALSE
SLC16A13	-0.178469	-0.883832	-0.360213	0.721936	0.851682	-5.92259	FALSE
PODN	0.630307	-1.94002	0.617127	0.543261	0.730754	-5.65728	FALSE
EXO1	0.44976	-1.37024	0.534456	0.598146	0.770852	-5.84638	FALSE
RALGAPA1	-0.821247	1.95112	-3.10493	0.00494365	0.0219287	-2.55596	TRUE
LIG4	-0.0276359	5.02879	-0.168276	0.86782	0.932459	-7.25381	FALSE
GTF2IRD2B	1.10484	-3.35736	1.62589	0.117439	0.267281	-4.49094	FALSE
ATP2A2	0.458106	3.54946	3.04154	0.00574581	0.0248462	-3.04902	FALSE
ZWILCH	-0.232966	1.45033	-0.745915	0.463186	0.667426	-6.23698	FALSE
RPL4	0.44862	3.88707	2.45044	0.0221929	0.0745915	-4.30209	FALSE
SNAPC5	1.56181	2.46109	6.10838	2.97615e-06	3.79801e-05	4.53234	TRUE
C12orf76	0.517194	1.23593	1.71712	0.0992368	0.236188	-5.08873	FALSE
ZCCHC12	-1.36456	-3.99334	-1.35274	0.189134	0.371997	-4.75341	FALSE
CNTNAP2	-0.0528783	-0.813474	-0.076281	0.939847	0.970082	-5.977	FALSE
GALNTL6	1.43835	-4.21362	1.47544	0.153496	0.32278	-4.61992	FALSE
LINGO2	-0.004334	-2.32203	-0.0051113	0.995965	0.99818	-5.71271	FALSE
DENND4A	3.1416	5.66275	8.28733	9.73843e-08	2.00232e-06	7.87667	TRUE
GCSAM	-0.41019	-0.1486	-1.16713	0.254978	0.457625	-5.48174	FALSE
ANKRD36C	-0.0539911	0.0984861	-0.121934	0.903998	0.952312	-6.15381	FALSE
MFSD4A	0.493963	-2.75762	0.632665	0.533119	0.721744	-5.57094	FALSE
PELI3	0.58762	0.990901	2.03019	0.053917	0.149515	-4.60435	FALSE
TMEM81	-1.18744	-0.705255	-2.24235	0.0347528	0.106142	-3.8186	FALSE
MRPL11	-0.0298249	1.24984	-0.092986	0.92671	0.963693	-6.43024	FALSE
IL20RB	-0.435279	-1.32802	-0.79555	0.434332	0.642116	-5.69456	FALSE
AKIRIN1	-0.0495916	6.6699	-0.209777	0.835773	0.915997	-7.32584	FALSE
MSL2	0.305301	6.11524	2.24199	0.0347792	0.106187	-4.96853	FALSE
ZNF497	0.848507	-3.49114	0.743748	0.464472	0.668449	-5.33172	FALSE
TRAM1L1	0.38218	-0.950927	0.759943	0.454918	0.659571	-5.75123	FALSE
CMKLR1	0.369058	1.23434	0.796181	0.433973	0.641847	-6.09236	FALSE
ANGEL2	-0.617128	2.66201	-2.43492	0.0229606	0.0766006	-4.06467	FALSE
UGT8	0.45741	0.863928	1.20078	0.241915	0.442774	-5.68229	FALSE
KY	-1.35126	4.28505	-7.48593	1.21864e-07	2.41478e-06	7.53963	TRUE
IQCK	-1.353	-3.10404	-1.54894	0.134887	0.294251	-4.58541	FALSE
ZNF266	-0.329429	4.61842	-2.60853	0.015621	0.0564483	-4.07718	FALSE
SLC29A2	1.23779	-0.962776	1.74247	0.0946261	0.228818	-4.56511	FALSE
B4GAT1	-0.747503	-1.5312	-0.951965	0.350897	0.562633	-5.38116	FALSE
TMEM167A	-0.692509	4.67909	-5.12464	3.31073e-05	0.00030568	1.87472	TRUE
LEP	-3.02576	1.36485	-5.26186	2.42847e-05	0.0002333	2.7127	TRUE
SH3PXD2B	2.5194	-3.05549	2.33863	0.0282982	0.0905062	-3.40753	FALSE
KIAA1551	-1.45993	10.7779	-11.9325	2.11346e-11	1.58133e-09	16.1536	TRUE
LARP7	0.116873	4.12214	0.854829	0.401359	0.612242	-6.79851	FALSE
FGFBP3	-0.255497	-3.21851	-0.304515	0.763442	0.876282	-5.57547	FALSE
NR1D2	1.80956	3.37018	8.5623	1.19138e-08	3.27483e-07	9.94433	TRUE
BRMS1	-0.4512	5.16261	-4.01026	0.00053833	0.00335656	-0.931763	FALSE
RPL15	0.301936	4.73169	2.16924	0.0405192	0.119562	-4.96142	FALSE
HRAS	0.613734	-0.379852	1.38874	0.178059	0.357808	-5.23785	FALSE
SRP72	0.0618191	3.87042	0.47909	0.636345	0.796624	-6.93694	FALSE
RIN1	-2.46767	-2.18072	-2.8866	0.00826546	0.0335153	-2.45346	TRUE
THAP6	-0.416413	2.95886	-2.73237	0.0117977	0.044919	-3.60269	FALSE
CEP135	2.06268	3.00081	8.78812	7.45888e-09	2.18342e-07	10.4301	TRUE
FZD4	-0.970978	-3.73002	-0.940749	0.356496	0.568728	-5.13704	FALSE
ADGRE1	2.44581	3.94067	11.2917	6.36786e-11	3.8532e-09	15.1297	TRUE
DENND6A	-0.561828	2.67457	-1.97999	0.0596472	0.161592	-4.9524	FALSE
PDE12	-0.534564	4.9036	-3.06115	0.00548519	0.0239315	-3.13818	TRUE
GLMN	-0.146156	0.691103	-0.419447	0.678735	0.824728	-6.26338	FALSE
YIF1A	0.374464	2.02062	1.85216	0.0767284	0.195296	-5.05006	FALSE
NLRP6	0.346672	5.08368	2.03158	0.0537653	0.149176	-5.31415	FALSE
NDUFA11	-0.0018067	3.16263	-0.0108169	0.991462	0.996157	-6.95428	FALSE
RSRC1	-0.0324515	1.35241	-0.130572	0.897236	0.948631	-6.5211	FALSE
RAB1B	-0.312487	4.05326	-2.52268	0.0189224	0.0657309	-4.25723	FALSE
PTDSS2	0.308743	0.634043	0.975777	0.339209	0.550269	-5.853	FALSE
C19orf70	0.273779	1.31613	1.03742	0.310199	0.518873	-6.00134	FALSE
C3orf33	-0.180555	-1.87092	-0.258594	0.798222	0.896682	-5.7132	FALSE
KCTD13	-0.458078	2.78445	-2.05007	0.0517863	0.145069	-4.89841	FALSE
P2RY14	5.48552	3.57465	13.2913	3.41783e-11	2.33448e-09	15.8825	TRUE
AMZ1	-1.349	-2.9571	-1.0974	0.28369	0.491308	-5.06395	FALSE
GPR171	0.505599	0.117046	1.07172	0.294831	0.503113	-5.63436	FALSE
DHX36	0.258198	4.10547	1.7839	0.0874846	0.215833	-5.6138	FALSE
FBXW8	0.639034	-0.419518	0.979149	0.337575	0.548195	-5.60028	FALSE
KLC2	0.344078	1.32444	1.13842	0.266527	0.471919	-5.84519	FALSE
SLC22A1	0.580183	1.51387	2.2051	0.0375909	0.112898	-4.43723	FALSE
CTBP2	-0.45054	3.45367	-2.706	0.0125293	0.0471273	-3.78207	FALSE
CHST2	0.411039	2.56715	1.44638	0.161405	0.334421	-5.78558	FALSE
ZDHHC14	1.38139	-2.74988	1.3796	0.180822	0.361604	-4.85117	FALSE
ATR	2.8654	2.67701	6.04291	7.24838e-06	8.2361e-05	3.7235	TRUE
UBE2C	-0.702832	0.758103	-2.39423	0.0250913	0.0821734	-3.83609	FALSE
GK5	-0.367634	2.4937	-1.34199	0.192545	0.37702	-5.86326	FALSE
VCPIP1	1.53954	7.68805	13.6055	1.44149e-12	1.87e-10	18.8635	TRUE
PDIK1L	0.0585281	1.70071	0.182054	0.857117	0.927591	-6.54586	FALSE
TRAF6	0.214033	4.39498	1.68346	0.105653	0.247548	-5.82212	FALSE
ZNF654	0.40727	5.41151	1.81584	0.0825762	0.206521	-5.72231	FALSE
TVP23C	0.0275384	-1.86386	0.047681	0.962377	0.98226	-5.82943	FALSE
MRPS22	0.222306	2.20678	1.08192	0.290373	0.497956	-6.15513	FALSE
PACS1	1.20269	4.74118	6.47996	1.22848e-06	1.77928e-05	5.17611	TRUE
WFDC5	-0.75923	-3.63064	-0.8038	0.429646	0.638064	-5.24345	FALSE
MARCKSL1	-1.69574	6.50034	-7.86051	5.98393e-08	1.33549e-06	8.15307	TRUE
SH3BP5L	-1.7786	3.95716	-7.77436	6.43727e-08	1.41778e-06	8.25415	TRUE
YPEL2	-0.434237	3.91921	-2.28423	0.0317962	0.0993327	-4.70646	FALSE
PSMD2	-0.126746	5.83884	-1.22234	0.233815	0.432518	-6.55561	FALSE
FAM131A	-0.594601	3.9644	-4.48552	0.00016372	0.00120896	0.330245	TRUE
PARL	0.360691	0.881671	1.4468	0.161287	0.334339	-5.4324	FALSE
DDIT3	-0.488646	9.21652	-3.45605	0.00211943	0.0106992	-2.38385	FALSE
PCCA	0.0869395	-0.484369	0.15834	0.875555	0.937864	-6.09332	FALSE
DCTN2	-0.340332	5.04695	-2.35965	0.027044	0.0872844	-4.65882	FALSE
NPPA	-0.38809	0.0802149	-0.860273	0.398414	0.609241	-5.88493	FALSE
ZNF408	-0.086542	3.74317	-0.635309	0.531424	0.720636	-6.89394	FALSE
CTDSP2	-0.864609	6.90315	-7.80551	6.01251e-08	1.34014e-06	8.12691	TRUE
CKAP5	-0.0467374	2.68632	-0.203778	0.840298	0.918208	-6.73721	FALSE
ARHGAP1	0.448258	5.66785	3.62426	0.00140295	0.00753367	-1.92037	FALSE
MED16	0.918041	5.2924	5.32644	2.00661e-05	0.00019848	2.30725	TRUE
ATG13	-0.470063	6.02674	-4.01429	0.00053294	0.00332872	-0.969431	FALSE
GOLGA8A	0.129896	0.139413	0.219206	0.8284	0.912452	-6.10793	FALSE
TP53I11	-0.991988	7.10918	-5.45231	1.47048e-05	0.0001522	2.56722	TRUE
CENPS	-1.22335	-2.24325	-1.71873	0.098938	0.23583	-4.41012	FALSE
DOLK	-0.306016	1.61167	-1.11767	0.27511	0.481958	-5.9564	FALSE
PHYHD1	1.51852	-3.31035	2.27326	0.0325472	0.101084	-3.55226	FALSE
CATSPER1	-0.0679753	-1.10423	-0.151449	0.880927	0.9408	-6.02868	FALSE
CCNE2	-0.959331	-1.19829	-1.44139	0.162794	0.336524	-4.9456	FALSE
PHYKPL	1.23476	4.06157	7.27445	1.9595e-07	3.63341e-06	7.05495	TRUE
LSM1	0.219514	2.25993	1.14603	0.263431	0.467998	-6.13929	FALSE
BANF1	-0.0186196	1.23107	-0.0696143	0.945095	0.972912	-6.47371	FALSE
APOF	2.41858	-3.85855	2.24885	0.0342781	0.105017	-3.54937	FALSE
TMEM9B	-0.524345	5.36782	-4.77083	8.00797e-05	0.0006531	0.967277	TRUE
NRIP3	-1.34478	5.97598	-4.23104	0.00038828	0.00253124	-0.551047	TRUE
PTPN2	1.24755	3.7224	7.5732	1.00348e-07	2.04924e-06	7.7599	TRUE
SCUBE2	1.18462	-3.54591	1.14735	0.262894	0.467459	-4.98431	FALSE
EIF1AD	0.0511863	3.30082	0.296081	0.769794	0.880099	-6.98107	FALSE
SMAD2	-0.0598517	4.986	-0.500433	0.62147	0.786851	-7.13515	FALSE
EIF3F	-0.244025	2.15729	-1.22795	0.231739	0.42999	-5.91957	FALSE
ZNF25	-0.327271	0.661757	-0.968532	0.342736	0.553932	-5.85673	FALSE
OR10P1	-0.54037	-1.58878	-0.96384	0.345034	0.556681	-5.36982	FALSE
ARL10	0.573828	-1.54721	0.878681	0.388556	0.600329	-5.5626	FALSE
CLTB	0.781862	4.71387	4.16684	0.00036396	0.00239872	-0.538789	TRUE
LPL	-1.90058	1.55425	-3.89145	0.00072385	0.00434358	-0.56044	TRUE
RFESD	-1.11051	-3.33245	-1.11584	0.275877	0.482926	-5.00593	FALSE
CCDC14	-0.343809	0.385385	-0.617419	0.542952	0.730525	-6.04242	FALSE
TBC1D10C	-0.952734	6.27307	-5.21143	2.66841e-05	0.00025432	2.00706	TRUE
SART1	1.37731	4.8072	6.57175	9.89727e-07	1.47129e-05	5.37314	TRUE
PPP2R2D	0.644157	2.70445	3.58877	0.00153102	0.00811267	-1.63043	TRUE
MCTP1	-0.684005	6.34219	-3.92423	0.00066713	0.00404089	-1.19468	TRUE
POLD4	-0.545437	2.6275	-2.89731	0.00806196	0.0328188	-3.18359	TRUE
LRRC25	-1.10738	9.45593	-7.98032	4.10894e-08	9.68527e-07	8.48561	TRUE
CLCF1	-1.98852	1.71898	-3.57355	0.00160772	0.00844958	-1.25273	TRUE
GPR152	1.44417	-3.35701	1.48418	0.151178	0.319096	-4.67014	FALSE
UBQLNL	0.981342	-3.99008	0.77632	0.445378	0.651713	-5.27046	FALSE
LIPT2	0.958859	-2.21453	1.19909	0.242561	0.443573	-5.10881	FALSE
KCNE3	-1.44133	5.24391	-10.8734	1.34001e-10	7.23444e-09	14.3601	TRUE
CABP4	-0.743875	-2.61244	-0.778375	0.44419	0.650713	-5.40823	FALSE
ALG10B	-0.610794	-2.39118	-0.758577	0.455719	0.660472	-5.44439	FALSE
DRAP1	0.738669	4.60013	4.77468	7.93112e-05	0.00064747	0.991018	TRUE
LONRF3	-0.0739241	4.86688	-0.346523	0.732063	0.85768	-7.21083	FALSE
UCP3	1.43471	-2.58609	2.00518	0.056708	0.155459	-4.04173	FALSE
UCP2	0.0147373	5.69923	0.113718	0.910436	0.955921	-7.25609	FALSE
C11orf68	0.61499	3.18344	3.58029	0.00156326	0.00824713	-1.77246	TRUE
PAAF1	0.762977	0.309491	2.0531	0.0514686	0.144403	-4.35369	FALSE
MRPL48	0.281203	0.436029	0.979083	0.337607	0.548197	-5.85232	FALSE
RAB6A	0.0151744	4.6955	0.110894	0.912651	0.957299	-7.20548	FALSE
P2RY2	-0.563236	2.2374	-1.55735	0.133035	0.291269	-5.62142	FALSE
FOSL1	1.28382	3.79495	5.53315	1.20517e-05	0.00012791	2.92162	TRUE
ERCC4	-0.570226	-1.15424	-1.01837	0.318974	0.528317	-5.32211	FALSE
CCDC85B	0.257243	2.53209	0.946611	0.353562	0.565699	-6.33673	FALSE
TMEM70	0.6557	5.16086	3.61082	0.00145016	0.00774792	-1.94156	TRUE
LINC00476	-0.147425	-0.536863	-0.395784	0.695869	0.835136	-6.03638	FALSE
RPS6KB2	-0.732677	4.04479	-4.52324	0.00014894	0.00111258	0.495388	TRUE
RMI2	4.28909	-0.887944	7.77171	6.47478e-08	1.42036e-06	8.0005	TRUE
TOM1L2	-0.330276	2.26428	-1.18526	0.247875	0.449621	-6.03041	FALSE
ZNF77	-0.696879	0.136235	-1.7112	0.100341	0.238191	-4.82474	FALSE
KDF1	0.0698155	-3.29592	0.0785507	0.938061	0.969523	-5.65872	FALSE
B3GNTL1	-1.80347	3.27678	-7.84924	5.46426e-08	1.23783e-06	8.47664	TRUE
MLXIP	0.973014	3.37935	3.67078	0.00125091	0.00684356	-1.52249	TRUE
AURKAIP1	0.0531783	6.29128	0.472932	0.640667	0.799813	-7.22721	FALSE
TTLL11	0.9344	-1.82402	1.49227	0.14906	0.316073	-4.81237	FALSE
TOMM5	0.317859	-0.249511	0.701674	0.48984	0.688403	-5.89071	FALSE
SLC35E3	-1.60775	3.96167	-6.85197	5.14966e-07	8.3506e-06	6.21936	TRUE
ZNF169	-0.685643	0.595722	-1.87518	0.0733698	0.188778	-4.60453	FALSE
RUVBL1	0.413204	2.07463	1.44545	0.161663	0.334697	-5.62481	FALSE
SFN	-0.682121	-2.33777	-0.886003	0.384679	0.596281	-5.38307	FALSE
MSRA	0.732371	2.52899	4.26312	0.00028597	0.00194369	-0.0347633	TRUE
CCDC168	2.17354	-2.98653	1.89085	0.0711573	0.184712	-4.10607	FALSE
CTDNEP1	-0.141565	2.50798	-0.61917	0.541818	0.72966	-6.69418	FALSE
SWI5	0.761167	0.554997	2.50213	0.0198039	0.0682408	-3.57351	FALSE
GAPT	-1.55039	5.94204	-9.53604	1.65821e-09	6.17787e-08	11.8197	TRUE
BAIAP2	-0.221081	3.31607	-1.43498	0.164594	0.339389	-6.03173	FALSE
CREG2	-0.453053	-3.0269	-0.601626	0.553239	0.737933	-5.54019	FALSE
ZDHHC21	-0.120033	0.618101	-0.257621	0.798964	0.896901	-6.2345	FALSE
TSPEAR	0.137446	-2.97546	0.159012	0.875031	0.93747	-5.76039	FALSE
PLEKHF2	-0.657818	6.86923	-2.75269	0.0116252	0.0443838	-3.9534	TRUE
ARL4D	0.206613	-1.19374	0.364981	0.718421	0.84976	-5.88098	FALSE
DOK7	0.225677	-2.45979	0.23893	0.813251	0.903991	-5.73137	FALSE
LRRN1	-0.0573556	0.708734	-0.218073	0.829273	0.912519	-6.50068	FALSE
UBE2O	1.08923	3.41084	4.19688	0.00033759	0.00224711	-0.240397	TRUE
ORAI3	-1.42813	5.45397	-9.28794	2.70899e-09	9.32224e-08	11.3137	TRUE
FO393415.1	0.0327019	-3.96632	0.0329638	0.973985	0.987622	-5.56772	FALSE
UNC119B	-0.976921	1.68811	-2.40994	0.0242479	0.0799485	-3.91863	FALSE
DENND2C	0.660619	-1.43012	1.07056	0.295343	0.503653	-5.37253	FALSE
PLEKHD1	-0.684767	-3.98792	-0.511016	0.614153	0.78189	-5.36276	FALSE
TUBB6	0.219345	0.713166	0.480596	0.63529	0.79615	-6.18786	FALSE
LYSMD3	-1.25056	5.22677	-9.52344	1.69977e-09	6.29368e-08	11.8031	TRUE
B3GALT6	0.441453	-0.880548	0.874189	0.390947	0.602366	-5.5546	FALSE
ZNF613	2.50756	1.90334	5.18499	4.11344e-05	0.00036902	2.05335	TRUE
JAKMIP2	-0.494545	3.52144	-2.80677	0.00994512	0.0390188	-3.61445	FALSE
MBLAC2	-0.327633	-0.730606	-0.580672	0.567042	0.747575	-5.80634	FALSE
TPRN	0.110659	-2.83622	0.123549	0.902733	0.951657	-5.72399	FALSE
ZNF683	0.724421	-1.38262	1.02416	0.316288	0.525505	-5.35699	FALSE
SLC35A4	0.363865	6.59831	2.4476	0.0223315	0.0750012	-4.5863	FALSE
CRYBG2	-1.68869	-1.43478	-1.84797	0.0773549	0.19657	-4.29624	FALSE
IP6K1	-0.424891	7.27037	-3.548	0.0016923	0.00881443	-2.141	FALSE
SSNA1	0.101939	3.56193	0.660542	0.515391	0.709214	-6.81384	FALSE
CSTF3	0.553314	2.05031	2.40964	0.0242636	0.0799856	-4.07914	FALSE
YES1	0.471521	0.407492	1.11293	0.277102	0.484271	-5.62584	FALSE
CHMP6	-0.0154983	3.04639	-0.0871371	0.931308	0.966073	-6.92931	FALSE
UFSP1	1.23151	-2.77442	1.71601	0.0994428	0.236595	-4.44853	FALSE
TMEM39A	-0.191938	2.87039	-0.792402	0.436129	0.64363	-6.49053	FALSE
TCP11L1	-0.562982	2.28918	-2.16619	0.0407778	0.120226	-4.53734	FALSE
GPX2	0.520426	-2.38188	0.737041	0.468463	0.671245	-5.5017	FALSE
CCDC57	-0.633966	3.45544	-3.79421	0.00092168	0.00531149	-1.27638	TRUE
HSF5	0.409834	-1.96885	0.505068	0.61826	0.784674	-5.61083	FALSE
SPHK1	0.986483	7.93213	3.5712	0.00184495	0.00950788	-2.19581	TRUE
BNIP3	-0.0128972	-0.501723	-0.0221148	0.982545	0.991196	-6.16793	FALSE
MYPOP	-0.222348	-2.88876	-0.311819	0.757954	0.872761	-5.63117	FALSE
ATAD5	0.0379038	-0.213183	0.0830687	0.934507	0.96756	-6.2385	FALSE
SMIM19	0.232431	2.15155	1.03115	0.313068	0.521644	-6.19339	FALSE
ZNF404	0.296668	-3.75574	0.27431	0.786266	0.88996	-5.47992	FALSE
RTTN	-0.104093	0.594117	-0.261086	0.796322	0.895784	-6.21887	FALSE
ANAPC2	-0.253638	2.18659	-1.28276	0.212204	0.403763	-5.90791	FALSE
ZBTB8OS	0.0441059	2.05277	0.23449	0.816655	0.905988	-6.70642	FALSE
SLC35G1	-0.247242	-3.92044	-0.288645	0.775408	0.883494	-5.47997	FALSE
ZNF135	-0.428813	-2.17211	-0.393106	0.697876	0.836824	-5.68609	FALSE
COX8A	0.147052	4.41217	1.09973	0.282695	0.490291	-6.60026	FALSE
ZSCAN2	-0.418666	-0.050321	-0.703428	0.488767	0.687583	-5.86993	FALSE
B3GNT4	0.532284	-1.181	0.977118	0.338558	0.549544	-5.47918	FALSE
CDC26	-0.0079537	0.6996	-0.029414	0.976785	0.988853	-6.45758	FALSE
HSD11B2	0.17685	-0.776719	0.329235	0.744923	0.865716	-6.02441	FALSE
CRLF3	-1.14249	5.41388	-6.02831	3.60851e-06	4.48749e-05	4.04841	TRUE
RNPEP	0.704125	4.3332	3.56659	0.00161679	0.00849477	-1.96605	TRUE
EID2	1.65681	-1.02337	2.78354	0.0104916	0.0407724	-2.77046	TRUE
EID2B	-0.242342	-1.67351	-0.421779	0.677056	0.823408	-5.74776	FALSE
KCMF1	0.600884	4.42113	4.60604	0.00012102	0.00092936	0.586757	TRUE
DNAJC30	-0.0253985	0.248743	-0.0754488	0.940502	0.970425	-6.19261	FALSE
SPRYD4	0.303341	0.560637	0.919275	0.367381	0.579328	-5.92031	FALSE
SYNE3	-1.92278	2.83213	-5.01285	4.41457e-05	0.00039214	1.98337	TRUE
CLK2	0.154433	4.00158	0.852239	0.402766	0.613484	-6.77574	FALSE
LPCAT4	-0.450582	1.94082	-2.11583	0.0452637	0.130258	-4.58882	FALSE
SLCO3A1	1.22889	5.53605	8.2599	2.25417e-08	5.77375e-07	9.14387	TRUE
ZNF575	0.991295	-3.61045	1.50784	0.145049	0.30997	-4.62385	FALSE
WDR25	0.322738	3.10812	1.16006	0.257786	0.461058	-6.31155	FALSE
SGF29	0.0681615	2.39523	0.266766	0.791999	0.893577	-6.78354	FALSE
PLA2G16	0.204755	0.736937	0.546315	0.590049	0.764515	-6.12047	FALSE
DIRAS1	0.189307	-1.68977	0.189595	0.851286	0.924444	-5.7846	FALSE
OR5AN1	-3.22433	-3.79625	-3.03835	0.00578934	0.0249872	-2.19094	TRUE
PHLDB3	0.0718669	-0.838281	0.129071	0.89841	0.949153	-5.96996	FALSE
GNG7	-0.146513	4.31413	-1.04317	0.307582	0.516419	-6.60418	FALSE
USF3	-1.01296	5.80145	-6.47141	1.25354e-06	1.80686e-05	5.1128	TRUE
CNTD1	1.41305	-2.54568	2.34054	0.0281819	0.0901819	-3.51186	FALSE
KBTBD11	0.628307	-0.514747	1.24573	0.22526	0.421576	-5.41976	FALSE
B3GNT5	0.769746	8.92779	4.15834	0.00037178	0.00244137	-0.679856	TRUE
LMNB2	1.12535	1.18811	2.13544	0.0436501	0.126621	-4.33844	FALSE
RMDN1	-0.107988	1.64087	-0.377241	0.709413	0.843863	-6.51937	FALSE
MEX3C	-0.19249	1.97048	-0.760759	0.45444	0.659301	-6.35302	FALSE
MYO1D	0.701769	-0.365486	1.15196	0.261033	0.465206	-5.53795	FALSE
C20orf197	-1.54527	-1.31515	-2.16562	0.0408262	0.12031	-3.82131	FALSE
LRRC37A	0.37746	-3.53094	0.451497	0.655811	0.809417	-5.47846	FALSE
ACSF3	0.122419	2.5715	0.583408	0.56523	0.746847	-6.6304	FALSE
BOK	0.611605	-2.27405	1.02394	0.31639	0.525626	-5.22723	FALSE
TTTY14	-0.0126069	-2.82354	-0.0238439	0.98118	0.990463	-5.65395	FALSE
C8orf59	-0.403043	1.43644	-1.58251	0.127029	0.282196	-5.28964	FALSE
CDK5R1	-0.918189	-0.507779	-0.963925	0.345268	0.556875	-5.48092	FALSE
RUFY1	0.597299	4.44362	4.2797	0.00027432	0.00188085	-0.203845	TRUE
BASP1	0.157285	10.4586	0.72684	0.474873	0.676782	-7.12302	FALSE
VSIG10	2.4253	0.82735	9.13296	3.69575e-09	1.21237e-07	11.1458	TRUE
METRNL	0.986699	4.49616	6.2495	2.12279e-06	2.86728e-05	4.62041	TRUE
FAM91A1	-0.457849	5.86506	-3.23944	0.00358329	0.0166574	-2.82618	FALSE
WSB2	1.43897	5.35409	8.27444	2.18551e-08	5.60585e-07	9.18062	TRUE
TYMS	0.736206	-0.637495	1.53635	0.137937	0.298665	-5.05286	FALSE
PXMP2	0.957988	-2.28126	1.19637	0.243598	0.444862	-5.14088	FALSE
TCEANC	0.132768	1.88026	0.581159	0.566719	0.747438	-6.49061	FALSE
PNMA1	1.40225	1.04226	5.32431	2.01721e-05	0.0001992	2.84566	TRUE
MAMSTR	-0.248394	-3.63955	-0.266623	0.792108	0.893577	-5.46701	FALSE
ANKLE2	0.955312	4.72431	5.18199	2.87079e-05	0.00027046	2.02762	TRUE
EFCAB5	0.930644	-3.01656	0.984425	0.33503	0.545388	-5.21229	FALSE
GCNT4	0.423201	-3.63885	0.400955	0.69211	0.833054	-5.46048	FALSE
MUC20	0.359584	-3.54079	0.412787	0.683541	0.827444	-5.56107	FALSE
THAP4	0.0156687	3.0301	0.089437	0.9295	0.96539	-6.88241	FALSE
NFATC2IP	-0.14548	4.95137	-1.03764	0.310098	0.518806	-6.68277	FALSE
FAM89B	1.23732	1.75253	5.05112	3.97576e-05	0.0003591	2.07763	TRUE
SHMT1	-0.185822	1.25937	-0.436341	0.666611	0.816582	-6.38816	FALSE
DPP7	-0.216926	5.2804	-1.494	0.148609	0.315447	-6.13742	FALSE
SEC24C	-0.635994	5.79941	-5.0351	4.13765e-05	0.00037064	1.58799	TRUE
SMCR8	-0.106309	7.22853	-0.80207	0.430626	0.639035	-7.03254	FALSE
MTHFR	-0.707752	5.39862	-3.75127	0.00102516	0.00580761	-1.56157	TRUE
DEAF1	1.0419	1.72789	3.94185	0.00063848	0.00389745	-0.583209	TRUE
MTX3	-0.132274	-0.703887	-0.218924	0.828618	0.912452	-5.89049	FALSE
TMEM80	0.114901	3.11212	0.790848	0.437018	0.644239	-6.70289	FALSE
FBXO46	-1.25538	4.40465	-7.66405	8.20623e-08	1.72342e-06	7.96092	TRUE
ZDHHC13	-0.254517	3.23305	-1.45534	0.158931	0.330701	-5.948	FALSE
SLC38A9	-0.399838	0.660456	-1.16305	0.256594	0.459474	-5.66739	FALSE
WDR73	0.0757999	-0.244378	0.23723	0.814554	0.904733	-6.15781	FALSE
POLE	0.0109652	3.71631	0.0540386	0.957366	0.979533	-7.02338	FALSE
SCN4B	1.00586	-4.3251	1.24768	0.224557	0.420698	-4.97925	FALSE
RHOG	-0.769974	8.39905	-5.13477	3.22833e-05	0.00029914	1.76401	TRUE
EPS8L2	-0.298134	-1.49306	-0.54854	0.588545	0.763427	-5.84304	FALSE
MRVI1-AS1	0.366406	0.371882	1.41188	0.171215	0.348971	-5.57525	FALSE
ANO6	0.147554	2.37994	0.606357	0.550147	0.735588	-6.57568	FALSE
ZBTB34	-1.26998	5.55664	-11.0167	1.03618e-10	5.82071e-09	14.5947	TRUE
FAM210A	-0.0416284	4.56204	-0.145433	0.885767	0.943117	-7.23014	FALSE
TALDO1	-0.0840521	10.5377	-0.657229	0.517481	0.710249	-7.17521	FALSE
ULK1	-0.681977	4.0404	-3.76196	0.00099837	0.00567726	-1.44589	TRUE
RPS6KA3	-0.180611	3.55677	-0.887586	0.383844	0.595242	-6.62343	FALSE
B3GNT8	-1.77256	7.22499	-8.17708	3.12179e-08	7.66922e-07	8.81112	TRUE
PUS1	0.0836247	0.86986	0.210673	0.834976	0.915777	-6.35977	FALSE
CHD9	-1.30619	3.54029	-5.04763	4.01044e-05	0.00036122	1.88938	TRUE
GATD1	-0.255365	2.78053	-1.66762	0.108793	0.25326	-5.53386	FALSE
MAN1B1	0.139077	3.58511	0.788575	0.438319	0.645502	-6.70367	FALSE
KCNA3	0.458112	0.573634	0.986712	0.333931	0.544287	-5.80673	FALSE
FBXO39	3.65419	-2.67453	4.79714	7.49745e-05	0.00061874	1.42373	TRUE
TOP3A	0.581609	5.00377	4.12292	0.00040624	0.00262837	-0.678604	TRUE
ZBTB38	-0.0960531	3.74512	-0.382086	0.705864	0.841308	-6.96601	FALSE
DLGAP1-AS1	-0.758822	4.22405	-4.44775	0.00017999	0.00131295	0.257172	TRUE
CCDC71	-0.129113	1.339	-0.431619	0.66999	0.81897	-6.49368	FALSE
C10orf71	-0.5641	-2.07188	-0.535643	0.597943	0.77076	-5.88914	FALSE
TIMM22	-0.0330244	2.67533	-0.165979	0.869607	0.933857	-6.80052	FALSE
HIC1	0.129387	1.07191	0.384854	0.70384	0.840344	-6.49992	FALSE
PPFIA3	0.503	-4.21395	0.570596	0.573741	0.75236	-5.34967	FALSE
MAGEF1	-0.0081448	0.067367	-0.0166609	0.986849	0.993649	-6.15493	FALSE
AC021054.1	-0.972619	3.50964	-5.1531	3.0845e-05	0.00028816	2.08841	TRUE
SAMD9L	3.07936	7.19284	15.4117	1.25426e-13	2.89958e-11	21.3146	TRUE
ZFAS1	-0.616208	4.01351	-3.91016	0.00069092	0.00417236	-1.02077	TRUE
PAWR	1.33522	-0.26198	2.52879	0.0186677	0.065009	-3.37466	FALSE
TGIF1	-0.961867	8.07275	-5.99207	3.93826e-06	4.84742e-05	3.88322	TRUE
MIEF2	-0.520807	1.54014	-1.53982	0.137089	0.297448	-5.33271	FALSE
NAP1L5	-0.0663952	-0.398334	-0.165394	0.870062	0.934145	-6.14665	FALSE
CD19	0.755473	3.29232	3.48586	0.00197054	0.0100442	-1.88854	TRUE
NR2C2	0.0629622	4.64432	0.382893	0.705274	0.841104	-7.15888	FALSE
GPR4	-1.96514	-0.235686	-3.24548	0.00353153	0.0164805	-1.82087	TRUE
ACOT4	0.619164	-2.57831	0.754945	0.457854	0.662336	-5.4315	FALSE
CAVIN1	1.09722	-2.28236	1.50747	0.145145	0.310138	-4.93785	FALSE
ARIH2	-0.311288	5.0313	-2.48023	0.0207856	0.0707848	-4.40815	FALSE
RBM44	-0.615076	-1.98151	-0.858921	0.399144	0.610067	-5.48402	FALSE
ZBTB33	-0.107003	3.60301	-0.697909	0.492148	0.689918	-6.78944	FALSE
ZBED2	-1.45978	-2.11883	-1.33147	0.195928	0.381572	-4.88529	FALSE
OR2B11	1.03056	-1.50201	1.28014	0.213108	0.404884	-5.11317	FALSE
SLC25A22	0.362747	2.34531	1.30884	0.203364	0.391863	-5.93513	FALSE
RABEP2	0.255552	2.70115	1.06975	0.295699	0.503878	-6.23181	FALSE
ATOX1	-0.0098113	2.97822	-0.0569947	0.955036	0.978366	-6.94403	FALSE
TBL1XR1	0.614215	6.4077	4.73066	8.85541e-05	0.00071159	0.779115	TRUE
SAMD12	-0.89215	-2.84599	-1.12156	0.273486	0.479672	-5.14377	FALSE
CD163	-0.226097	2.58425	-0.78628	0.439636	0.646353	-6.6584	FALSE
C18orf32	-0.736131	4.05553	-5.71456	7.72679e-06	8.72445e-05	3.37427	TRUE
PIDD1	-0.0615256	1.53517	-0.199573	0.843548	0.919641	-6.48826	FALSE
RPLP2	0.0540667	4.15555	0.329418	0.744786	0.865716	-7.03445	FALSE
HASPIN	0.484412	-2.32535	0.465627	0.645859	0.803348	-5.69332	FALSE
JUN	1.62341	6.38661	5.04351	6.80839e-05	0.00056943	1.13935	TRUE
CSTF2T	2.54214	3.53386	6.9339	8.21523e-07	1.25646e-05	5.78973	TRUE
GBA	-0.821248	6.7673	-5.32245	2.02651e-05	0.00019981	2.25573	TRUE
ACAD9	-0.110404	2.78795	-0.532858	0.599183	0.771748	-6.708	FALSE
IL17RA	-0.235975	6.96071	-1.62938	0.116693	0.266154	-6.05464	FALSE
PNPLA2	-0.538155	5.10189	-2.9988	0.00635567	0.027029	-3.32548	TRUE
MBOAT4	-1.09072	-3.13199	-1.07858	0.291825	0.499778	-5.09449	FALSE
AGTRAP	-0.0241956	6.32527	-0.191337	0.84992	0.924107	-7.31687	FALSE
THAP5	0.780484	2.58948	3.22501	0.00370975	0.0171832	-2.50883	TRUE
CRACR2B	-0.242041	0.747374	-0.762573	0.453378	0.658344	-6.09188	FALSE
SUMO4	-0.921481	-0.136431	-2.3823	0.0257501	0.0839192	-3.59599	FALSE
DNAJC28	-1.01845	-2.09838	-1.25261	0.222789	0.418227	-5.06005	FALSE
CD151	-0.65913	2.8702	-3.01456	0.00612386	0.0262418	-2.98154	TRUE
AC011944.1	0.210957	-4.23252	0.267043	0.791788	0.893577	-5.44907	FALSE
POLR2L	-0.379835	2.89863	-2.05414	0.0513597	0.144143	-4.89297	FALSE
FAM20C	1.2101	-2.42503	1.7171	0.0992414	0.236188	-4.4924	FALSE
NECTIN3	0.907147	-4.10731	0.893922	0.380515	0.592356	-5.17012	FALSE
ANXA2R	4.05372	1.68115	6.96743	1.09526e-06	1.6096e-05	5.68944	TRUE
TMEM94	-0.134652	2.93898	-0.640305	0.528228	0.717987	-6.64287	FALSE
FLII	-0.618413	7.391	-5.15156	3.09632e-05	0.00028883	1.819	TRUE
SOX12	1.32196	-1.56236	1.93538	0.0651848	0.173001	-4.20124	FALSE
HNRNPA0	-0.153153	4.96997	-1.28163	0.212595	0.404165	-6.39896	FALSE
CHID1	0.235641	1.82427	0.775695	0.44574	0.652031	-6.3116	FALSE
ZNF620	0.769031	-0.446301	1.64337	0.113749	0.261127	-4.82452	FALSE
ZNF518A	0.172921	2.86488	0.826867	0.416709	0.625848	-6.58258	FALSE
TMEM187	-0.997526	2.01705	-3.40611	0.00239383	0.0118392	-1.89679	TRUE
SVBP	-0.353826	2.57792	-2.20989	0.0372139	0.111989	-4.59379	FALSE
ZNF619	0.614898	-0.0590583	1.15964	0.257953	0.461221	-5.53399	FALSE
AP3S1	-0.261279	3.53965	-1.88649	0.0717668	0.185907	-5.3632	FALSE
GRB2	-0.584404	9.43369	-3.71636	0.00111766	0.00623376	-1.76103	TRUE
ZBTB41	-0.343857	0.975548	-0.950225	0.351761	0.563468	-5.95123	FALSE
UBE2N	-0.0966346	4.55606	-0.720082	0.478644	0.679921	-6.91165	FALSE
ARL6IP6	0.32153	2.87816	1.81477	0.08247	0.206335	-5.34852	FALSE
ZNF354C	0.0217143	1.00649	0.0668204	0.947295	0.974034	-6.45268	FALSE
MAMDC4	0.405487	-2.49469	0.500022	0.621754	0.787083	-5.66637	FALSE
CENPBD1	-1.14105	0.659796	-2.66093	0.0138795	0.051139	-3.16768	FALSE
BET1L	0.14709	4.92612	1.15006	0.261798	0.466246	-6.55378	FALSE
RPS27	0.0958248	1.39366	0.382957	0.705227	0.841104	-6.49163	FALSE
RIC8A	-0.0214739	5.12972	-0.141989	0.88831	0.944448	-7.23474	FALSE
IMP3	-0.369173	3.27259	-1.45257	0.159693	0.331978	-5.894	FALSE
ASB8	-0.530983	4.53831	-3.89023	0.00072605	0.00435535	-1.16774	TRUE
ODF3B	1.4947	3.74718	6.9708	3.91511e-07	6.62263e-06	6.37171	TRUE
LRRC75B	1.05487	-0.590014	2.47888	0.0208475	0.0709219	-3.54535	FALSE
DMAP1	-0.303932	2.96008	-1.64522	0.113363	0.260536	-5.53051	FALSE
IMPDH2	-0.102026	3.67036	-0.651768	0.520936	0.713034	-6.81179	FALSE
ALS2CL	1.0332	-2.38669	1.21745	0.235633	0.434974	-5.17796	FALSE
MLF1	0.306762	-1.18204	0.585037	0.564152	0.746079	-5.86478	FALSE
NDUFAF3	-0.281437	3.60955	-1.98337	0.0592449	0.160951	-5.14512	FALSE
C2orf69	-0.383864	2.40537	-1.69567	0.103287	0.243206	-5.37829	FALSE
GRAMD1C	-1.39064	2.16637	-4.79944	7.45447e-05	0.00061575	1.40921	TRUE
STAP2	0.00044771	-4.98394	0.00040833	0.999678	0.999955	-5.42596	FALSE
TSSK6	-0.32762	-0.407673	-0.688052	0.498221	0.694973	-5.86507	FALSE
BOLA1	-0.478685	0.203301	-1.30587	0.204358	0.393275	-5.35188	FALSE
PDE4DIP	-0.978581	1.60596	-2.32462	0.0291636	0.0928129	-4.05424	FALSE
DDX10	0.517579	1.30313	1.56806	0.130363	0.287233	-5.30588	FALSE
NDUFV2	0.924007	1.14202	2.57824	0.0167187	0.0594737	-3.55694	FALSE
DALRD3	-0.804305	2.30766	-4.16275	0.0003677	0.00241953	-0.120889	TRUE
ZNF518B	-0.660033	4.00508	-5.09556	3.55913e-05	0.00032578	1.85735	TRUE
ZNF366	0.22749	-1.99776	0.310268	0.759118	0.873543	-5.82584	FALSE
LCORL	0.101879	3.43612	0.623198	0.539214	0.727886	-6.85964	FALSE
PARD6G	0.588121	-2.0558	0.952334	0.350713	0.562489	-5.51722	FALSE
SH2B1	-0.75232	1.27666	-2.00749	0.0564445	0.154941	-4.55505	FALSE
ZC3H12D	0.725499	0.657652	2.19018	0.0387849	0.115713	-4.06556	FALSE
VN1R1	-0.702833	-4.06717	-0.774659	0.44634	0.652432	-5.23624	FALSE
KDELC2	0.911225	-0.594276	1.61065	0.120736	0.272275	-4.89184	FALSE
PLEC	-1.74814	5.53259	-6.23492	3.336e-06	4.19489e-05	4.22659	TRUE
SH2D4B	3.47548	-3.09035	5.76967	6.75474e-06	7.73834e-05	3.49055	TRUE
PRSS36	-2.07324	-0.82881	-3.51072	0.00185425	0.0095422	-1.21816	TRUE
ZNF543	0.175443	0.90937	0.485648	0.631757	0.79358	-6.25677	FALSE
GALNT11	-0.180715	4.3909	-1.10755	0.279373	0.486376	-6.55341	FALSE
WDR6	-0.506782	5.6911	-3.98184	0.00057789	0.00357233	-1.00372	TRUE
GEN1	1.45278	1.09863	3.97014	0.000595	0.00366677	-0.437136	TRUE
AQP11	0.571717	-3.64224	0.598559	0.555248	0.739155	-5.35148	FALSE
TMEM11	-0.523668	4.39827	-4.01414	0.00053314	0.00332878	-0.847434	TRUE
ZNF354B	0.815148	-0.192119	1.5013	0.146723	0.312325	-5.04357	FALSE
KCNG2	2.71872	-3.40219	4.13241	0.00039671	0.00257666	-0.0047205	TRUE
ZFAND2A	0.293534	4.0597	2.29471	0.0310927	0.0975407	-4.71662	FALSE
PLEKHM3	-0.896281	5.58285	-4.94778	5.14471e-05	0.00044794	1.38915	TRUE
FAM220A	-0.895787	0.209839	-1.87076	0.0740044	0.190092	-4.59489	FALSE
CEP295NL	0.284882	0.73907	0.848801	0.404638	0.61511	-6.14801	FALSE
BEND3	0.503098	-0.453956	0.626306	0.537497	0.726112	-5.92068	FALSE
NT5DC1	-0.128676	1.43251	-0.419705	0.67855	0.824669	-6.4763	FALSE
GLDC	1.98879	-3.82891	2.48747	0.0204562	0.0699805	-3.16118	FALSE
COX14	1.42944	3.31213	6.00722	3.79686e-06	4.68617e-05	4.15889	TRUE
P4HTM	0.687868	1.23441	1.99336	0.058071	0.158417	-4.5904	FALSE
DTX3	0.260124	-0.219393	0.439064	0.664664	0.815226	-5.988	FALSE
KLHL11	-0.0859634	0.100173	-0.18123	0.857756	0.927949	-6.11431	FALSE
SLC25A20	0.0787928	1.8197	0.285015	0.778154	0.884832	-6.56617	FALSE
CA8	-0.378429	-2.46937	-0.397815	0.694392	0.834062	-5.64349	FALSE
CD28	-0.289573	-0.844956	-0.383113	0.705113	0.841104	-5.8919	FALSE
EPM2AIP1	-1.12159	4.83056	-3.79659	0.00098243	0.00559551	-1.3638	TRUE
MAF	0.625218	-0.697933	0.872016	0.392106	0.603436	-5.61029	FALSE
CTNNBIP1	1.02259	0.398097	2.48454	0.0205888	0.0703226	-3.62671	FALSE
GTPBP6	1.10085	2.23781	5.35425	1.87324e-05	0.00018693	2.79909	TRUE
ERN1	-0.673799	8.80795	-5.30266	2.12826e-05	0.00020834	2.17752	TRUE
GPR35	-0.15353	1.34141	-0.389356	0.700552	0.838524	-6.47196	FALSE
ZNF713	0.100314	-2.71469	0.134597	0.894088	0.947194	-5.80034	FALSE
PARP10	2.0045	5.8373	9.96363	7.24651e-10	3.01081e-08	12.6211	TRUE
SUZ12	-0.245466	5.05311	-1.26483	0.218449	0.412254	-6.44819	FALSE
NSUN3	0.686816	2.70917	3.22304	0.0037274	0.0172517	-2.5654	TRUE
KCTD12	-0.706337	2.48668	-2.54294	0.0180893	0.0633569	-3.87004	FALSE
DHFR2	0.142325	0.667243	0.424178	0.675331	0.822112	-6.29732	FALSE
RPP25	-1.08556	-0.194957	-1.8377	0.0789069	0.199502	-4.51875	FALSE
GRINA	3.2886	6.10177	15.7387	8.04976e-14	2.16647e-11	21.7555	TRUE
THBD	-2.21905	3.53157	-7.07629	3.44663e-07	5.92658e-06	6.63184	TRUE
COX5A	-0.244776	2.97747	-1.27248	0.21577	0.408669	-6.08067	FALSE
FAM219B	-0.145926	1.56493	-0.56019	0.580702	0.75782	-6.40599	FALSE
ZHX2	-0.374122	6.49661	-2.33501	0.0285197	0.0911012	-4.79397	FALSE
CD300LB	-2.16711	4.94871	-13.6744	1.29781e-12	1.73349e-10	18.993	TRUE
MPI	0.60464	1.04705	1.5035	0.146159	0.311661	-5.30846	FALSE
ADORA2A-AS1	-0.281457	3.39196	-1.0956	0.284464	0.492089	-6.43832	FALSE
OPLAH	-0.724083	3.46991	-4.06902	0.00046485	0.00295456	-0.695739	TRUE
EFCAB13	0.065961	-1.60868	0.0971946	0.923404	0.962187	-5.87281	FALSE
MSC	-0.588357	2.74108	-2.03521	0.0533711	0.148496	-4.84053	FALSE
APOLD1	-0.737156	-0.777482	-1.54147	0.13669	0.296999	-4.96416	FALSE
EXOSC4	-0.437722	3.25539	-2.46184	0.021644	0.0730869	-4.28579	FALSE
DPY19L3	-0.579391	3.46827	-3.14715	0.00447042	0.0201426	-2.79341	TRUE
TAF7	0.0992853	8.59526	0.861384	0.397814	0.608834	-7.00275	FALSE
ZNF852	0.91592	-1.28037	1.84786	0.0773709	0.196583	-4.442	FALSE
PFAS	0.18415	2.19628	0.556309	0.583309	0.759823	-6.52942	FALSE
ZNF552	-0.447545	2.06461	-1.76139	0.0913061	0.222943	-5.27298	FALSE
GAK	-0.407843	7.33299	-3.93638	0.00064723	0.00394019	-1.19984	FALSE
ZBTB7A	0.346456	3.99701	2.11052	0.0457612	0.131312	-5.04311	FALSE
TUFM	-0.0798352	5.06526	-0.722931	0.476925	0.678573	-6.95748	FALSE
RMI1	-0.798693	2.50513	-2.78162	0.0105382	0.0408744	-3.40654	TRUE
CTC1	-0.379644	4.99054	-2.5261	0.0187793	0.0653471	-4.31458	FALSE
FBXO34	-0.420911	5.89396	-3.91431	0.00068382	0.00413501	-1.20886	FALSE
LINC00324	-0.16573	3.06745	-0.96136	0.346253	0.557816	-6.53234	FALSE
SELENOW	0.181265	1.98172	0.706542	0.486865	0.686295	-6.368	FALSE
EIF3K	1.06894	4.99824	7.07595	3.07653e-07	5.36e-06	6.53255	TRUE
MRFAP1L1	-0.705841	4.86413	-4.88052	6.08604e-05	0.00051864	1.28431	TRUE
SNX18	-0.842656	4.48213	-4.65742	0.00010639	0.00083373	0.711351	TRUE
AURKB	0.167799	-0.303076	0.469546	0.643048	0.801385	-6.11601	FALSE
MRFAP1	-0.273948	6.44637	-2.59413	0.0161342	0.0578395	-4.27114	FALSE
C3orf38	1.22084	4.03541	6.66338	7.98499e-07	1.22541e-05	5.66419	TRUE
TMEM107	0.0938172	1.22542	0.405059	0.689133	0.830922	-6.44055	FALSE
RRS1	0.375076	0.588593	0.753263	0.458844	0.663237	-6.00971	FALSE
EXOC3L1	1.83098	-1.69934	3.77267	0.00097223	0.00555136	-0.65629	TRUE
RCC2	1.00234	1.88455	4.14968	0.00037993	0.00248399	-0.0725498	TRUE
C9orf106	-0.306841	0.960502	-0.824831	0.417841	0.626831	-6.23198	FALSE
DPM3	0.0620811	0.558792	0.190965	0.850209	0.924127	-6.34761	FALSE
C12orf42	-1.47341	-2.74169	-1.65069	0.112232	0.258756	-4.43996	FALSE
CYC1	0.235292	3.81923	1.13784	0.266766	0.472249	-6.3919	FALSE
PER1	-0.855475	6.6536	-6.43875	1.35409e-06	1.93019e-05	4.99365	TRUE
HTR1F	1.42902	-3.38276	1.76529	0.0906332	0.22166	-4.35076	FALSE
TMTC2	-0.164767	-3.55631	-0.180481	0.858337	0.928188	-5.60712	FALSE
FARSA	-0.121189	3.81161	-0.763415	0.452885	0.657918	-6.71608	FALSE
SPTY2D1	-0.546431	5.84109	-4.23724	0.00030512	0.00205681	-0.412472	TRUE
SAMD4B	0.0408954	5.51897	0.320355	0.751558	0.869113	-7.25824	FALSE
GIMAP7	0.630876	3.43704	2.18852	0.0389201	0.115955	-4.67062	FALSE
ALOXE3	-1.75733	0.140021	-2.89578	0.00809068	0.0328954	-2.55594	TRUE
EDC3	-0.143864	3.2081	-0.605102	0.550966	0.736255	-6.7649	FALSE
TCAIM	1.35752	1.24131	3.51493	0.0018352	0.00946577	-1.54763	TRUE
FUCA1	-0.665899	2.64758	-3.04978	0.00563488	0.0244704	-2.78472	TRUE
PXT1	0.793338	-2.23211	1.18667	0.24733	0.449083	-5.17291	FALSE
HNRNPCL1	0.148687	1.99491	0.702751	0.489181	0.687802	-6.44853	FALSE
ZNF664	-0.342533	1.43741	-1.07506	0.293367	0.501707	-5.86336	FALSE
CALR	-0.0303639	5.05829	-0.230799	0.819488	0.907718	-7.15889	FALSE
MAGED1	-0.163165	2.5993	-0.690839	0.496499	0.693484	-6.49483	FALSE
AP002360.1	-0.525225	-3.77509	-0.465584	0.645841	0.803348	-5.41478	FALSE
LDLRAD3	0.579525	-1.05418	0.9102	0.372047	0.58337	-5.69044	FALSE
RAD23A	0.290589	4.75914	2.25544	0.0338026	0.103891	-4.83694	FALSE
GADD45GIP1	0.134163	2.79422	0.596494	0.556603	0.740058	-6.62406	FALSE
PTPN11	0.0738096	4.34211	0.554237	0.584703	0.760869	-7.01709	FALSE
NSUN7	2.42484	2.60066	8.95023	5.35141e-09	1.65802e-07	10.772	TRUE
RAB39A	1.86211	-1.05198	3.49748	0.00191532	0.00981725	-1.24705	TRUE
CLK3	-0.362837	7.00543	-3.43644	0.00222331	0.0111332	-2.40028	FALSE
HLA-DQB1	0.207898	5.4072	1.55607	0.133186	0.291528	-6.08002	FALSE
GATA2	0.773831	1.10904	2.67586	0.0134178	0.0498456	-3.49308	TRUE
ARID3B	-1.53505	4.33963	-9.96735	7.19516e-10	2.99722e-08	12.7136	TRUE
PACS2	0.604772	-0.369674	1.37135	0.183344	0.364989	-5.22289	FALSE
ELMOD2	-0.473373	2.42034	-1.91435	0.0679476	0.178371	-5.03862	FALSE
EGR3	-0.0963668	6.11242	-0.445101	0.660441	0.812333	-7.24441	FALSE
GEMIN4	0.0596072	3.56583	0.301095	0.766016	0.877964	-6.88575	FALSE
AC073072.1	2.0819	-4.44386	2.33805	0.0283339	0.0906043	-3.39715	FALSE
KLHL28	-0.891623	3.61883	-5.37908	1.76173e-05	0.00017727	2.66241	TRUE
MKRN3	1.57927	-4.22368	2.00858	0.0563215	0.154678	-3.91242	FALSE
ZBTB18	-1.64634	2.65958	-7.05756	3.20864e-07	5.56865e-06	6.76064	TRUE
C14orf28	-0.92335	0.629405	-2.47926	0.0208297	0.0708949	-3.50723	FALSE
SHARPIN	0.456732	2.93809	2.12902	0.0440477	0.127442	-4.82612	FALSE
DNHD1	0.237096	1.56994	0.929006	0.362422	0.574421	-6.21926	FALSE
SLITRK4	-0.247228	-3.6593	-0.282134	0.780335	0.886053	-5.49511	FALSE
GCC1	-0.168878	6.69137	-1.48488	0.150994	0.318821	-6.25327	FALSE
CIITA	2.80128	4.87413	6.47944	4.23018e-06	5.16442e-05	4.12142	TRUE
ZFPM1	0.470176	-2.7349	0.574521	0.571127	0.750647	-5.57677	FALSE
ALOX15B	0.106805	-4.29762	0.102752	0.91904	0.960367	-5.46596	FALSE
PLD6	0.60961	3.7783	2.71607	0.012245	0.046251	-3.87544	TRUE
CDC42EP4	-0.0117429	2.61811	-0.0591049	0.953373	0.977726	-6.93861	FALSE
ZBTB42	0.603256	-1.59856	0.986444	0.33406	0.544394	-5.44461	FALSE
LACC1	-0.335915	2.30413	-1.1701	0.253802	0.456241	-6.05854	FALSE
MAF1	0.56561	5.68566	2.37411	0.0266502	0.0862295	-4.69773	FALSE
FCER1A	0.314468	0.0432549	1.01257	0.321676	0.531457	-5.94863	FALSE
WDR97	0.44074	-2.08129	0.582651	0.565731	0.747102	-5.74235	FALSE
PCED1B	0.993528	2.01399	2.61848	0.0153472	0.0556263	-3.67327	FALSE
APOBEC3B	-0.320761	3.5509	-1.56849	0.130263	0.287083	-5.8741	FALSE
PIPOX	-0.989682	-2.97478	-0.913405	0.370395	0.581877	-5.22508	FALSE
MYADM	-0.491911	8.09472	-2.96522	0.00687784	0.0288422	-3.50319	FALSE
MROH1	-0.0958497	3.96819	-0.670293	0.509268	0.70431	-6.89615	FALSE
SERTAD2	-1.31147	5.24303	-5.57027	1.13948e-05	0.00012144	2.93889	TRUE
PIK3CD-AS1	0.155784	1.01905	0.552342	0.58598	0.761651	-6.38964	FALSE
AKAP5	0.344796	-0.238486	0.55788	0.582253	0.758831	-5.8893	FALSE
NKPD1	1.75841	-4.278	1.71047	0.100477	0.238395	-4.32632	FALSE
CITED4	0.546886	-2.42996	0.517723	0.609538	0.778854	-5.57832	FALSE
ABCA13	-0.573881	1.91664	-2.03135	0.0537906	0.149223	-4.79494	FALSE
NLRP11	-0.442507	-4.56719	-0.455754	0.652791	0.807746	-5.50179	FALSE
TIGD5	-0.301419	-1.11596	-0.561597	0.579759	0.756808	-5.80803	FALSE
PDXDC1	-0.210587	4.36274	-1.15284	0.260681	0.464739	-6.43968	FALSE
ZNF154	0.135706	1.02295	0.321115	0.750989	0.86879	-6.40661	FALSE
R3HDM2	0.372003	1.61873	1.54856	0.134978	0.294343	-5.47017	FALSE
ITLN1	-0.719709	-2.43438	-0.945493	0.35412	0.566291	-5.35088	FALSE
NRXN1	0.0127317	-1.47152	0.0218501	0.982754	0.991196	-6.0614	FALSE
SEPHS2	3.86432	7.7622	13.7025	8.22367e-12	7.76384e-10	17.2304	TRUE
GPBAR1	-0.739396	0.270052	-1.7203	0.0986487	0.235358	-4.92995	FALSE
ZNF784	0.397369	-0.237872	1.03565	0.311007	0.519635	-5.63161	FALSE
C14orf119	0.158071	4.90066	1.42175	0.168362	0.344676	-6.25015	FALSE
BBS10	-1.46476	0.26109	-2.69716	0.0127839	0.0479349	-3.05208	TRUE
FIZ1	0.884085	-2.1855	0.932901	0.360506	0.57265	-5.43231	FALSE
PUF60	0.278607	6.00955	2.59714	0.0160255	0.0575411	-4.2481	FALSE
DCTPP1	0.389547	2.61617	1.91464	0.0679086	0.178321	-5.04055	FALSE
ZNF771	1.0373	-2.3406	1.32053	0.199496	0.386447	-4.97004	FALSE
TSHZ1	1.08291	2.70096	5.46573	1.42266e-05	0.00014777	2.88202	TRUE
PSTK	0.220351	-0.792063	0.393497	0.697534	0.836555	-5.87178	FALSE
SOCS4	-0.939749	4.10891	-6.21957	2.28008e-06	3.03427e-05	4.6385	TRUE
ZADH2	0.732775	5.10789	3.85238	0.0007977	0.00471303	-1.36089	TRUE
ZNF48	0.112124	0.164755	0.210763	0.834906	0.915777	-6.16606	FALSE
C3orf80	0.197915	-4.31148	0.19097	0.850205	0.924127	-5.5407	FALSE
TMEM86B	-1.50437	-0.798219	-3.36366	0.00265403	0.012917	-1.52765	TRUE
SEPT1	0.116866	3.2706	0.65149	0.521112	0.713167	-6.60626	FALSE
TRNAU1AP	-0.0242943	1.05663	-0.097148	0.923441	0.962187	-6.41752	FALSE
EXOC3	-0.651324	5.46389	-5.29975	2.14369e-05	0.00020974	2.25411	TRUE
TDRD6	-0.581774	-1.07875	-0.834791	0.412322	0.621707	-5.61961	FALSE
CSNK1A1L	0.395738	2.45523	1.89133	0.07109	0.184616	-5.22036	FALSE
ACTA2-AS1	4.10459	-3.82884	4.17475	0.00035682	0.00235767	0.00266425	TRUE
MED14	-0.984856	4.4359	-5.11647	3.37871e-05	0.000311	1.88661	TRUE
FAHD1	0.00872503	2.48688	0.0380557	0.969968	0.985634	-6.89106	FALSE
RCC1	-0.125825	2.83012	-0.506854	0.617025	0.783646	-6.68799	FALSE
MYLPF	-0.155376	-1.39178	-0.309343	0.759813	0.874024	-5.81093	FALSE
PRKRA	0.0785336	3.19892	0.444003	0.661141	0.812893	-6.84653	FALSE
ZNRF2	1.16926	-0.20102	2.73189	0.0118106	0.044931	-3.00153	TRUE
SLC9A4	-1.55218	0.933512	-3.59745	0.00149867	0.00796936	-1.28969	TRUE
ZNF816	-0.407148	0.0509902	-0.814552	0.423585	0.632606	-5.8164	FALSE
FGD6	0.50467	-0.246354	1.08213	0.290281	0.497893	-5.57279	FALSE
OAZ2	-0.984067	8.30864	-9.68932	1.22923e-09	4.78189e-08	12.0541	TRUE
PNPLA1	-2.6808	4.46365	-10.8203	1.4748e-10	7.77591e-09	14.3212	TRUE
CCDC43	-0.32863	2.93746	-1.78231	0.087751	0.216201	-5.38662	FALSE
MEIOC	-1.5595	-2.16869	-1.701	0.102267	0.241539	-4.48941	FALSE
TIGD2	-0.489904	-0.468443	-0.840298	0.409291	0.619207	-5.71549	FALSE
HCLS1	-0.655133	10.1673	-6.13663	2.78095e-06	3.58955e-05	4.2135	TRUE
MTURN	0.95464	2.1239	4.12864	0.00040046	0.00259473	-0.295753	TRUE
ZNF609	0.549544	1.98394	2.17909	0.0396949	0.117804	-4.52155	FALSE
PAK2	-0.91346	6.03581	-7.65913	8.29577e-08	1.73941e-06	7.82249	TRUE
CCDC66	0.125727	0.946366	0.326573	0.746909	0.866725	-6.33566	FALSE
MCFD2	-0.563546	4.2435	-3.02967	0.00590933	0.0254495	-3.11983	TRUE
HARBI1	-0.523259	1.0822	-1.78314	0.0876112	0.21603	-4.90489	FALSE
C11orf71	1.10241	2.39454	6.19587	2.41299e-06	3.18762e-05	4.73444	TRUE
GAS1	-0.0885166	-4.14684	-0.10993	0.913407	0.957646	-5.504	FALSE
ARHGAP45	-0.950488	9.61445	-7.11474	2.81578e-07	4.95841e-06	6.53293	TRUE
ZNF571	0.502172	-0.102091	1.11196	0.277511	0.484577	-5.48091	FALSE
MIGA1	-0.394925	0.802657	-1.09677	0.283961	0.491588	-5.76898	FALSE
KCNE1	0.906763	0.698471	2.26756	0.0329443	0.101983	-3.98944	FALSE
NRIP1	0.791725	1.94833	3.39266	0.00247342	0.0121627	-1.87372	TRUE
BHLHA15	-0.124226	-1.25823	-0.24775	0.806501	0.900484	-5.96327	FALSE
C9orf139	-1.77931	1.1862	-4.35227	0.0002287	0.00160963	0.527165	TRUE
TSPYL5	0.413083	-0.677178	0.837567	0.410793	0.620267	-5.72321	FALSE
FUT7	-2.23539	2.32688	-7.72603	7.15825e-08	1.53847e-06	8.26334	TRUE
HIST1H2AC	0.0450717	6.38052	0.406937	0.687772	0.830101	-7.25715	FALSE
AC068775.1	-0.309291	2.92533	-2.25015	0.0341836	0.10483	-4.64118	FALSE
HIST1H2BC	0.282837	4.92293	2.00638	0.0565704	0.155192	-5.35149	FALSE
MB21D2	0.310663	-0.665259	0.463429	0.647362	0.804218	-5.98837	FALSE
SSTR2	4.86254	-2.32474	5.20031	3.86762e-05	0.00035046	2.29723	TRUE
ZNF594	0.022664	-1.11904	0.0335268	0.97354	0.987505	-5.90931	FALSE
PCGF5	0.277309	4.57092	1.75526	0.0923698	0.224723	-5.68089	FALSE
PRF1	0.249347	7.1372	1.76195	0.0912088	0.222765	-5.77554	FALSE
YOD1	-0.61165	4.27949	-4.0448	0.00049385	0.00311366	-0.720238	TRUE
TMEM64	0.24111	1.23448	0.388572	0.701456	0.839104	-6.36267	FALSE
LINC02363	0.885408	-1.25534	1.52859	0.139844	0.301852	-4.92752	FALSE
S1PR5	0.811716	4.92227	3.80626	0.00089452	0.00518149	-1.21779	TRUE
GPR157	-0.622848	0.364237	-1.12621	0.271557	0.477681	-5.65467	FALSE
CHST13	0.828345	-1.99142	1.38902	0.177974	0.357738	-5.28373	FALSE
SLC36A4	-1.03405	5.35698	-7.67797	7.95795e-08	1.6803e-06	7.91159	TRUE
ZDHHC20	-0.630266	4.31795	-3.08484	0.00518544	0.0228525	-3.02522	TRUE
ZFP3	1.33856	0.822161	2.90518	0.00796604	0.0324839	-2.87831	TRUE
ARSJ	-0.194012	-4.13835	-0.274041	0.786471	0.890024	-5.51487	FALSE
MAP3K15	-0.413851	-2.00349	-0.699509	0.491167	0.689453	-5.59638	FALSE
PPA1	3.09375	1.97219	6.29166	3.36544e-06	4.22014e-05	4.51767	TRUE
PSMG4	0.327083	0.235401	0.790369	0.437292	0.644378	-5.94866	FALSE
ZNF443	0.430143	-1.37101	0.782754	0.441663	0.648236	-5.65591	FALSE
CXCR2	-0.627961	8.89069	-4.99051	4.62427e-05	0.00040815	1.39556	TRUE
SSR4	0.261581	3.99509	1.75035	0.0932311	0.226112	-5.57403	FALSE
ZNF792	0.190923	-0.266005	0.260603	0.796713	0.895936	-6.07029	FALSE
CUEDC1	0.405391	2.00271	1.75329	0.092715	0.225376	-5.35897	FALSE
SCRIB	0.86743	-0.290225	1.58968	0.125399	0.27935	-4.9543	FALSE
KCTD2	1.23425	1.44269	4.42289	0.00019157	0.00137958	0.596472	TRUE
D2HGDH	0.0935223	0.507496	0.190685	0.850426	0.924127	-6.27438	FALSE
CMTR2	0.0193416	3.2922	0.0800484	0.936883	0.968963	-6.89381	FALSE
ZNF572	-0.610003	-1.86228	-0.668409	0.510448	0.705156	-5.63631	FALSE
ST20	-0.0596827	3.25965	-0.266149	0.792468	0.893894	-7.03633	FALSE
PITPNB	0.453009	5.55713	3.69083	0.00119049	0.00657687	-1.74098	FALSE
TCEAL8	-0.693836	1.04672	-1.77602	0.0888058	0.218331	-4.86593	FALSE
LRRC57	-0.462388	2.36793	-1.85335	0.0765522	0.195025	-5.11972	FALSE
OR52N2	1.26658	-4.13664	1.82362	0.081078	0.203621	-4.25282	FALSE
MRPL14	0.272881	2.86467	0.779828	0.44343	0.649947	-6.52457	FALSE
BBS12	-1.24768	-0.904489	-2.34037	0.0281923	0.0901994	-3.55931	FALSE
ZFP82	0.41931	0.257186	0.87924	0.388259	0.600075	-5.85204	FALSE
LSMEM1	0.0271247	3.01103	0.121972	0.903968	0.952312	-7.03932	FALSE
NQO1	-0.629584	1.20747	-2.08678	0.0480485	0.136507	-4.41837	FALSE
AEN	0.447792	4.0815	2.14673	0.0424611	0.123893	-4.92762	FALSE
FKRP	1.31422	1.45402	5.30703	2.10537e-05	0.00020644	2.73547	TRUE
TRAPPC5	-0.301163	0.507337	-0.795238	0.434511	0.642221	-6.08685	FALSE
RPH3AL	0.0105621	-1.37222	0.0152232	0.987984	0.99427	-5.895	FALSE
SLC25A42	0.368311	1.40797	0.91613	0.368994	0.580772	-6.04756	FALSE
FCRL6	1.12383	2.41624	2.26873	0.0334983	0.10322	-4.2539	FALSE
METTL23	0.293403	3.40831	2.03238	0.0536786	0.14905	-5.07347	FALSE
SLC26A11	0.797918	6.14508	4.2029	0.00033253	0.00221673	-0.526902	TRUE
HIGD1A	-0.474943	1.92647	-2.23448	0.0353354	0.107521	-4.36178	FALSE
OR52N4	-0.167985	-3.98138	-0.200993	0.84245	0.918944	-5.50501	FALSE
EHMT1	0.303437	4.51085	2.46964	0.0212762	0.0720202	-4.35236	FALSE
F2R	0.145387	2.85407	0.51568	0.610942	0.779714	-6.59023	FALSE
ZNF707	-0.452267	0.872309	-1.30332	0.205211	0.394285	-5.606	FALSE
NPM1	0.224164	2.36595	1.10693	0.279632	0.486665	-6.23301	FALSE
PJA1	0.497202	2.28176	2.19285	0.0385687	0.115271	-4.42468	FALSE
DHTKD1	-0.133952	3.56534	-0.601199	0.553518	0.738133	-6.89084	FALSE
C4orf50	1.79999	-5.1512	1.62513	0.117601	0.267514	-4.39615	FALSE
HIST3H2A	-0.594586	-2.29135	-0.577948	0.568849	0.748667	-5.52073	FALSE
ZNF746	1.52749	5.74713	8.59859	1.10452e-08	3.09265e-07	9.86198	TRUE
POLR2A	-0.115295	5.46598	-1.09191	0.286047	0.493919	-6.68793	FALSE
FRAT2	-0.730077	4.2789	-3.33928	0.00281566	0.0135899	-2.47553	TRUE
TMEM102	0.619471	0.624948	1.89095	0.0711431	0.184712	-4.65248	FALSE
ZNF322	-0.300058	0.779518	-0.961573	0.346148	0.557773	-5.92172	FALSE
NME9	-0.250528	-2.80121	-0.387912	0.701606	0.839201	-5.6229	FALSE
LRRC75A	-1.42925	-0.766078	-1.89555	0.0705054	0.183598	-4.34346	FALSE
DDX60L	2.03988	8.90106	15.6498	7.55322e-14	2.06363e-11	21.81	TRUE
OGFOD3	1.0433	1.37215	2.54946	0.0178287	0.062607	-3.6706	FALSE
AATK	-0.513996	6.46531	-2.32964	0.0290543	0.0925303	-4.81077	FALSE
DDN	3.45638	-2.78752	3.87195	0.00075983	0.00452188	-0.45427	TRUE
ZNF467	0.450282	5.17515	3.07025	0.00536809	0.0235231	-3.20571	FALSE
ZNF678	0.850087	-0.56829	1.44504	0.161777	0.334858	-5.07288	FALSE
RAP2B	0.0293098	4.3682	0.187936	0.852556	0.924802	-7.13869	FALSE
ZBTB2	-0.521897	5.10258	-4.09609	0.00043443	0.0027888	-0.704398	TRUE
RNF135	0.12785	2.95233	0.540921	0.593702	0.767649	-6.79791	FALSE
ACBD4	0.227891	0.23046	0.580639	0.567064	0.747575	-6.03258	FALSE
SGSH	0.514825	6.91773	2.66002	0.0139079	0.0512334	-4.15136	FALSE
FANCB	-0.3835	-0.810435	-0.646363	0.524368	0.715559	-5.7212	FALSE
SETD2	-0.207222	5.17475	-1.45223	0.159785	0.332133	-6.22142	FALSE
C6orf223	-3.2465	-3.2812	-3.68473	0.00120855	0.00665424	-0.967917	TRUE
MRPS23	0.422448	1.509	1.52499	0.140735	0.30316	-5.43558	FALSE
GPR135	0.185473	-3.60757	0.179463	0.859127	0.928486	-5.64089	FALSE
P2RY13	0.842095	6.91427	4.09754	0.0004401	0.00282217	-0.822327	TRUE
TNFSF15	-1.66255	7.72522	-7.07182	4.42218e-07	7.37658e-06	6.14042	TRUE
ZFP41	0.151473	-1.34262	0.23979	0.812592	0.903562	-5.8296	FALSE
PHLDA2	-1.90196	0.216659	-3.15707	0.00436567	0.0197496	-2.04796	TRUE
ATG9B	-0.11011	-3.10899	-0.108975	0.914156	0.958097	-5.55596	FALSE
HKR1	-0.206268	2.25614	-0.786892	0.439284	0.646101	-6.42648	FALSE
PLAG1	-0.280405	-1.25993	-0.379393	0.707836	0.842599	-5.86619	FALSE
YIPF6	-0.125559	4.71938	-0.935973	0.358898	0.570873	-6.78386	FALSE
ZBTB20	-0.0474429	2.8026	-0.210081	0.835433	0.915997	-6.83232	FALSE
C3orf58	0.634715	3.27315	2.45854	0.0218018	0.0735373	-4.24101	FALSE
C5orf30	-0.676934	1.72108	-1.52394	0.141133	0.303748	-5.45005	FALSE
AMIGO1	-0.143872	-2.07659	-0.185431	0.854498	0.926035	-5.84012	FALSE
GPR3	0.81497	-1.99726	0.875713	0.390135	0.601531	-5.42443	FALSE
TMEM252	0.512508	0.417248	1.36205	0.186219	0.368579	-5.52073	FALSE
SIAH2	2.23427	3.28308	10.4777	2.75894e-10	1.34457e-08	13.7009	TRUE
COPG1	0.416098	5.93095	4.01643	0.0005301	0.00331439	-0.973149	FALSE
CELF2-AS1	0.756565	-0.336385	1.84108	0.0783925	0.198508	-4.72185	FALSE
SLC9A9	-0.219128	0.525035	-0.519708	0.608175	0.777821	-6.11334	FALSE
LSM10	-0.516335	6.40556	-3.48608	0.0019695	0.0100436	-2.26794	TRUE
RELL1	0.73576	2.03408	2.51637	0.0191893	0.0665171	-3.94181	FALSE
RFX7	0.249783	0.521011	0.672665	0.507785	0.703254	-6.11227	FALSE
SLC35C1	0.258368	2.01868	1.20194	0.241473	0.442293	-5.98772	FALSE
TIGIT	-0.0143352	1.71243	-0.0369388	0.970849	0.986169	-6.38391	FALSE
RNF41	-0.116189	4.95536	-1.01666	0.319769	0.529047	-6.71312	FALSE
IBA57	0.531143	1.3956	1.53989	0.137073	0.297448	-5.45178	FALSE
ZNF329	0.805342	-0.195001	1.84194	0.0782617	0.19826	-4.57083	FALSE
ZNF101	-0.0689712	1.35969	-0.238365	0.813684	0.904361	-6.45554	FALSE
C5orf24	-0.12048	1.91234	-0.418564	0.679372	0.825094	-6.54186	FALSE
ADO	0.920066	2.20396	3.58404	0.00154891	0.00819058	-1.59128	TRUE
COA4	-0.0028683	1.53771	-0.0112083	0.991153	0.996003	-6.52746	FALSE
PRKAG1	1.18091	4.55925	7.90629	4.82531e-08	1.10559e-06	8.41256	TRUE
GINS3	0.0983902	-0.830293	0.204468	0.839765	0.917966	-6.00067	FALSE
OR52K2	0.886881	-0.229921	2.5188	0.0190861	0.0662228	-3.52209	FALSE
CCDC149	3.51452	-0.298542	10.8672	1.35515e-10	7.29437e-09	14.0268	TRUE
MRPS11	0.0150359	1.25011	0.0469133	0.962983	0.982514	-6.44489	FALSE
SNRPE	0.845866	-0.112643	2.162	0.0411349	0.120882	-4.07931	FALSE
RTKN2	-0.486014	-1.96479	-0.510358	0.614607	0.782172	-5.63469	FALSE
CHST15	-1.39097	8.93581	-12.334	1.0824e-11	9.56341e-10	16.8348	TRUE
IDH2	-0.327742	5.10522	-2.15327	0.0418882	0.122519	-5.02903	FALSE
TMEM259	1.16124	6.54856	5.54274	1.21872e-05	0.00012919	2.77838	TRUE
WRB	-2.27971	3.08165	-9.12729	3.73816e-09	1.22113e-07	11.1476	TRUE
TNRC18	-0.852946	2.11146	-2.91152	0.00779911	0.0319114	-3.04717	TRUE
TMEM30B	1.16069	-3.70033	1.14718	0.262964	0.467537	-5.03024	FALSE
AL365277.1	0.486596	-1.76122	0.736411	0.468839	0.671526	-5.56325	FALSE
NOP10	-0.118948	8.60478	-0.876031	0.389965	0.601451	-6.98974	FALSE
FAM89A	2.05171	-2.70288	3.17251	0.00420746	0.0191298	-1.89835	TRUE
TDRKH	0.858138	-0.460205	1.45873	0.158003	0.32911	-5.08936	FALSE
ZNF708	-1.60433	3.52328	-8.15774	2.80373e-08	7.01205e-07	9.14134	TRUE
IST1	-0.216486	7.75919	-1.98689	0.0588293	0.16008	-5.47617	FALSE
ERCC6L2	-0.411468	1.8658	-1.24549	0.225344	0.42169	-5.87086	FALSE
MRPL41	-0.139107	1.73758	-0.534675	0.597946	0.77076	-6.45525	FALSE
CREB3L2	-0.323339	3.27782	-1.94665	0.0637449	0.170037	-5.12838	FALSE
P2RY8	-1.3472	7.92848	-6.7701	6.42719e-07	1.01436e-05	5.7267	TRUE
TP53TG1	-0.198732	-1.05884	-0.325782	0.7475	0.867035	-5.88355	FALSE
TSEN54	0.492668	2.7764	1.9696	0.0608984	0.164225	-4.8671	FALSE
RGMA	0.0126329	-3.5637	0.0131393	0.989629	0.995294	-5.71656	FALSE
UBA7	0.201662	5.14257	1.51208	0.143974	0.30822	-6.10575	FALSE
MRPS16	-0.0401319	3.37233	-0.24722	0.806906	0.900769	-6.93934	FALSE
RAD51B	-0.0816352	0.684951	-0.213642	0.832687	0.914824	-6.38851	FALSE
LDOC1	0.195853	-1.59394	0.229868	0.820202	0.907968	-5.7949	FALSE
ARL6IP4	-0.873259	-3.24293	-0.85135	0.403249	0.613775	-5.24264	FALSE
EXT1	0.798584	1.23584	2.00997	0.0561631	0.154404	-4.65074	FALSE
SHMT2	0.209331	4.16327	1.57122	0.129628	0.286208	-5.85238	FALSE
MOB2	-0.316379	2.88419	-1.86699	0.0745491	0.191117	-5.23419	FALSE
ATP6AP2	0.319581	7.15309	2.69796	0.0127606	0.0478613	-4.07373	FALSE
CYB5D1	0.20717	0.14458	0.616845	0.543324	0.730754	-6.16577	FALSE
BACE2	-0.0054852	-0.89302	-0.0109465	0.991359	0.99611	-5.95793	FALSE
UBE2E2	0.0573702	0.576077	0.175681	0.862064	0.929765	-6.36054	FALSE
SYNM	1.26492	-2.92087	1.59183	0.124915	0.278736	-4.5298	FALSE
PRR34	-1.08237	-2.34255	-1.5745	0.128867	0.284841	-4.61347	FALSE
FIGN	0.68147	-2.94269	0.920021	0.367	0.578956	-5.2515	FALSE
TMIGD1	0.389162	-2.35368	0.497645	0.623404	0.787962	-5.70838	FALSE
AP1S2	-1.11285	4.69135	-6.17641	2.52807e-06	3.31295e-05	4.49284	TRUE
C8orf33	-0.174014	2.51141	-0.749782	0.460898	0.665121	-6.43073	FALSE
DCAF4L1	0.616008	-1.99483	0.813078	0.424413	0.633216	-5.55998	FALSE
SPACA6	0.255404	2.74174	1.61595	0.11958	0.270345	-5.6633	FALSE
ZSCAN22	-0.465156	1.39846	-1.18096	0.249544	0.45174	-5.81066	FALSE
KCNJ14	0.00941111	-3.62765	0.0103794	0.991807	0.9962	-5.55874	FALSE
FBXL6	1.49785	-0.308215	2.6577	0.0139812	0.0514089	-3.08033	FALSE
C1S	2.36115	-4.07901	1.92498	0.0665384	0.175541	-4.05087	FALSE
GLTPD2	1.32201	-1.79989	2.69117	0.0129593	0.0483924	-2.95357	TRUE
KBTBD3	-0.979046	-0.738789	-1.61431	0.119937	0.270947	-4.77236	FALSE
YBEY	0.157367	-0.477941	0.3607	0.721577	0.851554	-5.9991	FALSE
CLN8	-1.06978	3.69828	-5.6212	9.70939e-06	0.00010585	3.26223	TRUE
PLCXD1	-1.13862	2.6591	-4.81593	7.15307e-05	0.0005944	1.42632	TRUE
NXPH4	0.334891	-3.26858	0.419175	0.678932	0.824842	-5.51154	FALSE
CACNB4	-0.306101	1.32061	-1.01245	0.321733	0.531467	-6.06461	FALSE
TRAPPC6B	-0.585097	2.97912	-2.73478	0.0117328	0.0447095	-3.56153	TRUE
PGBD4	-0.19472	0.593564	-0.4014	0.691787	0.832748	-6.21302	FALSE
NPLOC4	0.697584	5.59316	5.04416	4.04523e-05	0.00036381	1.60981	TRUE
TSHZ2	-0.366537	-3.66437	-0.315841	0.754938	0.870789	-5.48593	FALSE
CAPN12	0.548589	-3.11729	0.671212	0.508693	0.70381	-5.3505	FALSE
EXOC7	-0.127447	5.50161	-1.05845	0.300712	0.509245	-6.70501	FALSE
KPNA2	0.453633	3.04457	2.42752	0.0233353	0.077578	-4.18955	FALSE
CEP97	0.235053	0.895541	0.36791	0.716349	0.848636	-6.22889	FALSE
FES	2.72703	6.08153	11.4268	1.01989e-10	5.76511e-09	14.6446	TRUE
GLRX5	1.59085	0.0345875	3.81118	0.00088366	0.00513014	-0.639555	TRUE
FAM104B	-0.252687	-0.455918	-0.544536	0.591253	0.765415	-5.90894	FALSE
MXRA7	1.34913	-0.916467	2.25104	0.0341192	0.104686	-3.72761	FALSE
LIMK2	2.26613	10.0912	17.098	1.12813e-14	5.35327e-12	23.6981	TRUE
MFSD5	-0.70422	5.19176	-5.273	2.29054e-05	0.00022194	2.20615	TRUE
ADI1	-0.0983603	3.83346	-0.656008	0.518252	0.710937	-6.86601	FALSE
RWDD4	0.385957	-1.21453	0.69662	0.49294	0.690813	-5.71047	FALSE
SPNS3	0.421262	-0.491832	0.843436	0.40757	0.617614	-5.73128	FALSE
SATB1	-0.564364	4.52224	-3.30663	0.00304719	0.014533	-2.54892	TRUE
CSF1R	-1.28676	5.04463	-4.80358	8.59698e-05	0.00069298	0.945666	TRUE
ACTL10	1.56788	-1.57523	2.17503	0.0400325	0.118486	-3.81779	FALSE
TRAK1	0.512338	3.05728	2.43704	0.0228541	0.0763439	-4.20004	FALSE
PLCB1	0.215347	0.197019	0.513199	0.612649	0.780617	-6.06714	FALSE
SKA2	-0.430673	-0.349139	-1.00996	0.322901	0.532908	-5.58053	FALSE
LINC01006	-0.385531	-2.09757	-0.484769	0.632371	0.794075	-5.67833	FALSE
TTC3	-0.0874997	3.12656	-0.416016	0.681209	0.826175	-6.79395	FALSE
PPP1R27	0.0555627	-0.369164	0.140902	0.88916	0.944915	-6.23651	FALSE
BRICD5	0.0606588	-2.29584	0.0973983	0.923244	0.962187	-5.75808	FALSE
GALR2	-0.943098	-3.48058	-0.930875	0.361474	0.573389	-5.15628	FALSE
TSKU	-1.40728	-0.517252	-2.16218	0.0411191	0.120882	-4.02981	FALSE
CMC4	-0.925168	-0.348897	-1.80605	0.0838607	0.208934	-4.5835	FALSE
ANXA2	0.105392	2.92645	0.507103	0.616854	0.783568	-6.72915	FALSE
HOXB4	1.21128	-3.83908	1.46844	0.155371	0.325207	-4.67287	FALSE
PAQR7	-1.99157	-2.54202	-2.50533	0.0196642	0.0678632	-3.13945	FALSE
NGRN	0.0147768	0.7923	0.0437544	0.965473	0.983731	-6.40013	FALSE
RPS17	-0.0940326	1.95954	-0.385603	0.703292	0.839963	-6.58232	FALSE
HCAR2	2.26269	12.5405	8.3382	4.88849e-08	1.11723e-06	8.40697	TRUE
C1orf116	-2.12016	-2.77419	-2.47119	0.0212037	0.0718289	-3.21478	FALSE
CRIP2	-0.0557866	-0.301384	-0.0823808	0.935048	0.967843	-6.02568	FALSE
DDX28	-1.4234	4.14316	-5.70491	7.91107e-06	8.91021e-05	3.3958	TRUE
ACBD3	0.644383	3.34134	2.8599	0.00879475	0.0352572	-3.40867	TRUE
C16orf72	1.70953	6.4769	11.5448	4.09782e-11	2.6167e-09	15.5058	TRUE
VMO1	-1.28788	2.26365	-5.54262	1.17743e-05	0.00012541	3.18776	TRUE
ALG12	-0.130596	2.25981	-0.575912	0.570202	0.749681	-6.56356	FALSE
LCK	0.113848	4.06676	0.632109	0.533476	0.72187	-6.73337	FALSE
COL18A1	-0.401087	6.05499	-2.71569	0.0122555	0.0462808	-4.00416	FALSE
RBM10	0.00569909	4.78332	0.0464177	0.963373	0.98272	-7.22457	FALSE
PRKCZ-AS1	-1.40443	-1.71392	-2.11853	0.0450123	0.129638	-3.86455	FALSE
ADGRG3	-0.287569	10.1405	-2.43285	0.0230648	0.0768061	-4.65777	FALSE
GLUD2	1.07945	-1.96585	1.57965	0.127682	0.283124	-4.72442	FALSE
RPL35A	-0.0541365	3.8781	-0.358359	0.723304	0.852284	-7.01112	FALSE
SLC25A18	-0.181255	-0.404407	-0.356018	0.725034	0.853365	-6.08599	FALSE
ZNF721	-0.489181	2.33912	-2.4816	0.0207227	0.0706506	-3.93964	FALSE
TSPEAR-AS2	-0.209326	-4.36943	-0.213983	0.832424	0.91463	-5.51375	FALSE
C11orf54	-1.20307	2.54028	-6.11472	2.93115e-06	3.75608e-05	4.57602	TRUE
CEP63	-0.906727	5.66056	-7.84057	5.56874e-08	1.25519e-06	8.23702	TRUE
SRPRA	-0.317032	7.24433	-2.88953	0.00820942	0.0333256	-3.65421	FALSE
EWSR1	0.0508267	6.61677	0.553083	0.585481	0.761203	-7.18965	FALSE
HMGN4	-0.229479	4.04873	-1.74846	0.0935642	0.226737	-5.5436	FALSE
CNOT10	-0.745875	3.4984	-4.44077	0.00018317	0.0013311	0.367667	TRUE
MTA1	1.29819	-0.76549	2.08012	0.0487083	0.138077	-4.06788	FALSE
CADM1	-0.0888757	-0.0299535	-0.185785	0.854223	0.925849	-6.10916	FALSE
ZNF320	-1.5846	-1.47224	-2.17351	0.0401601	0.118774	-3.73213	FALSE
C12orf60	1.1032	-3.21917	1.28975	0.209805	0.400763	-4.89152	FALSE
PYCR1	0.843676	1.3602	2.72181	0.0120857	0.0457834	-3.28397	TRUE
NAA38	-0.0139895	3.21907	-0.0837647	0.93396	0.967422	-7.04417	FALSE
SPNS2	-0.865828	-0.191924	-1.82981	0.0801177	0.201715	-4.63844	FALSE
MCEMP1	-1.04732	5.78111	-5.80266	6.23331e-06	7.23289e-05	3.46905	TRUE
AP2A2	0.0544439	2.44025	0.228218	0.82147	0.908367	-6.76133	FALSE
SLC8A1	0.749812	3.47042	4.45005	0.00017896	0.00130806	0.35488	TRUE
ABAT	-1.02792	3.5275	-6.03373	3.5617e-06	4.43847e-05	4.22246	TRUE
SLC25A10	0.799451	-2.83301	0.960126	0.34686	0.558613	-5.36809	FALSE
CAMK1D	0.819198	4.99791	6.51925	1.11982e-06	1.63873e-05	5.24419	TRUE
LYSMD4	0.326754	0.209959	0.715379	0.48149	0.682137	-6.00872	FALSE
AFMID	-0.144065	-1.69347	-0.188321	0.852257	0.924774	-5.9554	FALSE
GAS6	0.950741	-2.82133	1.39558	0.176014	0.355298	-4.88523	FALSE
NEB	0.84633	-1.40347	1.28592	0.211119	0.402504	-5.1815	FALSE
BEGAIN	1.20691	-1.96991	1.96151	0.0618886	0.166216	-4.15247	FALSE
PTGDR2	2.00277	-1.5199	2.60299	0.0158167	0.0569729	-3.01953	FALSE
CEP57L1	0.271919	-0.865182	0.429531	0.671487	0.819454	-5.83461	FALSE
GPR19	-1.48005	-2.22818	-2.06265	0.0504767	0.142018	-3.92879	FALSE
AC138356.1	-0.694767	-0.706536	-1.27074	0.216376	0.409374	-5.25171	FALSE
RABIF	-0.374631	4.24682	-2.477	0.020934	0.0711692	-4.36004	FALSE
TMEM119	0.482206	1.93178	2.12555	0.0443645	0.128051	-4.6888	FALSE
FANCF	0.0647318	1.68707	0.229009	0.820862	0.908055	-6.54349	FALSE
CALN1	0.365064	-3.21264	0.41073	0.685027	0.828521	-5.54908	FALSE
SMDT1	-0.0306709	2.66614	-0.152312	0.880254	0.94047	-6.79228	FALSE
RUVBL2	-0.0709978	3.11004	-0.360039	0.722065	0.851682	-6.81191	FALSE
GDPGP1	0.117516	-0.56096	0.232727	0.818008	0.906701	-6.08985	FALSE
LINC01547	-1.33901	-0.799074	-2.14147	0.0429268	0.124928	-3.91427	FALSE
PTTG1IP	-1.03389	7.37522	-6.36563	1.61018e-06	2.256e-05	4.79853	TRUE
DDX41	-0.759302	5.00356	-5.78597	6.49189e-06	7.48881e-05	3.4999	TRUE
DAZAP2	-0.237594	9.85369	-2.11965	0.044908	0.129399	-5.25969	FALSE
SELENOF	-0.0208446	5.78769	-0.197968	0.844789	0.920493	-7.28652	FALSE
TMEM121B	-0.785837	-0.977461	-1.40334	0.173716	0.352118	-5.1394	FALSE
AC005037.1	-0.167885	-3.52909	-0.195222	0.846913	0.922169	-5.57689	FALSE
ZNF623	0.476734	1.14106	1.61635	0.119494	0.270251	-5.26268	FALSE
CCDC125	-0.126228	2.48979	-0.585531	0.563826	0.745921	-6.7183	FALSE
BCOR	-0.328605	4.01623	-1.77176	0.0895274	0.21967	-5.56128	FALSE
JRKL	-0.818661	2.17859	-3.05932	0.00550906	0.0240101	-2.62614	TRUE
GBP6	1.79592	-0.272081	4.23108	0.00030987	0.00208648	0.252126	TRUE
KIAA2026	0.0922053	3.72129	0.582711	0.565691	0.747102	-6.93412	FALSE
FHL3	0.0113554	5.26852	0.0962809	0.924122	0.962612	-7.31067	FALSE
C19orf71	0.19927	0.225461	0.608205	0.548941	0.734653	-6.16721	FALSE
CCDC159	-0.226191	3.24901	-1.4757	0.153424	0.322705	-5.92633	FALSE
RIPK4	-2.4162	-1.15467	-3.44387	0.00218338	0.0109698	-1.35683	TRUE
SF3A3	-0.125927	4.32212	-0.74666	0.462745	0.66711	-6.90291	FALSE
ASB7	-0.148552	3.8172	-0.851884	0.402959	0.613496	-6.75976	FALSE
TREX2	1.0243	-3.15617	1.16848	0.254442	0.456937	-4.99617	FALSE
GPR132	-1.15174	5.64965	-6.96516	3.9662e-07	6.69648e-06	6.30259	TRUE
MX2	0.944562	8.25279	6.62903	8.65322e-07	1.31232e-05	5.40339	TRUE
EP400	-0.520849	1.43504	-1.58016	0.127566	0.283005	-5.26126	FALSE
MEX3B	-2.6562	-3.97838	-2.65993	0.0139108	0.0512337	-2.86261	FALSE
COA5	-0.383939	1.55571	-1.66142	0.110042	0.25531	-5.23194	FALSE
UTP11	2.34836	3.97237	10.0607	6.02366e-10	2.5739e-08	12.8743	TRUE
PSMG1	0.556132	1.16686	1.88504	0.0719706	0.186298	-4.8409	FALSE
PRR14L	-1.03875	4.07925	-5.03425	4.14643e-05	0.00037124	1.7363	TRUE
KLRC4	0.0867441	-3.16749	0.101596	0.919948	0.960816	-5.53518	FALSE
SERHL2	0.591142	-1.90857	0.91833	0.367865	0.579686	-5.42357	FALSE
PCBP3	-0.0162465	0.846226	-0.0491213	0.961242	0.981814	-6.48161	FALSE
SETD3	-0.421356	4.31149	-3.18329	0.00410028	0.01871	-2.78969	FALSE
TANGO2	-0.465361	4.49437	-3.95818	0.00061302	0.00376112	-1.0097	FALSE
SFXN4	1.02916	0.200511	2.73188	0.0118108	0.044931	-3.06695	TRUE
MRPL54	-0.0082883	2.82505	-0.042398	0.966543	0.984265	-6.90475	FALSE
ZNF438	-0.21397	8.04652	-1.24039	0.227192	0.424267	-6.60248	FALSE
HMCES	-0.462903	4.60672	-3.48899	0.00195552	0.00999487	-2.11637	FALSE
CCR3	0.16579	4.87721	1.29422	0.208286	0.398748	-6.45494	FALSE
RP1L1	0.354012	-3.64546	0.292082	0.772812	0.882023	-5.53154	FALSE
ZNF530	-0.194504	-0.247409	-0.414903	0.682013	0.82675	-5.99392	FALSE
NDUFB1	-0.160223	2.50776	-0.930855	0.361484	0.573389	-6.417	FALSE
KLHL25	0.373964	0.534054	0.598868	0.555104	0.739153	-6.06653	FALSE
TRMT12	-0.113404	1.05667	-0.40061	0.692361	0.833088	-6.38713	FALSE
ALYREF	1.18174	0.734661	3.65698	0.00129425	0.00704222	-1.11732	TRUE
RFLNB	-0.431323	5.45409	-2.35564	0.0272795	0.0878087	-4.72146	FALSE
EFHC2	-0.591949	0.967539	-2.31199	0.0299648	0.0947991	-4.03692	FALSE
UPP1	1.53123	5.51126	6.57927	1.11827e-06	1.63807e-05	5.22752	TRUE
TRIM52	-0.835158	3.06066	-3.4517	0.00214207	0.0107954	-1.9274	TRUE
CMTM4	-0.551564	-2.78259	-0.671882	0.508274	0.703607	-5.5882	FALSE
TMEM50A	-0.474655	6.9645	-4.64011	0.00011111	0.00086582	0.549905	FALSE
ASCL2	2.92804	0.111731	5.34411	1.92082e-05	0.00019107	2.93265	TRUE
TBK1	-0.130993	7.34364	-0.871407	0.392432	0.603783	-6.97053	FALSE
CBX6	-0.358558	4.46952	-2.45602	0.0219226	0.073859	-4.42618	FALSE
MACC1	0.0498114	-1.39029	0.0716967	0.943456	0.972248	-5.91725	FALSE
TBL3	0.58238	4.14364	3.40841	0.00238046	0.011786	-2.23023	TRUE
KREMEN1	1.98391	4.27621	8.91275	6.30222e-09	1.91316e-07	10.4751	TRUE
TRAIP	-0.410874	-2.11057	-0.495505	0.62489	0.78891	-5.66262	FALSE
CHEK2	0.453945	-1.58179	0.675325	0.506124	0.702256	-5.78421	FALSE
AIFM3	-0.260201	-3.35465	-0.251661	0.803512	0.898928	-5.56858	FALSE
ZNF703	0.651563	-2.58925	0.916108	0.369005	0.580772	-5.3927	FALSE
C9orf66	1.07707	2.73595	4.313	0.00025236	0.00175221	0.00810907	TRUE
OLFML1	-0.853011	-3.28336	-0.965617	0.344163	0.555541	-5.11697	FALSE
RBM12B	-1.04822	2.45151	-4.86556	6.31798e-05	0.00053537	1.61973	TRUE
CCR4	-0.0653913	-2.0685	-0.0777244	0.938712	0.969596	-5.81576	FALSE
LIN9	-0.536952	-0.608453	-0.920649	0.366678	0.578726	-5.56163	FALSE
BTBD9	0.341168	3.64826	2.05976	0.0507749	0.142768	-5.10924	FALSE
NUDT14	0.261917	0.174365	0.620942	0.540672	0.728981	-6.06332	FALSE
MAATS1	-1.53316	-3.83096	-1.41792	0.169464	0.346145	-4.67587	FALSE
FAM3B	0.397114	-2.18386	0.877741	0.389055	0.600688	-5.58262	FALSE
IQGAP3	0.485737	-3.15663	0.422237	0.676727	0.823286	-5.54403	FALSE
TOB2	-1.08097	4.59304	-5.68068	8.39364e-06	9.34285e-05	3.31889	TRUE
SCN5A	0.352413	-4.66884	0.334503	0.740996	0.863657	-5.39417	FALSE
UTY	-0.656747	1.5036	-1.38484	0.179233	0.359222	-4.99704	FALSE
TTC32	-0.413658	3.72292	-2.84576	0.00908793	0.0362472	-3.51078	FALSE
SH2D1A	-0.514595	1.88288	-1.48528	0.150889	0.318673	-5.40679	FALSE
PRKX	0.644708	2.77099	2.9851	0.00656395	0.0277193	-2.942	TRUE
KMT5A	-0.0304447	-1.22073	-0.0713286	0.943746	0.972379	-5.99128	FALSE
KCNH8	0.515815	-1.35699	0.574995	0.570812	0.750319	-5.70665	FALSE
SMTN	0.0806615	-0.172532	0.156021	0.877362	0.938963	-6.10185	FALSE
PP2D1	-0.96473	-1.16852	-1.94101	0.0644616	0.171441	-4.2501	FALSE
COA3	0.143829	1.87541	0.640434	0.528146	0.717944	-6.44349	FALSE
ST6GALNAC3	-0.0093418	2.01274	-0.0415617	0.967203	0.984565	-6.75568	FALSE
PTP4A2	-0.28897	5.00862	-1.96342	0.0616541	0.16571	-5.4125	FALSE
ACTG1	-1.53785	10.4943	-13.2546	2.477e-12	2.8983e-10	18.3145	TRUE
DENND5A	-0.474337	8.19796	-3.36684	0.00263359	0.0128383	-2.58057	FALSE
DIABLO	-0.230322	1.8206	-0.996198	0.329399	0.539435	-6.2185	FALSE
VPS33B	-0.0750012	1.84161	-0.294799	0.770761	0.880853	-6.5841	FALSE
ADAP2	-0.308179	0.789857	-0.861131	0.397951	0.608834	-6.13301	FALSE
AL021453.1	-0.588829	1.52566	-1.88653	0.0717605	0.185907	-4.91587	FALSE
UQCR10	-0.155312	4.40852	-1.18676	0.247294	0.449064	-6.47114	FALSE
FAM120C	0.429343	-1.72567	0.600228	0.554154	0.738654	-5.73656	FALSE
EIF3C	0.639382	-1.90955	0.985569	0.33448	0.544886	-5.44773	FALSE
NIPSNAP1	-0.0973203	1.32942	-0.319451	0.752234	0.869607	-6.45046	FALSE
LRTOMT	-0.780784	1.61468	-3.03539	0.00583001	0.0251379	-2.64697	TRUE
NR2C2AP	0.186198	1.27823	0.578838	0.568258	0.748232	-6.30351	FALSE
C1QTNF12	0.464876	-3.02738	0.621035	0.540612	0.728955	-5.55981	FALSE
CRELD2	0.933283	2.50246	3.4455	0.00217473	0.0109325	-1.8707	TRUE
SCFD2	0.257176	0.41034	0.582051	0.566128	0.747102	-6.12387	FALSE
UBE2F	2.35835	3.30298	8.19486	3.03568e-08	7.51913e-07	9.01231	TRUE
PPP1R2	-0.469818	5.59229	-3.96062	0.00060929	0.00374462	-1.07865	FALSE
TSPYL2	0.0924824	4.55742	0.603438	0.552054	0.736834	-6.92922	FALSE
PGP	1.16748	-0.656912	2.07262	0.0494604	0.139726	-4.10961	FALSE
C22orf46	0.622804	0.355483	1.60254	0.122521	0.274858	-5.07353	FALSE
SNRNP35	-1.44171	4.09131	-8.69131	9.10978e-09	2.6199e-07	10.2074	TRUE
IRAK1	-0.522132	7.8155	-2.39225	0.0254519	0.0831278	-4.71428	FALSE
CMSS1	0.0637208	2.20663	0.215304	0.831406	0.91377	-6.62478	FALSE
OLIG1	0.335822	4.21761	2.03714	0.053163	0.148098	-5.22218	FALSE
PCDH9	-0.287027	0.0146652	-0.611224	0.546975	0.733531	-6.11164	FALSE
OAF	1.7607	-3.89708	2.29761	0.0309005	0.0971405	-3.47172	FALSE
HIST2H2AC	-0.662015	-1.43487	-1.31961	0.199798	0.386809	-5.10292	FALSE
KCNK12	1.01375	-4.32569	1.0016	0.326837	0.536556	-5.04676	FALSE
POU6F1	-0.115965	0.196222	-0.209557	0.835837	0.915997	-6.14538	FALSE
TM2D3	-0.346539	6.02205	-3.0932	0.00508342	0.0224722	-3.17209	FALSE
TSSC4	0.455093	5.28797	3.9149	0.00068281	0.00413167	-1.18526	FALSE
TACSTD2	-1.2183	1.35623	-2.95085	0.00711372	0.0296178	-2.74636	TRUE
CLECL1	-0.120579	0.364642	-0.254775	0.801134	0.897661	-6.16843	FALSE
CCSER1	0.695234	-1.42838	0.912878	0.370666	0.582116	-5.47907	FALSE
ZDHHC23	-0.394186	0.0727047	-0.64403	0.525852	0.716725	-5.95983	FALSE
SLIT3	-0.874587	-3.87364	-0.85006	0.403952	0.614389	-5.2853	FALSE
EFNA5	0.626961	-2.76252	0.840466	0.409199	0.61912	-5.41314	FALSE
MRGPRE	-2.18619	-1.82161	-3.0998	0.00500432	0.0221388	-2.04517	TRUE
CSF1	0.921963	7.13054	2.89699	0.00911017	0.0363198	-3.72046	TRUE
PLA2G6	-0.0681861	2.0977	-0.274576	0.786064	0.889933	-6.64832	FALSE
MAML2	-1.17736	4.69066	-5.16533	2.99215e-05	0.00028101	2.01932	TRUE
SS18L1	-0.527016	1.85123	-2.06379	0.0503599	0.141778	-4.62044	FALSE
TOP1MT	-0.123282	1.65567	-0.479953	0.635741	0.796412	-6.43338	FALSE
COPB2	-0.380283	6.48836	-3.41874	0.0023213	0.0115247	-2.42689	FALSE
THAP7	0.00828979	2.38651	0.0382609	0.969806	0.985602	-6.77569	FALSE
AP001062.1	0.283622	2.17236	1.1166	0.275562	0.48242	-6.15672	FALSE
KNTC1	-0.211362	1.38707	-0.643913	0.525927	0.716725	-6.2836	FALSE
CCR10	0.167401	-3.27771	0.172135	0.864819	0.931232	-5.59274	FALSE
NCMAP	0.917991	-3.71582	1.12369	0.272602	0.478543	-5.0414	FALSE
WDR27	-0.311584	-1.80619	-0.439991	0.664003	0.814898	-5.63608	FALSE
TXNRD2	-0.702343	1.49627	-2.83488	0.00931965	0.0369995	-3.02131	TRUE
FOXO4	-1.75271	4.39512	-9.57564	1.53437e-09	5.74018e-08	11.9541	TRUE
PTP4A3	-1.24944	5.10838	-9.10183	3.93506e-09	1.27391e-07	10.935	TRUE
TMEM255B	0.551336	0.917261	1.75214	0.0929172	0.225719	-5.19064	FALSE
PROS1	2.11263	-3.43604	2.74744	0.0113978	0.043673	-2.72952	TRUE
NUTM1	-0.561774	-3.90999	-0.568835	0.574917	0.75308	-5.42703	FALSE
HDDC3	0.21584	1.39084	0.571181	0.573352	0.752123	-6.41134	FALSE
BEX5	0.437341	-2.44912	0.554694	0.584396	0.760824	-5.60031	FALSE
ZFP1	-0.0069577	1.01958	-0.0174318	0.986241	0.993453	-6.31809	FALSE
DUSP8	-0.437208	-3.7332	-0.447137	0.65891	0.811575	-5.43038	FALSE
SOCS3	5.24182	7.40845	16.4227	7.8014e-13	1.18203e-10	19.6341	TRUE
AC132216.1	-0.0450793	-3.63424	-0.0478314	0.962259	0.982195	-5.51452	FALSE
LPAR5	-0.16335	1.94874	-0.49444	0.62563	0.789435	-6.42213	FALSE
XPOT	-0.0546069	3.09152	-0.290728	0.773834	0.882655	-6.85814	FALSE
TMEM173	2.34112	2.28676	6.43358	1.50691e-06	2.13118e-05	5.24417	TRUE
PDE4B	0.924708	8.18248	5.67988	8.41018e-06	9.35548e-05	3.11156	TRUE
SNN	0.0705169	9.82093	0.538691	0.595215	0.768731	-7.24322	FALSE
KCNH7	1.40754	1.06805	6.48439	1.21571e-06	1.76219e-05	5.49769	TRUE
NELL2	0.276805	-2.33117	0.317461	0.753724	0.870001	-5.65462	FALSE
KRBA2	0.454985	-2.13371	0.550467	0.587244	0.762735	-5.63537	FALSE
MED12	-0.627667	6.40655	-5.02075	4.28835e-05	0.00038281	1.51543	TRUE
ZNF93	-0.886478	0.479439	-1.92205	0.0669249	0.176328	-4.52705	FALSE
SEPT9	-0.412116	5.77151	-2.84903	0.00901921	0.0360172	-3.66993	FALSE
CDCA2	-0.389129	-2.20912	-0.489301	0.629208	0.792034	-5.75822	FALSE
AMER1	0.360914	-4.43008	0.414971	0.681963	0.82675	-5.38293	FALSE
ZBTB40	0.102493	4.13073	0.54149	0.593316	0.767448	-6.97252	FALSE
HIST2H2BE	-0.529536	4.92419	-3.16758	0.00425742	0.0193424	-2.93666	TRUE
SEPT5	-0.0794682	-1.30217	-0.156939	0.876647	0.938579	-5.99428	FALSE
EIF4ENIF1	-0.155566	3.35343	-0.682174	0.501862	0.698216	-6.7368	FALSE
SERINC4	0.0714223	3.20908	0.413796	0.682812	0.827135	-6.97978	FALSE
RNLS	-0.507893	-0.307191	-1.19168	0.245398	0.446385	-5.39567	FALSE
APOBR	-1.08652	4.90887	-7.17219	2.47056e-07	4.43716e-06	6.77019	TRUE
FAM110C	1.73349	-4.29822	2.35688	0.0272062	0.0876667	-3.37715	FALSE
ATL3	0.29926	3.72464	1.67323	0.107672	0.251235	-5.66066	FALSE
NDUFA12	0.0592821	2.35171	0.283764	0.7791	0.885461	-6.70062	FALSE
UBE2G2	0.433133	3.91463	2.62586	0.0150233	0.054595	-3.90497	FALSE
OSBP2	0.261304	-2.94123	0.335803	0.740028	0.862972	-5.63196	FALSE
APOO	-0.266317	1.14277	-0.812173	0.424921	0.633609	-6.17399	FALSE
TMED9	-0.217635	5.3934	-1.93454	0.0652929	0.173217	-5.47501	FALSE
TMEM186	0.313023	1.00195	1.05086	0.304111	0.512499	-5.88656	FALSE
SDR42E1	0.668177	-0.826162	1.20606	0.23991	0.440312	-5.34159	FALSE
RBM33	-0.744321	4.72351	-4.91463	5.58888e-05	0.00048127	1.3528	TRUE
ARMCX2	-0.621474	-2.50308	-0.686821	0.498982	0.695691	-5.49497	FALSE
BTBD6	0.694953	-1.07902	1.36786	0.184418	0.366157	-5.12192	FALSE
H1FX	1.58328	1.25623	4.31682	0.00024995	0.00173623	0.426244	TRUE
RBM43	2.88863	-1.39636	4.5203	0.00015005	0.00111941	1.02672	TRUE
SUMO3	-0.146486	4.3421	-1.05674	0.301475	0.50994	-6.5888	FALSE
IMMP2L	-0.439995	-2.16307	-0.702182	0.489529	0.688119	-5.64039	FALSE
JAG2	1.08005	-2.37877	0.951039	0.351454	0.563177	-5.29137	FALSE
FMNL1	-0.0226048	6.24932	-0.199176	0.843855	0.919864	-7.31588	FALSE
PTRHD1	-0.335581	0.362679	-0.984136	0.335169	0.545516	-5.80708	FALSE
ZFP90	0.36887	0.900193	0.820933	0.420014	0.629357	-6.0411	FALSE
NOC4L	0.0244259	2.97472	0.152287	0.880273	0.94047	-6.90492	FALSE
USP18	1.76769	-0.284315	2.73222	0.0118018	0.0449252	-2.93889	TRUE
NDUFA6	-0.0878327	3.8749	-0.692964	0.495189	0.692561	-6.84972	FALSE
SORCS2	-3.01108	-2.72799	-3.24465	0.00353859	0.0165006	-1.78299	TRUE
TMEM121	-0.0169902	-4.40522	-0.0186682	0.985265	0.992863	-5.47003	FALSE
TMEM106A	0.651985	1.61809	1.89388	0.0707363	0.184019	-4.83881	FALSE
SIVA1	0.308331	4.1018	1.95596	0.0625762	0.167688	-5.29974	FALSE
BRI3BP	0.399054	-0.222654	0.888068	0.38359	0.595052	-5.80011	FALSE
DGAT1	1.30868	3.14615	7.17473	2.45635e-07	4.41604e-06	6.91614	TRUE
AP3M1	-0.629569	4.26555	-3.29875	0.00310581	0.0147729	-2.50858	TRUE
F8	-0.993933	1.91789	-3.50946	0.00185996	0.00956883	-1.58263	TRUE
CA13	2.42692	-1.09592	3.23102	0.003709	0.0171832	-1.88444	TRUE
UBOX5	0.283735	2.93095	1.73371	0.0961994	0.231135	-5.48986	FALSE
MAFF	3.01833	7.61343	10.8517	5.6617e-10	2.44824e-08	12.959	TRUE
BRF1	0.547088	0.600351	1.30324	0.205239	0.394296	-5.45274	FALSE
SEMA4B	1.33768	5.01852	5.66392	1.02655e-05	0.00011111	2.99466	TRUE
CIB1	0.0032269	6.22972	0.025281	0.980046	0.990046	-7.33438	FALSE
NELFA	-0.171111	2.65197	-0.802552	0.430353	0.638746	-6.47301	FALSE
AC000068.1	-0.725284	-1.79336	-1.07155	0.294908	0.503195	-5.27601	FALSE
INTS5	0.883612	3.53808	5.34404	1.92111e-05	0.00019107	2.56126	TRUE
RPS27L	-0.102113	3.56577	-0.560233	0.580673	0.75782	-6.91165	FALSE
MANEAL	0.255517	-3.73576	0.255376	0.800676	0.897482	-5.52328	FALSE
ANO9	0.0217408	0.101899	0.042465	0.96649	0.984265	-6.12466	FALSE
FAF1	1.8257	0.323409	5.25103	2.41871e-05	0.00023273	2.72004	TRUE
FAM43A	0.53347	2.01581	1.73611	0.0957661	0.230555	-5.21269	FALSE
NSMCE3	0.421347	2.74834	1.73813	0.0954018	0.229954	-5.29607	FALSE
HSF1	0.181475	3.53566	0.853288	0.402196	0.613051	-6.64576	FALSE
C6orf120	-0.406371	3.59572	-2.51049	0.0194408	0.0672209	-4.12584	FALSE
PURA	0.73292	0.409258	2.03845	0.0530228	0.147752	-4.38617	FALSE
MIXL1	-0.137881	-2.63159	-0.181876	0.857255	0.927655	-5.64624	FALSE
MFSD6L	-0.133892	-1.27075	-0.259961	0.79718	0.896189	-6.03843	FALSE
LRRC37B	0.919534	1.70566	3.95888	0.00061194	0.00375709	-0.582297	TRUE
DDX51	1.15693	-0.0990419	2.22024	0.0364124	0.11011	-3.91119	FALSE
NOMO2	0.391893	-1.72772	0.517219	0.609884	0.779076	-5.6917	FALSE
LINC00482	-1.42506	-4.05391	-1.18535	0.247842	0.449606	-4.90956	FALSE
SIGIRR	0.0623971	3.29423	0.297032	0.769077	0.879533	-6.90218	FALSE
NRBP2	0.962623	0.191399	2.48534	0.0205524	0.0702426	-3.56403	FALSE
PRSS57	0.2841	0.104692	0.74223	0.465373	0.669027	-6.04442	FALSE
IFITM2	0.285552	11.0368	2.49954	0.0199177	0.0685412	-4.52582	FALSE
TNFAIP2	1.14505	8.80915	7.23996	2.1185e-07	3.89321e-06	6.82395	TRUE
ZNF445	1.94227	3.14193	7.22686	2.18229e-07	3.98291e-06	7.04	TRUE
PGBD2	-0.441607	2.3782	-1.90493	0.0692192	0.181024	-4.99692	FALSE
TCEAL9	0.769151	-2.31552	1.16072	0.257523	0.460771	-5.16142	FALSE
RAB11B	-0.264539	5.36669	-2.59235	0.0161988	0.0580246	-4.21926	FALSE
PRMT3	-0.413083	1.96758	-1.83224	0.0797422	0.200994	-5.11569	FALSE
GP1BA	-0.100322	-1.47624	-0.170668	0.86596	0.931679	-5.9021	FALSE
PRPF39	-0.257566	3.12703	-1.24583	0.225223	0.42157	-6.15151	FALSE
PPIL6	-1.088	-1.01095	-2.12564	0.0443562	0.128051	-3.96354	FALSE
ZNF74	-0.132863	0.59689	-0.285376	0.77788	0.88474	-6.26235	FALSE
KIAA0825	-1.08932	3.58253	-5.65122	9.02099e-06	9.91265e-05	3.30643	TRUE
UBALD2	1.08432	3.95662	6.11966	2.89661e-06	3.71756e-05	4.35382	TRUE
RBM11	2.7617	-2.20968	2.94795	0.00716222	0.0297784	-2.34423	TRUE
ZBTB37	-0.956151	2.99328	-5.54049	1.18361e-05	0.00012599	3.12128	TRUE
IL3RA	2.10898	4.48638	6.5133	2.06646e-06	2.79537e-05	4.7526	TRUE
CCDC137	0.178603	3.0055	0.864447	0.396164	0.607312	-6.50718	FALSE
RGPD2	-2.23922	-3.72482	-2.59671	0.0160412	0.0575464	-2.9766	FALSE
ARL15	-0.210664	2.54811	-1.17308	0.252629	0.455082	-6.20573	FALSE
CDK10	0.305424	2.98203	1.59283	0.12469	0.278475	-5.63017	FALSE
SOCS1	6.42029	3.43588	13.2136	4.04927e-11	2.61572e-09	15.6772	TRUE
TCN2	-0.232815	-0.90564	-0.427328	0.673068	0.820606	-5.91361	FALSE
GAS2L1	1.40967	-3.18481	1.46097	0.157393	0.328219	-4.61945	FALSE
ATP6V0A2	0.399639	2.94289	1.75085	0.0931427	0.225989	-5.4007	FALSE
PRKN	1.05311	-3.95539	1.25948	0.220342	0.414811	-4.81425	FALSE
HGS	-0.268706	6.76875	-2.43738	0.0228373	0.0763118	-4.60363	FALSE
TNFAIP8L1	-1.41236	2.07386	-3.69965	0.00116482	0.00645597	-1.12463	TRUE
RAD51D	-0.0264561	1.49508	-0.0677763	0.946543	0.97366	-6.46136	FALSE
MAPK11	1.39265	-3.94666	1.7884	0.0867376	0.214317	-4.23522	FALSE
SP140L	1.45164	3.96579	7.0356	3.37407e-07	5.81656e-06	6.52144	TRUE
MRPL30	1.28354	2.03058	4.53679	0.00014397	0.00107943	0.731433	TRUE
TARSL2	0.189926	0.985824	0.40931	0.686055	0.829109	-6.32465	FALSE
SMYD3	0.822889	0.83273	2.46844	0.0213322	0.0721692	-3.65429	FALSE
METTL7A	-0.643089	3.03025	-2.78207	0.0105273	0.0408549	-3.37021	TRUE
IFNLR1	0.46218	1.80629	1.34543	0.19145	0.375409	-5.67341	FALSE
SH3BGR	1.36569	-1.52269	2.92268	0.00759838	0.0312603	-2.44336	TRUE
FAM174B	0.382283	-2.86298	0.499191	0.62233	0.787389	-5.67514	FALSE
TMEM179B	0.0924436	3.71155	0.615966	0.543895	0.731194	-6.91932	FALSE
GPRIN3	-0.237225	1.68124	-0.513472	0.612461	0.780543	-6.32925	FALSE
PARPBP	-0.436526	-1.52738	-0.559181	0.581379	0.758219	-5.71975	FALSE
STAC3	0.457549	-2.1656	0.7388	0.467414	0.670358	-5.54781	FALSE
ROR1	0.262061	-1.2129	0.361763	0.720793	0.850945	-5.93268	FALSE
FAAP100	0.239738	3.32273	1.26709	0.217654	0.411261	-6.13725	FALSE
IRF7	3.70695	8.01288	17.5199	1.02463e-14	4.99356e-12	23.8052	TRUE
L3MBTL1	0.280908	-1.12731	0.435102	0.667496	0.817239	-5.79887	FALSE
BRCC3	-1.21638	1.95127	-4.28563	0.00027028	0.00185736	0.303529	TRUE
LMNTD2	0.895633	-0.668048	2.22472	0.0360709	0.109279	-3.86482	FALSE
PDE6G	0.129117	-0.723992	0.297274	0.768894	0.879533	-5.98261	FALSE
TLCD2	0.566586	1.40715	1.48481	0.151012	0.318821	-5.45941	FALSE
AHNAK2	-0.0128564	-4.15384	-0.0130802	0.989675	0.995294	-5.49405	FALSE
SP1	-0.340669	6.19189	-3.22985	0.00366689	0.0170109	-2.86781	FALSE
MRPL40	-0.38214	1.10935	-1.31003	0.202967	0.391437	-5.58586	FALSE
PCGF3	-0.0256443	4.40398	-0.211611	0.834253	0.915501	-7.19511	FALSE
LMLN	-0.554374	-1.79842	-0.619643	0.541512	0.729459	-5.57993	FALSE
P4HB	-0.0317188	7.4243	-0.189193	0.851582	0.924544	-7.33886	FALSE
PSMD13	-0.126998	5.84131	-1.18353	0.248547	0.450614	-6.60933	FALSE
ZFP36L1	-2.312	9.54161	-9.76358	2.44597e-09	8.58089e-08	11.4287	TRUE
UBE2L3	0.36057	5.00068	2.83734	0.00926681	0.0368141	-3.68734	FALSE
BRWD1	-0.0276621	3.8815	-0.189634	0.85124	0.924444	-7.06207	FALSE
SYN3	0.838859	-3.1913	1.14776	0.26273	0.467459	-5.01055	FALSE
SNAI3	-2.35928	3.33403	-7.48458	1.22233e-07	2.41678e-06	7.70852	TRUE
ZBTB3	-0.0088814	0.52711	-0.0222548	0.982434	0.991196	-6.33322	FALSE
C6orf201	0.57957	-3.10245	0.714856	0.481808	0.682251	-5.4033	FALSE
MYBL1	0.149712	0.989887	0.308454	0.760481	0.874393	-6.15167	FALSE
DRG1	0.0793496	2.33984	0.441022	0.663266	0.814347	-6.65506	FALSE
ANKFY1	1.49146	5.73974	6.97537	4.12814e-07	6.95038e-06	6.20183	TRUE
YTHDF3	-0.863879	8.20485	-7.91938	4.68983e-08	1.08004e-06	8.36334	TRUE
ZNF696	0.43762	0.153187	0.863384	0.396737	0.607834	-5.87858	FALSE
ADARB2	-0.210845	-1.95107	-0.369498	0.715097	0.847829	-5.92719	FALSE
IFIT1	1.48536	6.92036	5.58687	1.60933e-05	0.00016423	2.55022	TRUE
CXorf38	0.0453637	4.79772	0.362978	0.719897	0.850778	-7.19508	FALSE
KCNQ5	0.359237	-1.32819	0.488695	0.629631	0.792293	-5.74521	FALSE
ADAMTSL5	0.992329	-4.08546	1.11837	0.27482	0.481683	-4.98816	FALSE
MORF4L1	0.31697	5.14966	2.75368	0.011236	0.0431724	-3.88556	FALSE
WDR53	-0.285199	1.10777	-0.814421	0.423659	0.632664	-6.09311	FALSE
DMWD	2.0983	-0.57081	4.95701	5.02757e-05	0.00043923	2.02944	TRUE
SLC52A2	-0.0118082	3.42381	-0.0532047	0.958023	0.979697	-6.95413	FALSE
PIGP	-0.0611702	-1.00187	-0.129849	0.897802	0.948899	-5.93927	FALSE
IKZF1	-0.109369	6.30364	-0.742075	0.465465	0.669106	-7.04598	FALSE
PCYT2	0.269176	2.25281	1.09836	0.283282	0.490944	-6.10929	FALSE
BCAP31	-0.236129	6.74923	-2.22218	0.0362641	0.109809	-5.0257	FALSE
GNB1L	-1.33587	1.2683	-3.63194	0.00137667	0.0074146	-1.14999	TRUE
EVI2B	-1.60224	8.00728	-14.0673	7.18715e-13	1.14689e-10	19.5628	TRUE
ZNF829	0.137747	-0.748898	0.220575	0.827346	0.912125	-5.92978	FALSE
THNSL1	-0.460334	-1.05527	-0.554665	0.584415	0.760824	-5.7314	FALSE
TRIM69	1.2937	4.13784	5.92961	4.58026e-06	5.5245e-05	3.86732	TRUE
ATP6V0C	0.0371851	4.90716	0.259218	0.797746	0.896483	-7.23541	FALSE
IFITM1	1.11674	8.62693	9.26047	2.86169e-09	9.7731e-08	11.1906	TRUE
LAMP1	2.88244	6.57437	14.6658	2.99561e-13	6.00186e-11	20.4405	TRUE
FFAR3	4.88982	-0.433542	9.79298	1.0056e-09	4.01172e-08	11.6043	TRUE
POMK	0.113831	0.0381226	0.257635	0.798953	0.896901	-6.2034	FALSE
C16orf54	-2.21956	5.72428	-20.1884	2.98701e-16	6.44898e-13	27.177	TRUE
KLHDC8B	-1.87971	6.67772	-8.13108	4.19956e-08	9.83461e-07	8.53749	TRUE
SETD4	-0.259636	2.32357	-0.984151	0.335162	0.545516	-6.27238	FALSE
PTCH1	0.117096	-1.16263	0.150013	0.882047	0.940906	-5.80631	FALSE
CALHM1	0.83436	-4.43051	1.13813	0.266645	0.47208	-4.94249	FALSE
RNPC3	-0.174372	4.11892	-1.18701	0.247199	0.448953	-6.44592	FALSE
ZNF267	0.547228	9.94263	3.69962	0.0011649	0.00645597	-1.80743	TRUE
IRS2	-0.211432	5.38822	-1.32815	0.197008	0.383263	-6.41734	FALSE
C7orf61	-0.991315	1.32914	-3.86126	0.00078029	0.00462533	-0.740905	TRUE
BICD2	-1.41147	5.57864	-5.72855	8.94933e-06	9.85191e-05	3.15953	TRUE
CCIN	1.12838	-1.85069	1.54224	0.136502	0.296734	-4.86099	FALSE
TMLHE	0.486924	1.38592	1.86129	0.0753803	0.192748	-4.99872	FALSE
RASA3	-1.19683	6.08938	-5.41257	1.67622e-05	0.00017019	2.50302	TRUE
LRCH3	-0.0492012	3.60641	-0.260971	0.79641	0.895784	-7.00501	FALSE
NDUFA13	0.0500424	3.51879	0.355961	0.725076	0.853365	-6.98615	FALSE
ZNF566	-0.276275	0.109335	-0.696402	0.493074	0.690891	-5.89667	FALSE
ZNF529	0.16114	0.787855	0.470079	0.642673	0.80123	-6.20542	FALSE
ZNF284	-0.665085	-1.03545	-1.20395	0.240709	0.441329	-5.24778	FALSE
DLEU7	-2.77191	1.66075	-9.43863	2.00877e-09	7.28815e-08	11.6084	TRUE
KRT73	-0.155526	-2.40584	-0.202015	0.841661	0.918861	-5.61919	FALSE
MATN1-AS1	0.854347	-0.656162	1.44876	0.160743	0.333546	-5.04897	FALSE
AIDA	0.194225	-1.58531	0.310631	0.758846	0.873453	-5.74904	FALSE
C15orf41	-0.0503331	-1.3885	-0.0701477	0.944675	0.972893	-5.88204	FALSE
CD300LF	1.27152	4.48747	8.69318	9.07462e-09	2.61395e-07	10.0979	TRUE
KRT5	-0.585406	-1.20943	-0.788094	0.438595	0.645559	-5.68079	FALSE
GSAP	0.440213	5.93845	2.91949	0.00765523	0.0314511	-3.55643	FALSE
CYP2R1	-0.5473	1.07457	-1.44661	0.161341	0.334402	-5.29212	FALSE
LRRC70	-0.491814	6.71123	-2.84116	0.00918524	0.0365545	-3.75372	FALSE
ANKRD46	0.0339546	0.97918	0.0928339	0.92683	0.963762	-6.37174	FALSE
PIP5K1C	-0.271996	3.62888	-1.33364	0.195228	0.380572	-6.16136	FALSE
CYP4F2	-0.741688	-2.51837	-1.25944	0.220357	0.414811	-5.06457	FALSE
ZBTB6	-0.658013	2.70041	-3.06428	0.00544466	0.0237662	-2.80944	TRUE
C2orf76	-0.519721	1.29225	-1.86878	0.074291	0.190631	-4.84648	FALSE
POLR3C	1.4235	3.55377	6.51897	1.12054e-06	1.63873e-05	5.38224	TRUE
WWOX	-0.130796	-0.0281891	-0.386407	0.702705	0.839762	-6.10373	FALSE
CCDC84	-0.0357354	1.92445	-0.13864	0.890927	0.945624	-6.66549	FALSE
BCL9L	-0.449938	0.894489	-0.959867	0.346988	0.558684	-5.96954	FALSE
POLR1D	-0.0081076	3.45425	-0.0531083	0.958099	0.979697	-7.01903	FALSE
KIF18B	0.226841	-2.81182	0.172423	0.864656	0.931152	-5.63553	FALSE
ZNRF1	1.32271	-1.87124	2.08761	0.0479669	0.136328	-3.95789	FALSE
SAPCD2	-0.422635	-3.5233	-0.500529	0.621403	0.786851	-5.43067	FALSE
EDARADD	-1.0197	-1.03859	-1.70786	0.100968	0.239292	-4.5632	FALSE
CYP4F12	-1.51906	-2.61327	-1.84662	0.0775564	0.196999	-4.28479	FALSE
MARC1	0.751157	1.34445	2.34319	0.0280217	0.0897649	-4.15127	FALSE
BLOC1S4	1.00494	1.12457	2.92456	0.00756508	0.03115	-2.8265	TRUE
ZNF749	0.695646	-0.793754	1.40736	0.172536	0.350739	-5.05008	FALSE
KLHL32	0.412603	-4.11726	0.414129	0.682571	0.827035	-5.40504	FALSE
MKL2	-0.842174	-0.44845	-1.41893	0.169174	0.345909	-5.06289	FALSE
BTLA	0.422492	2.73595	1.87529	0.0733539	0.188771	-5.12612	FALSE
ZNF17	0.279034	0.640657	0.787949	0.438678	0.645629	-6.01285	FALSE
KDM4D	-0.0829725	-3.85824	-0.0843988	0.933461	0.967231	-5.51872	FALSE
GPAT2	0.38037	-2.44538	0.512558	0.613091	0.781124	-5.61216	FALSE
TOR3A	1.02234	4.16878	3.25716	0.00364381	0.0169125	-2.60348	TRUE
PPP1CC	-0.71352	4.79112	-3.84323	0.00081605	0.00481039	-1.23551	TRUE
ZNF555	-0.771907	2.37246	-3.65915	0.00128733	0.00700878	-1.41521	TRUE
NAP1L3	0.484033	-2.49968	0.552079	0.586157	0.761826	-5.62773	FALSE
BACE1	-0.491531	-3.75577	-0.425742	0.674207	0.821447	-5.46186	FALSE
RXRA	-0.992317	6.54141	-8.30102	2.06547e-08	5.32827e-07	9.21166	TRUE
ANKRD37	0.816712	2.32527	2.25949	0.0344566	0.105416	-4.59662	FALSE
NUDT17	1.28802	-1.85543	1.9905	0.058405	0.15916	-4.07588	FALSE
ZNF75D	-0.0381261	2.41549	-0.158896	0.875121	0.937511	-6.79621	FALSE
KRT10	1.03792	1.56816	2.85221	0.00895305	0.0357963	-3.04988	TRUE
CD300E	-0.22946	3.13902	-0.914796	0.369679	0.581427	-6.53054	FALSE
CCDC30	-0.382105	-1.47996	-0.6066	0.549988	0.735438	-5.7356	FALSE
NKRF	0.572082	0.647149	1.82428	0.080976	0.20345	-4.742	FALSE
FCAR	-1.74328	8.5143	-10.8526	1.39127e-10	7.44432e-09	14.2623	TRUE
KPNA4	0.295422	5.79824	2.35802	0.0271392	0.0875133	-4.7437	FALSE
ZNF501	-0.175422	-1.51122	-0.23346	0.817446	0.906363	-5.76196	FALSE
ZNF197	0.369285	0.18716	0.909882	0.372212	0.583533	-5.80907	FALSE
SPATA12	-4.20803	-0.868867	-4.17568	0.00035599	0.00235395	0.180786	TRUE
NAP1L2	-0.486415	-2.65189	-0.735665	0.469284	0.672024	-5.41031	FALSE
RPS23	0.0800192	2.86372	0.449324	0.657354	0.810323	-6.71821	FALSE
GNG2	-0.831651	8.36396	-6.01595	3.71773e-06	4.61377e-05	3.94038	TRUE
BTN3A2	0.334516	4.91094	2.1077	0.0460282	0.131889	-5.09937	FALSE
INSIG1	0.018891	7.76653	0.0818863	0.935478	0.968149	-7.36911	FALSE
ZNF396	-0.360491	0.00217961	-0.932779	0.36051	0.57265	-5.86984	FALSE
TMEM222	-0.601907	4.44725	-3.9325	0.00065352	0.00397445	-1.04617	TRUE
ARHGAP30	-1.29417	9.00095	-11.9678	1.99152e-11	1.51523e-09	16.2189	TRUE
SEPT10	0.166232	-2.58653	0.213105	0.8331	0.915055	-5.75714	FALSE
CYP4F3	-0.78799	6.79162	-7.37103	1.57625e-07	3.01091e-06	7.14706	TRUE
SMYD4	0.583975	1.52166	1.4662	0.155975	0.326143	-5.4659	FALSE
FOXD2	1.24464	-3.73923	1.7878	0.0868379	0.214531	-4.22617	FALSE
GPATCH8	-0.276262	4.08195	-1.69395	0.103617	0.243729	-5.70652	FALSE
CEACAM19	3.90079	-3.44443	5.36618	1.8188e-05	0.0001819	2.66171	TRUE
NF2	-0.32101	3.23037	-1.70505	0.101499	0.240125	-5.49334	FALSE
SMIM29	-0.239897	5.89254	-1.7727	0.0893686	0.219348	-5.79463	FALSE
SPATC1	0.433574	-0.597352	0.770434	0.448792	0.654531	-5.81482	FALSE
UBE2H	0.830191	5.9874	4.20785	0.00032843	0.00219427	-0.502729	TRUE
MIR22HG	0.12033	8.12414	0.698474	0.491801	0.689894	-7.12699	FALSE
HPDL	0.876324	-2.80218	1.08011	0.291159	0.498924	-5.32051	FALSE
KATNA1	-0.632955	2.66404	-2.56266	0.0173114	0.0611478	-3.82772	FALSE
FSD2	0.504824	-3.66025	0.454192	0.653898	0.808273	-5.43861	FALSE
ARAP1	-1.16969	9.18384	-8.1553	2.8184e-08	7.03898e-07	8.87043	TRUE
KIF24	2.96416	0.448438	5.90825	5.02045e-06	5.99925e-05	4.19684	TRUE
PDE2A	-0.935927	0.800856	-2.16237	0.0411032	0.120882	-4.22605	FALSE
CARMIL3	0.23704	-1.99246	0.298346	0.768086	0.87915	-5.74409	FALSE
PRG2	1.82691	-0.998413	2.33186	0.0288094	0.0918802	-3.65488	FALSE
PRR5	0.524823	0.0797402	1.4122	0.171122	0.34886	-5.23894	FALSE
ZFP91	-0.592928	4.00535	-4.09214	0.00043874	0.00281443	-0.59251	TRUE
C17orf58	0.429453	-2.71955	0.599117	0.554882	0.739133	-5.53432	FALSE
BCDIN3D	-0.450722	0.478278	-1.30531	0.204545	0.393382	-5.49322	FALSE
LYRM7	-0.0031872	1.54124	-0.009573	0.992444	0.996379	-6.59639	FALSE
CCDC73	-0.950418	-2.26456	-0.969926	0.342056	0.553031	-5.19107	FALSE
BCR	0.773076	2.00196	2.88119	0.00837033	0.0338183	-3.05539	TRUE
SPIN4	-0.0639148	-0.109449	-0.123012	0.903154	0.951822	-6.19635	FALSE
SPIN2B	-0.0996306	-2.40429	-0.161028	0.873461	0.936369	-5.73054	FALSE
HYAL3	0.157108	-0.199551	0.374827	0.711183	0.845219	-6.12839	FALSE
VSIG10L	-0.335076	-2.45371	-0.318079	0.753261	0.869833	-5.61797	FALSE
CXCR3	-0.467423	1.69972	-1.35978	0.186928	0.369391	-5.53873	FALSE
ZNF397	-0.535469	3.33427	-3.08913	0.00513282	0.0226684	-2.86359	TRUE
ZSCAN30	-0.269274	1.11997	-0.8309	0.414473	0.623768	-6.14864	FALSE
TPCN1	-0.463696	1.20455	-1.09421	0.285058	0.492731	-5.8339	FALSE
LILRB4	0.821848	0.171787	1.7228	0.0981882	0.2346	-4.85304	FALSE
TNFRSF4	-0.957718	0.192297	-1.83453	0.0793903	0.200471	-4.52379	FALSE
HEXIM1	-0.66667	3.98761	-4.21069	0.00032611	0.00218359	-0.29371	TRUE
TRABD2A	2.22273	-2.04025	3.1856	0.00407763	0.0186288	-1.87265	TRUE
POFUT2	-0.274402	4.67039	-2.42831	0.023295	0.0774867	-4.51594	FALSE
ERCC6L	-1.48306	-2.33562	-1.40264	0.173924	0.352422	-4.80759	FALSE
TNFRSF18	-0.314025	2.1649	-1.07545	0.293198	0.501512	-5.96138	FALSE
ZDHHC17	-0.505369	4.40324	-3.39123	0.00248208	0.0121987	-2.34721	TRUE
ZNF395	0.168729	2.17269	0.656944	0.517661	0.710331	-6.43224	FALSE
PPARA	-0.0318779	-0.255875	-0.0540334	0.95737	0.979533	-6.08238	FALSE
KANK3	1.12111	-3.01239	1.18805	0.246796	0.448386	-4.97189	FALSE
RHD	-0.559549	-1.47628	-0.788401	0.438419	0.645502	-5.62419	FALSE
PTRH1	-0.0164675	-0.104792	-0.0388769	0.96932	0.985275	-6.18137	FALSE
GPR141	-0.512658	2.74596	-2.23223	0.0355038	0.107924	-4.53583	FALSE
TMPRSS6	1.01683	-4.19324	1.2348	0.229227	0.426919	-4.93052	FALSE
TMEM216	-0.608222	3.27212	-3.47163	0.0020403	0.0103403	-1.95302	TRUE
RPS19BP1	-1.10333	5.3171	-7.23596	2.13774e-07	3.91347e-06	6.91213	TRUE
PLCD1	-0.933302	2.77404	-2.60451	0.0157626	0.0568304	-3.70766	FALSE
ENTPD5	0.253712	0.551169	0.595319	0.557375	0.740702	-6.09215	FALSE
MITF	-2.39864	0.119258	-4.6799	0.00010056	0.00079377	1.39531	TRUE
HEATR4	-0.140275	-2.19013	-0.193349	0.848363	0.923012	-5.77999	FALSE
NAP1L1	-0.628486	3.18777	-2.87791	0.00843427	0.0340391	-3.22196	TRUE
LILRA5	0.572052	3.96073	2.56987	0.0170348	0.0603244	-4.21073	FALSE
CMC1	0.00978658	1.12027	0.0288171	0.977256	0.989104	-6.4154	FALSE
SLIT1	-0.747266	-2.03172	-0.824633	0.418036	0.627071	-5.56855	FALSE
AKR1C1	0.0283853	-0.708633	0.0448511	0.964609	0.983424	-6.02744	FALSE
VSTM2B	1.42927	-4.85344	1.59926	0.123251	0.276151	-4.42581	FALSE
RNF220	0.825465	2.96269	3.19679	0.00396977	0.018233	-2.53879	TRUE
SHTN1	-0.273131	-1.34649	-0.468487	0.643795	0.802052	-5.85546	FALSE
ZNF546	0.540887	-1.37832	0.662243	0.51432	0.708478	-5.63574	FALSE
TSPYL4	-0.738913	1.91815	-2.4817	0.0207183	0.0706506	-3.80613	FALSE
MT1X	0.233627	-1.59945	0.293352	0.771853	0.881549	-5.84181	FALSE
GCNT1	0.369449	2.56052	1.74874	0.0935141	0.226677	-5.3504	FALSE
SESTD1	-0.288828	2.42148	-1.00672	0.32442	0.534056	-6.17469	FALSE
FNBP1	-0.71505	5.81659	-6.32422	1.77665e-06	2.45867e-05	4.76257	TRUE
DYNC2H1	-0.517297	-2.71194	-0.361094	0.721422	0.851489	-5.51805	FALSE
RSBN1L	-0.902822	4.43745	-3.83692	0.00082894	0.00487365	-1.27567	TRUE
WDR86	0.787453	-4.69963	0.839963	0.409475	0.619434	-5.15842	FALSE
EPOR	-1.74982	2.01721	-6.28186	1.96512e-06	2.67434e-05	5.04864	TRUE
TAF9B	0.0923852	1.2869	0.332087	0.742796	0.864805	-6.47694	FALSE
CHP1	-0.450715	5.31669	-3.81165	0.00088263	0.00512579	-1.44081	FALSE
C11orf96	0.54287	-3.11279	0.655376	0.518652	0.71123	-5.36003	FALSE
KCNJ11	1.48622	-4.19792	1.53469	0.138342	0.299362	-4.51516	FALSE
COL4A1	2.3277	-0.972613	4.09244	0.00044517	0.00284957	-0.0298701	TRUE
PLEKHG7	0.350766	-3.17886	0.407174	0.687601	0.830008	-5.65543	FALSE
PTMA	-0.123415	4.75982	-0.982917	0.335756	0.546126	-6.66515	FALSE
HSPA14	0.162284	1.59191	0.648653	0.522912	0.714344	-6.35086	FALSE
SIRT7	-0.437928	5.84201	-3.66865	0.00125751	0.00687477	-1.8091	FALSE
IFT140	0.0526356	-0.599886	0.0895763	0.92939	0.96539	-6.06696	FALSE
TLR5	4.56185	1.10866	9.80107	2.55326e-09	8.90136e-08	11.5574	TRUE
USP7	-0.0520363	3.45039	-0.308743	0.760264	0.874359	-7.02641	FALSE
NANOS3	-0.925155	-2.71523	-0.815351	0.423137	0.632199	-5.22473	FALSE
NHLRC1	-0.717305	1.12039	-2.03586	0.0533016	0.148369	-4.48187	FALSE
PLEKHN1	0.0920753	-3.84457	0.0981612	0.922645	0.961926	-5.47552	FALSE
MAGEH1	-0.494083	0.376719	-1.08786	0.287793	0.495538	-5.61259	FALSE
TET3	1.0111	6.74388	7.55017	1.05615e-07	2.14873e-06	7.55316	TRUE
ZNF286A	0.872724	-2.77557	1.03486	0.311367	0.519771	-5.10721	FALSE
ISG15	2.41713	7.44131	11.6281	4.17156e-11	2.64865e-09	15.4946	TRUE
EXD3	-0.367566	0.266191	-0.889015	0.383091	0.594638	-5.84787	FALSE
C17orf97	0.181546	-2.52758	0.251679	0.803498	0.898928	-5.67404	FALSE
ZKSCAN4	-2.02501	1.10916	-5.05777	3.91041e-05	0.00035362	2.26389	TRUE
DHRS4L2	-2.46133	-2.5485	-2.80373	0.0100149	0.0392585	-2.60598	TRUE
VMAC	0.516092	-0.986539	0.850068	0.403947	0.614389	-5.679	FALSE
B3GLCT	0.59025	1.04916	1.50151	0.146669	0.312284	-5.31599	FALSE
TRPV2	-0.215287	4.53131	-1.40417	0.173472	0.351821	-6.23885	FALSE
AC112484.1	-2.55536	-0.870974	-3.653	0.00130701	0.00709878	-0.900815	TRUE
C2orf88	-0.171801	-2.65449	-0.191387	0.849882	0.924107	-5.73149	FALSE
TMEM203	0.919043	2.1221	3.46373	0.00208006	0.0105211	-1.73026	TRUE
TCEA1	-0.130325	-0.226266	-0.272869	0.787361	0.890528	-6.08333	FALSE
NHEJ1	0.175961	-0.0021598	0.361889	0.7207	0.850945	-6.13595	FALSE
FANCA	1.44923	2.45014	4.81917	7.09539e-05	0.00059042	1.38649	TRUE
SECISBP2	0.278113	5.12564	2.22509	0.0360425	0.109233	-4.94481	FALSE
SEMA4D	0.620455	6.76052	4.32349	0.00024581	0.0017107	-0.233364	TRUE
DNAH17	1.45009	5.47438	7.73751	6.97985e-08	1.50731e-06	7.99305	TRUE
MCRS1	-0.0857793	4.19022	-0.640541	0.528077	0.717944	-6.93591	FALSE
FANCM	1.49557	0.760822	2.57659	0.0171528	0.0606708	-3.48782	FALSE
ZNF70	1.0402	-1.91534	2.11307	0.0455214	0.130856	-4.00889	FALSE
CARD9	0.10768	0.16432	0.316897	0.754147	0.870266	-6.24569	FALSE
ZFP69B	-0.340541	-0.826715	-0.561544	0.579794	0.756808	-5.87151	FALSE
SOWAHD	-1.40841	0.280554	-3.12916	0.00466651	0.0208852	-2.16824	TRUE
ZFP69	0.713241	-0.485513	1.0221	0.317241	0.526506	-5.52501	FALSE
TMEM220	0.100229	-1.74237	0.12746	0.899671	0.950016	-5.7532	FALSE
HIST1H1C	0.203234	5.08868	1.38902	0.177976	0.357738	-6.32718	FALSE
EIF4EBP1	-0.720343	2.69383	-3.34807	0.00275628	0.0133569	-2.12272	TRUE
CCDC157	-0.299682	1.94863	-1.18887	0.24648	0.448038	-5.97939	FALSE
TTC24	0.242673	-1.33141	0.344982	0.733206	0.858351	-5.74894	FALSE
FAM122A	0.13316	3.44376	0.869964	0.393204	0.604403	-6.66135	FALSE
CLEC17A	-0.84794	2.72137	-3.18216	0.00411138	0.0187497	-2.45116	TRUE
LDLRAD2	0.582943	-3.93912	0.848965	0.404548	0.615077	-5.32945	FALSE
ARHGAP11B	0.198728	-3.24043	0.203939	0.840174	0.91816	-5.59989	FALSE
CYHR1	0.0529103	4.07002	0.322012	0.750318	0.868348	-7.11815	FALSE
KLHL17	0.748425	-1.47797	0.960072	0.346887	0.558613	-5.51009	FALSE
RINL	0.816105	1.01569	2.71632	0.0122381	0.0462345	-3.25856	TRUE
TPRG1	-0.751668	-2.47528	-0.833034	0.413292	0.622721	-5.31478	FALSE
SNHG28	4.64984	-3.15751	5.69369	8.13096e-06	9.11801e-05	3.20846	TRUE
MORN2	0.246421	-3.53062	0.284332	0.77867	0.885084	-5.51415	FALSE
UBQLN2	1.84083	6.70345	11.3644	5.60643e-11	3.43861e-09	15.1842	TRUE
RILPL1	-0.0157405	0.32447	-0.0528847	0.958275	0.979697	-6.35802	FALSE
ZNF490	-0.35872	0.169525	-0.837101	0.411049	0.620566	-5.85104	FALSE
CLCN1	-0.0980607	-3.13353	-0.14421	0.886576	0.94356	-5.72137	FALSE
ARL4C	0.279133	3.46782	1.60243	0.122547	0.27488	-5.60443	FALSE
TREML4	1.10565	1.94421	4.55541	0.0001374	0.00103621	0.902544	TRUE
C11orf95	-1.32991	-3.23642	-1.20911	0.238759	0.438824	-4.93748	FALSE
GPR89B	-1.01759	-1.58135	-1.6331	0.115904	0.264757	-4.53193	FALSE
EYS	-0.452963	-2.05449	-0.766275	0.451215	0.656541	-5.57154	FALSE
AGRN	2.05059	0.668059	3.78139	0.00095143	0.00546202	-0.749234	TRUE
NHS	0.281048	-0.102476	0.540148	0.594227	0.768162	-6.02992	FALSE
TMPPE	-0.61312	2.50769	-2.94339	0.00723909	0.0300426	-3.08427	TRUE
ZNF626	0.110296	-0.118772	0.250017	0.804767	0.899552	-6.12485	FALSE
ZC3H6	0.223041	2.08938	0.935118	0.359329	0.571327	-6.33474	FALSE
LINC00265	-0.316896	-1.56047	-0.477182	0.637683	0.797727	-5.65	FALSE
LAMTOR4	-0.3147	6.46313	-2.9903	0.00648413	0.0274464	-3.41888	FALSE
PRKAR1B	-0.399072	-1.32256	-0.526156	0.603758	0.774822	-5.78327	FALSE
NCR3LG1	0.0294819	4.84174	0.130374	0.897391	0.948631	-7.20561	FALSE
DCUN1D3	2.13779	5.29329	15.4153	1.04194e-13	2.5051e-11	21.4921	TRUE
ZNF793	0.106394	-2.58796	0.116009	0.908641	0.955051	-5.63509	FALSE
TUBB4B	-0.701759	6.00925	-4.55948	0.000136	0.00102739	0.388433	TRUE
COMMD6	-0.250818	3.10789	-1.27739	0.21406	0.40618	-6.12126	FALSE
C15orf62	-1.45803	-0.717722	-2.40946	0.0242734	0.0799888	-3.49255	FALSE
RUFY4	-0.187385	-1.70119	-0.30563	0.762603	0.875725	-5.87414	FALSE
ZNF383	-0.0244408	1.02268	-0.0610965	0.951804	0.977054	-6.38239	FALSE
HES4	2.61672	3.91955	7.7205	1.61188e-07	3.06598e-06	7.38984	TRUE
ZNF669	0.0790284	0.988479	0.298867	0.767694	0.878924	-6.44953	FALSE
CENPP	-0.0322763	-0.262201	-0.0589501	0.953495	0.977779	-6.14316	FALSE
PLSCR1	1.97939	8.34096	7.46822	2.75562e-07	4.86673e-06	6.65755	TRUE
C3orf62	-1.80027	4.61096	-12.492	8.35474e-12	7.84649e-10	17.1473	TRUE
ZNF559	-0.376946	0.780306	-0.955729	0.349032	0.560739	-5.81992	FALSE
SBK1	1.17985	-1.88962	1.90868	0.0687104	0.179928	-4.18553	FALSE
GTF2F2	-0.712199	3.09668	-4.4664	0.00017177	0.00126163	0.452369	TRUE
FAM92A	-0.571069	-2.0615	-1.06013	0.299964	0.508527	-5.27092	FALSE
FOCAD	-0.149718	1.80947	-0.582045	0.566132	0.747102	-6.49352	FALSE
ZP3	-0.516996	-1.50679	-0.743949	0.464352	0.668412	-5.57693	FALSE
H3F3C	0.144943	8.38195	0.944969	0.354382	0.566458	-6.92725	FALSE
PDCD1	0.905084	-0.86893	1.41124	0.171403	0.349236	-5.15634	FALSE
TCTEX1D4	1.40391	2.72344	5.27797	2.26247e-05	0.00021969	2.45687	TRUE
IGHV1OR15-9	0.805135	-3.63442	1.05604	0.301788	0.510204	-5.11057	FALSE
SELL	0.540503	10.6948	4.17782	0.00035409	0.00234545	-0.640618	TRUE
CHM	0.206207	2.4255	1.09717	0.283789	0.491432	-6.21558	FALSE
BLOC1S5	0.0514577	2.21086	0.250985	0.804028	0.899116	-6.67531	FALSE
CERKL	-0.183301	1.76252	-0.803243	0.429962	0.638428	-6.27334	FALSE
IER5L	-2.61597	-3.07056	-2.40357	0.0245865	0.0807547	-3.29972	FALSE
H2AFX	0.697597	1.72731	2.41723	0.0238657	0.0789338	-3.96466	FALSE
INSC	-0.507251	-2.66813	-0.635182	0.531505	0.720636	-5.55644	FALSE
C19orf54	-0.0519735	2.04867	-0.227012	0.822397	0.908956	-6.73422	FALSE
C22orf34	1.19945	0.995029	4.17074	0.00036041	0.00237797	-0.0036964	TRUE
FAM83G	-0.576554	2.75514	-1.76089	0.0916106	0.223414	-5.42342	FALSE
SRSF10	0.0340256	4.78613	0.295081	0.770548	0.880738	-7.16355	FALSE
HBA2	-1.47197	-0.908315	-2.4697	0.0212732	0.0720202	-3.33835	FALSE
DUSP28	-0.141267	1.88823	-0.581138	0.566733	0.747438	-6.54007	FALSE
NBR1	-0.931289	6.73977	-5.79691	6.32118e-06	7.32071e-05	3.43388	TRUE
RALGAPA2	1.3907	5.04641	10.4385	2.96634e-10	1.43788e-08	13.5365	TRUE
NDOR1	-0.436636	3.01383	-2.70253	0.0126287	0.0474518	-3.6524	FALSE
CFAP54	0.492978	-1.68832	0.61137	0.54688	0.733503	-5.69779	FALSE
CLN3	-1.04236	5.12665	-6.94017	4.20094e-07	7.05977e-06	6.23119	TRUE
SUMO2	-0.492857	2.83938	-2.35507	0.027313	0.0878852	-4.30839	FALSE
RTL6	0.105838	1.72374	0.30926	0.759875	0.874024	-6.48913	FALSE
DPYD	-0.0072043	5.43281	-0.0567802	0.955205	0.978465	-7.30218	FALSE
PTAR1	-0.642374	3.64867	-4.40835	0.00019869	0.00142444	0.230602	TRUE
CC2D2B	0.586048	-1.97908	0.882038	0.386775	0.598501	-5.45851	FALSE
C2orf80	7.94328	-3.52814	12.8666	4.56645e-12	4.70527e-10	13.2166	TRUE
IDO2	-1.09327	-2.1355	-1.11368	0.276784	0.483884	-5.14807	FALSE
PARVB	-0.424251	1.53903	-1.13844	0.266518	0.471919	-5.84107	FALSE
SLC4A5	1.57835	-3.66745	1.78041	0.0880677	0.216945	-4.28518	FALSE
UROS	0.177817	1.25157	0.634348	0.53204	0.720896	-6.21914	FALSE
ZDHHC9	0.418349	1.17297	1.08317	0.289825	0.49749	-5.96578	FALSE
ZBED6CL	0.986994	2.37968	3.68974	0.00119369	0.00659049	-1.35369	TRUE
SMIM15	-0.885184	3.12442	-5.15127	3.0986e-05	0.00028883	2.17134	TRUE
FAM221A	0.214784	-2.28457	0.298544	0.767937	0.879097	-5.74293	FALSE
TMEM120B	-2.18343	2.37596	-4.34103	0.00024281	0.00169313	0.45666	TRUE
RBM34	-0.0469098	3.78977	-0.303389	0.764289	0.876788	-6.98188	FALSE
NOXA1	0.304792	-2.41704	0.341993	0.735425	0.859887	-5.63507	FALSE
TMEM198	-0.0092663	-3.97762	-0.0088342	0.993027	0.996637	-5.48914	FALSE
BCL2L15	0.984637	-1.33158	1.50293	0.146305	0.311849	-4.85316	FALSE
FZD9	1.52445	-3.9319	1.56371	0.131382	0.28883	-4.4861	FALSE
ZNF548	0.31309	2.2858	1.30899	0.203314	0.391863	-5.90671	FALSE
MTF1	-1.30292	6.61515	-9.20567	3.19336e-09	1.07833e-07	11.121	TRUE
TMEM201	0.62492	0.238745	1.49971	0.147132	0.312901	-5.21508	FALSE
NHLRC3	0.327753	1.54777	1.00288	0.326232	0.536001	-6.06962	FALSE
CNR2	-0.63896	2.12102	-2.72492	0.0120001	0.0455261	-3.31687	TRUE
LINC00910	-0.622916	0.125032	-1.73285	0.0963547	0.231395	-4.8048	FALSE
SLX4	0.548234	0.476334	1.31312	0.201941	0.389872	-5.4845	FALSE
RPL14	0.0975122	2.67547	0.507368	0.616671	0.783483	-6.67253	FALSE
BEND4	1.29759	-1.19289	1.98045	0.0595924	0.161492	-4.20471	FALSE
ZNF563	-1.11388	-1.02017	-1.93899	0.0647197	0.172051	-4.15809	FALSE
FBF1	0.119331	0.18181	0.241698	0.811131	0.902469	-6.14808	FALSE
ASTL	-0.393708	0.0524648	-0.772652	0.447504	0.653778	-5.81332	FALSE
MSL1	-0.306139	6.55345	-2.59249	0.0161938	0.0580184	-4.28598	FALSE
AC099489.1	0.530886	5.80118	2.72127	0.0121005	0.0458299	-3.99813	TRUE
LRRK2	1.27636	8.27646	8.96867	5.15421e-09	1.60519e-07	10.5937	TRUE
TRMT2B	-0.324511	2.67357	-1.53415	0.138476	0.299616	-5.64864	FALSE
HACD4	-0.0292381	3.99992	-0.189809	0.851104	0.924414	-7.14978	FALSE
FAM120AOS	-0.469987	4.72018	-3.03652	0.00581449	0.025083	-3.20167	FALSE
UTS2B	0.544821	-3.38566	0.669088	0.510022	0.704946	-5.3757	FALSE
NOC2L	0.26453	2.59169	1.25086	0.223413	0.419047	-5.99132	FALSE
NELFB	0.353123	2.67066	1.37934	0.180899	0.361719	-5.86602	FALSE
ZNF292	-0.208648	8.33952	-1.07589	0.293017	0.501298	-6.79161	FALSE
HUS1B	-0.948874	-3.52659	-0.845525	0.406427	0.616803	-5.22339	FALSE
KCTD21	-0.920367	2.57337	-4.238	0.00030454	0.00205368	-0.0175015	TRUE
ADAT2	0.0637899	-0.705917	0.0910586	0.928225	0.964712	-5.92715	FALSE
KIR2DL4	-0.0102115	0.939747	-0.028059	0.977854	0.989201	-6.2993	FALSE
ZNF567	0.08614	0.854571	0.243145	0.810023	0.90204	-6.30237	FALSE
NDUFA4	-0.20028	2.8116	-1.0079	0.323867	0.533705	-6.34731	FALSE
ALKBH2	1.45834	0.878823	3.14015	0.00458221	0.0205413	-2.37111	TRUE
RNFT1	-0.341371	3.03119	-2.34695	0.0277953	0.089214	-4.42102	FALSE
RNF222	-1.6809	-2.44666	-2.55027	0.0177963	0.0625298	-3.0983	FALSE
FAM111B	-2.04689	-0.158914	-2.91845	0.007674	0.0315211	-2.43645	TRUE
H1F0	0.544885	3.22864	2.95151	0.00710265	0.0295922	-3.22057	TRUE
LITAF	0.618377	13.4259	3.68382	0.00121128	0.00666721	-1.84886	TRUE
VSTM1	0.0871802	1.22451	0.322661	0.749833	0.868232	-6.56217	FALSE
TMEM120A	0.11881	5.65813	0.949954	0.351896	0.563607	-6.86043	FALSE
ARID2	-0.159747	3.69831	-0.976929	0.33865	0.549594	-6.57512	FALSE
SF3B3	0.123808	5.0341	1.01163	0.322115	0.531952	-6.67082	FALSE
BLOC1S3	0.801192	4.9437	5.90325	4.88226e-06	5.86094e-05	3.74046	TRUE
ANKRD34B	-0.163244	-0.30783	-0.40768	0.687235	0.82991	-6.23096	FALSE
PLAC9	0.829136	-3.30448	1.03958	0.309214	0.517909	-5.1764	FALSE
NKAPL	-1.40851	-0.111585	-3.67462	0.00123912	0.00679142	-0.925488	TRUE
ZNF573	-0.0771522	-1.33052	-0.103381	0.918546	0.960058	-5.84437	FALSE
JPT1	0.20903	5.50302	1.62524	0.117576	0.267492	-6.00608	FALSE
ZNF527	0.890523	-0.698238	1.53028	0.139427	0.301168	-4.90911	FALSE
S100A13	0.225948	-3.13914	0.335678	0.740121	0.862972	-5.55391	FALSE
ZNF33A	-0.751063	4.01286	-3.17807	0.00415179	0.0189053	-2.75985	TRUE
ZNF600	-0.0557208	1.87112	-0.184554	0.855177	0.926493	-6.50938	FALSE
C15orf61	0.138083	-0.917796	0.25394	0.801772	0.89804	-5.92777	FALSE
NUGGC	0.396011	-2.15123	0.547634	0.589157	0.763713	-5.71467	FALSE
LINC00943	0.040687	-2.64758	0.0445742	0.964827	0.983424	-5.66098	FALSE
TSPYL1	-0.368264	4.46229	-3.17627	0.00416973	0.0189774	-2.85021	FALSE
PNRC2	-0.369963	3.27521	-2.48452	0.0205895	0.0703226	-4.14401	FALSE
DRICH1	0.292172	-1.70537	0.545827	0.590379	0.764742	-5.75818	FALSE
FHIT	0.819822	-2.84969	1.04122	0.308467	0.517229	-5.23154	FALSE
ZKSCAN3	-0.543165	-0.930803	-0.664112	0.513144	0.707758	-5.67542	FALSE
RRP7A	0.353579	4.13486	2.63693	0.0146532	0.0534981	-3.97429	FALSE
LIN54	1.11855	5.28379	4.89601	6.2516e-05	0.00053074	1.17457	TRUE
AC073349.1	0.724329	-2.19329	1.03307	0.312185	0.520752	-5.36139	FALSE
FAM53B	-1.10259	4.88869	-5.49321	1.32956e-05	0.00013947	2.78801	TRUE
C6orf222	1.777	-2.60731	2.8948	0.00810913	0.032963	-2.45262	TRUE
KAZN	2.05078	-1.46548	4.42842	0.00018893	0.00136437	0.816671	TRUE
SLC35E2B	-0.58362	4.60214	-3.36051	0.00267436	0.0130089	-2.41569	TRUE
AC004448.1	2.2257	-3.18211	2.68757	0.0130656	0.0487076	-2.81746	TRUE
TOGARAM2	-0.654491	1.92078	-2.0397	0.0528876	0.14749	-4.70446	FALSE
NEMP2	0.323361	0.612563	0.764625	0.452178	0.6574	-5.99455	FALSE
GSPT2	0.473267	0.199317	1.23416	0.229461	0.427134	-5.50198	FALSE
C8orf76	0.275746	1.3273	1.08865	0.287453	0.495245	-5.99991	FALSE
HMGB1	-0.155101	4.08647	-0.952207	0.350777	0.562509	-6.67229	FALSE
MMP23B	0.736569	-4.19727	0.868913	0.393767	0.605011	-5.23112	FALSE
ZFP92	0.0411337	-0.0901124	0.0705077	0.944392	0.972712	-6.2105	FALSE
NCR1	-0.52476	1.99211	-1.41189	0.171212	0.348971	-5.57471	FALSE
BLOC1S2	0.317641	6.8313	2.45898	0.0217806	0.0734934	-4.56821	FALSE
SYCP2	-0.220143	-1.02791	-0.346924	0.731766	0.857388	-5.91964	FALSE
ZNF724	-0.425067	-3.83088	-0.437384	0.665864	0.816102	-5.40591	FALSE
IL1RAP	0.3073	8.14823	1.74128	0.0948383	0.229157	-5.90154	FALSE
PAX5	-0.216325	1.79838	-0.659893	0.5158	0.709402	-6.34004	FALSE
ZNF699	-0.834161	0.184487	-1.7978	0.0851947	0.211606	-4.63392	FALSE
TDRD7	1.96895	5.89818	13.6666	1.31337e-12	1.74137e-10	18.9678	TRUE
CCDC189	-0.67097	0.882822	-2.66202	0.0138451	0.0510646	-3.35752	FALSE
KIAA0895L	0.426748	-1.2383	0.713932	0.482368	0.682629	-5.74056	FALSE
HLA-DRB1	0.333886	7.17905	3.05611	0.00555108	0.0241547	-3.26949	FALSE
MYT1	0.625615	-4.23815	0.697704	0.492274	0.690041	-5.30992	FALSE
AKR1C3	0.130349	2.6884	0.568396	0.57521	0.753409	-6.68211	FALSE
SPATS2L	2.987	0.324415	5.95252	4.33329e-06	5.2512e-05	4.33685	TRUE
ZNF250	-0.769525	3.38201	-3.98004	0.00058048	0.00358714	-0.78376	TRUE
WDSUB1	-0.116278	1.43166	-0.397444	0.694661	0.834127	-6.45677	FALSE
ZNF79	0.108571	1.97028	0.423158	0.676065	0.822539	-6.56124	FALSE
S100A4	-0.0352814	8.18857	-0.318261	0.753125	0.869833	-7.32566	FALSE
PLEKHG4	0.411643	-0.798584	0.65922	0.516225	0.709765	-5.72149	FALSE
FAT4	-1.44274	-3.52555	-1.81986	0.0816672	0.204787	-4.22098	FALSE
KIF19	-0.0434609	-1.89122	-0.0501305	0.960446	0.981289	-5.85393	FALSE
ZNF681	-0.598497	-1.39345	-0.940066	0.356839	0.569029	-5.64587	FALSE
ACADSB	-0.393381	1.31722	-1.04202	0.308107	0.516962	-5.9075	FALSE
STK40	-0.81785	9.88438	-4.67964	0.00010063	0.00079377	0.613974	TRUE
TMEM63A	-0.529604	4.27787	-2.82801	0.00946898	0.0374851	-3.58673	TRUE
SEMA4A	-0.192173	6.69629	-1.36201	0.186231	0.368579	-6.42418	FALSE
MPHOSPH8	0.184363	3.191	0.89381	0.380573	0.59236	-6.64893	FALSE
SIRPB2	-0.257758	4.70044	-1.48506	0.150946	0.318756	-6.16681	FALSE
ZNF766	-0.0773245	4.02058	-0.47953	0.636037	0.796535	-7.02902	FALSE
RYR1	3.10153	-3.5937	4.26135	0.00028724	0.00194865	0.25175	TRUE
SRGAP3	-0.506451	-2.23909	-0.61054	0.54742	0.733928	-5.57393	FALSE
FAM217B	-0.687604	2.76109	-2.4636	0.0215607	0.0728467	-4.06921	FALSE
TUBB	-0.869534	4.52107	-3.948	0.00062876	0.00384856	-0.94477	TRUE
LCOR	0.287267	6.20592	2.02749	0.0542116	0.150183	-5.37279	FALSE
SUPT5H	0.219003	6.68683	2.13555	0.0434566	0.126205	-5.18538	FALSE
XPNPEP3	0.0257129	0.0185066	0.0556448	0.9561	0.9789	-6.27836	FALSE
ZNF107	0.0155531	4.96265	0.0772054	0.93912	0.969867	-7.21775	FALSE
PPIA	0.0633226	2.89747	0.399622	0.693079	0.833562	-6.78514	FALSE
ZNF471	-0.483147	-3.56808	-0.445045	0.660399	0.812333	-5.46933	FALSE
ZNF836	-0.573024	1.34928	-1.57824	0.128007	0.283617	-5.27342	FALSE
ZNF493	-1.18106	4.68272	-6.39149	1.5144e-06	2.13852e-05	4.99613	TRUE
SUPT3H	-0.0219437	-1.85484	-0.035631	0.97188	0.986496	-5.80531	FALSE
NIF3L1	-0.0474485	0.894588	-0.151078	0.881216	0.940872	-6.37405	FALSE
ATP2A1	-1.0808	-2.76693	-1.08827	0.287617	0.495445	-5.17087	FALSE
IARS	0.184212	4.5476	1.04781	0.305486	0.514095	-6.58066	FALSE
MFSD14C	-0.607717	-3.98352	-0.656085	0.518204	0.710937	-5.32008	FALSE
POM121	0.0446128	1.11022	0.135051	0.893732	0.94699	-6.44862	FALSE
ZBTB44	0.219557	3.28062	1.31547	0.201165	0.388623	-6.13162	FALSE
GIMAP5	2.74389	-2.12682	4.17338	0.00035804	0.00236318	0.165388	TRUE
NLGN3	-0.826634	0.979764	-2.21959	0.0364621	0.110205	-4.2	FALSE
ZKSCAN7	-0.311337	-0.69983	-0.512085	0.613417	0.781402	-5.94246	FALSE
CD55	-0.0594277	9.85324	-0.467432	0.644538	0.80252	-7.27861	FALSE
ZNF565	-0.066928	-0.449937	-0.137095	0.892135	0.946293	-6.08763	FALSE
NTNG2	1.15256	1.1652	4.00313	0.00054799	0.00340734	-0.397568	TRUE
WDR5	0.625492	1.36577	1.89747	0.0702399	0.183137	-4.77905	FALSE
LONP1	0.485381	5.66929	2.5203	0.0190226	0.0660408	-4.40455	FALSE
TRRAP	0.0320745	2.43603	0.137813	0.891574	0.945993	-6.77285	FALSE
NUDT11	-0.586287	-2.13758	-0.805453	0.428711	0.637255	-5.40562	FALSE
SRGAP2B	0.294267	-3.4626	0.307249	0.761386	0.875036	-5.49094	FALSE
FUT4	0.778674	2.61666	2.80242	0.0100453	0.0393605	-3.41258	TRUE
ASB13	-0.0628535	-0.0693163	-0.119257	0.906095	0.953528	-6.16524	FALSE
ZNF34	-0.682309	0.246521	-1.23452	0.22933	0.427022	-5.46418	FALSE
ZNF781	-0.080205	-3.39846	-0.0788324	0.93784	0.969523	-5.57326	FALSE
ZNF140	0.567155	3.22893	3.79605	0.00091747	0.00529401	-1.22964	TRUE
INCA1	0.774843	-1.99892	1.42654	0.16699	0.342916	-4.96792	FALSE
PTPN1	1.62726	6.12659	8.30027	2.06878e-08	5.32918e-07	9.22086	TRUE
EVL	0.144936	3.87082	0.758776	0.455603	0.660404	-6.71676	FALSE
EPHB4	-0.823147	0.608817	-2.43093	0.0231618	0.077072	-3.89816	FALSE
PRTN3	0.654011	1.17293	2.04739	0.0520687	0.145667	-4.61406	FALSE
ZNF765	-0.187344	2.01563	-0.707516	0.486271	0.685838	-6.41373	FALSE
ZNF124	1.31451	0.785059	3.96454	0.00060336	0.00371199	-0.364511	TRUE
XRCC6	-0.174856	5.35101	-1.66227	0.109869	0.255007	-5.90045	FALSE
PPP1R26	0.169467	-1.17968	0.207035	0.837783	0.916848	-5.88398	FALSE
TSC22D2	0.641722	5.93887	3.8058	0.00089553	0.00518346	-1.48	TRUE
NPIPB15	-1.77827	-2.76253	-2.05121	0.051666	0.1448	-3.87484	FALSE
ZNF569	-0.091856	-0.297885	-0.13616	0.892865	0.946733	-6.03901	FALSE
YRDC	1.34693	0.192983	2.97181	0.00677229	0.028479	-2.53867	TRUE
ZNF777	1.24292	-1.1191	2.11957	0.0449155	0.1294	-3.97923	FALSE
PIK3R4	-0.618597	3.82429	-3.07395	0.00532119	0.0233516	-2.94351	TRUE
ZNF775	2.80408	-1.14794	3.18157	0.00411715	0.0187713	-1.88874	TRUE
ZNF605	-0.331353	-0.0203485	-0.813791	0.424013	0.632878	-5.83335	FALSE
TRAPPC2	-0.836464	2.55469	-4.39935	0.00020322	0.00145476	0.459769	TRUE
RFX8	0.321129	-2.87592	0.467427	0.644541	0.80252	-5.53707	FALSE
MYL6B	-0.979508	-1.54293	-1.19171	0.245386	0.446385	-5.1349	FALSE
ZNF799	-0.228969	-0.448102	-0.519981	0.607988	0.7777	-5.95553	FALSE
SIAH1	0.19482	5.4442	1.1198	0.274222	0.480775	-6.65218	FALSE
C20orf96	0.447233	-1.90795	0.738993	0.467299	0.670358	-5.60712	FALSE
IPO4	0.423227	0.245567	1.22616	0.232398	0.430733	-5.62537	FALSE
NCOR2	-1.17641	5.12873	-4.36312	0.00024118	0.00168436	-0.0404546	TRUE
SULT1A1	-1.53906	5.11523	-11.895	2.2519e-11	1.65066e-09	16.1573	TRUE
PRPF40A	0.402198	5.70933	3.22573	0.00370337	0.0171671	-2.84795	FALSE
GDAP2	-0.622224	3.85647	-4.51721	0.00015121	0.00112767	0.462171	TRUE
TCEAL3	-0.828699	-0.286325	-1.99776	0.0575598	0.157237	-4.29516	FALSE
ANAPC7	-0.0970945	2.07056	-0.432656	0.669248	0.818605	-6.58731	FALSE
TPK1	0.449627	1.88393	1.81471	0.0824791	0.206335	-5.12568	FALSE
SLC6A9	1.46967	-1.21395	1.97373	0.0603988	0.163236	-4.21849	FALSE
AFAP1	0.156453	0.770698	0.375206	0.710905	0.845025	-6.3879	FALSE
NACA	0.275727	5.49602	2.25078	0.0341383	0.104726	-4.92787	FALSE
MYO18A	-0.741627	3.41305	-4.24151	0.00030188	0.00203802	-0.107902	TRUE
SPTSSB	-0.362837	-4.41987	-0.306384	0.762036	0.875393	-5.43613	FALSE
BORCS6	-0.620202	2.28644	-2.41817	0.0238167	0.0788439	-4.07353	FALSE
MAN2A2	-0.899691	7.71109	-7.57359	1.00261e-07	2.04924e-06	7.59733	TRUE
MME	-0.824168	7.72178	-6.63155	8.60234e-07	1.3068e-05	5.41909	TRUE
CACNA1H	-0.0078945	-4.66264	-0.0084323	0.993344	0.996682	-5.47115	FALSE
SULF2	-1.10204	6.02172	-6.13705	2.77821e-06	3.58935e-05	4.26664	TRUE
LAMA2	-0.950009	-2.19279	-0.954062	0.349857	0.561595	-5.28571	FALSE
PLXNB2	-1.43853	2.83245	-4.66397	0.00010466	0.00082088	1.08474	TRUE
XRCC2	-0.386704	-2.99938	-0.375894	0.7104	0.844663	-5.56475	FALSE
MYO6	-0.295057	0.0782843	-0.505299	0.6181	0.784569	-5.87476	FALSE
MKL1	-1.3673	4.8944	-8.83456	6.77968e-09	2.02403e-07	10.4251	TRUE
HDAC2	-0.639173	4.68791	-3.74727	0.00103536	0.00585254	-1.49186	TRUE
ZNF782	-0.698263	-0.891193	-1.16028	0.2577	0.46095	-5.33024	FALSE
ZNF846	-0.497666	-1.75049	-0.636995	0.530344	0.719847	-5.60534	FALSE
TCF4	0.282578	4.48344	1.93559	0.0651576	0.172961	-5.30867	FALSE
WNK3	-0.496307	-4.72422	-0.58918	0.561416	0.744153	-5.33614	FALSE
SDHAF3	2.72736	1.77642	7.06068	4.26065e-07	7.14679e-06	6.50868	TRUE
HRH1	-1.53113	1.44314	-3.92508	0.00066571	0.00403555	-0.476171	TRUE
RABL6	0.904872	0.895928	2.65396	0.0141	0.0517928	-3.2939	FALSE
ZNF136	0.229559	3.30866	1.40892	0.172079	0.350139	-6.01717	FALSE
ZKSCAN5	0.279788	3.08904	1.18658	0.247365	0.449102	-6.27864	FALSE
ZNF502	0.574908	-0.928708	1.06302	0.298677	0.507228	-5.42511	FALSE
TRAPPC4	-0.259785	3.85777	-1.83476	0.0793553	0.200411	-5.4568	FALSE
TTC30B	-0.377366	-2.1003	-0.536118	0.596964	0.7701	-5.72471	FALSE
TECPR2	-0.535928	8.27974	-1.92545	0.0680933	0.178624	-5.59518	FALSE
TLR7	1.54486	2.82865	7.03591	3.37172e-07	5.81656e-06	6.68708	TRUE
ZFP62	-0.0422305	1.95913	-0.18368	0.855855	0.927061	-6.71367	FALSE
ERI2	0.741778	-0.317757	1.79727	0.0852821	0.211732	-4.6951	FALSE
TOMM7	0.127476	1.43316	0.550598	0.587156	0.762685	-6.41266	FALSE
HSH2D	0.763321	7.44899	4.34877	0.00023071	0.00162128	-0.190877	TRUE
TRPV1	-0.0051943	-1.16921	-0.0104793	0.991728	0.9962	-5.99224	FALSE
ZNF33B	-0.387235	0.336344	-0.974102	0.340022	0.550878	-5.85171	FALSE
ZNF512B	0.242295	-1.35764	0.336887	0.739221	0.862369	-5.88838	FALSE
AMZ2	-0.70925	4.47342	-4.21044	0.00032632	0.00218416	-0.328503	TRUE
ZNF431	-0.607695	2.0413	-2.76232	0.0110157	0.0424435	-3.27343	TRUE
NF1	-0.546687	3.43975	-3.46993	0.00204881	0.0103805	-2.03337	TRUE
VKORC1L1	-0.127094	1.1762	-0.46899	0.64344	0.801722	-6.33959	FALSE
ZNF418	0.554735	-1.24455	0.825515	0.417461	0.626365	-5.65157	FALSE
DAPK1	-1.29767	5.15593	-9.42987	2.04383e-09	7.40047e-08	11.6211	TRUE
HLA-DQA1	0.128549	4.92826	0.891088	0.382001	0.593303	-6.77247	FALSE
LINC01560	-1.34434	-1.59686	-2.47295	0.0211214	0.0716442	-3.24611	FALSE
GM2A	-1.55547	5.15867	-8.79448	7.36197e-09	2.15855e-07	10.3169	TRUE
S100A2	-1.64775	-0.223511	-3.32071	0.00294518	0.0141093	-1.70613	TRUE
ZNF700	-0.31467	1.9942	-1.0864	0.288426	0.496023	-6.14764	FALSE
CD47	0.302094	6.21467	1.40869	0.172278	0.350465	-6.33117	FALSE
OR52K1	0.253822	-2.64727	0.382553	0.705523	0.841125	-5.7556	FALSE
TLE1	0.801819	1.93224	2.74378	0.0114938	0.0439941	-3.26248	TRUE
MAML3	-0.256676	3.84499	-1.25851	0.220685	0.415298	-6.33135	FALSE
HIST1H2AG	-0.292339	-2.45657	-0.329818	0.744488	0.865466	-5.56227	FALSE
STRN3	-0.219453	1.91922	-1.00786	0.323887	0.533705	-6.25103	FALSE
ZNF239	1.09345	-2.17253	1.65442	0.111467	0.257426	-4.57369	FALSE
ZSCAN16	0.256279	2.70482	0.913236	0.370482	0.581877	-6.45687	FALSE
MVB12B	0.842285	1.03511	1.52321	0.141315	0.304044	-5.25171	FALSE
C6orf106	-0.514548	6.75045	-3.55097	0.00168001	0.00876814	-2.12106	TRUE
ADA	-0.697359	4.45897	-3.19933	0.00394568	0.0181362	-2.72304	TRUE
ARID5A	1.95766	7.69922	7.78722	1.33555e-07	2.61769e-06	7.39015	TRUE
PPTC7	1.8886	4.68687	10.8889	1.30309e-10	7.05625e-09	14.385	TRUE
NHLRC2	-0.32439	1.70287	-1.01598	0.320085	0.529513	-6.01808	FALSE
ZFP28	-0.0056761	-0.678411	-0.0114159	0.990989	0.996003	-6.02244	FALSE
KIAA1211L	0.0695187	-1.34932	0.115123	0.909335	0.955265	-5.89769	FALSE
SCN8A	-0.51464	-1.85357	-0.707144	0.486497	0.685975	-5.59235	FALSE
LAMB3	-1.80763	7.56978	-11.6003	3.72325e-11	2.51335e-09	15.5996	TRUE
KPNA5	0.56684	1.49847	1.84443	0.0778861	0.197614	-4.91685	FALSE
ANKRD36B	0.718768	-0.612567	1.18951	0.246233	0.447678	-5.30987	FALSE
ARHGEF12	-0.518198	-0.327365	-0.671126	0.508747	0.70383	-5.72739	FALSE
HCAR1	2.99116	5.49194	14.1559	7.42728e-13	1.17481e-10	19.5473	TRUE
PDLIM7	-1.50756	7.58531	-11.4445	4.87549e-11	3.04204e-09	15.3233	TRUE
FLNA	-1.91162	10.3844	-10.3106	3.76331e-10	1.74897e-08	13.2435	TRUE
SRGAP1	-0.466443	-3.2961	-0.612462	0.54617	0.732778	-5.40426	FALSE
FAM3C	0.139572	-1.8692	0.237093	0.814659	0.904733	-5.84782	FALSE
NOP9	-0.0615459	1.76634	-0.172638	0.864429	0.930979	-6.59697	FALSE
SLC39A10	-0.189575	1.49078	-0.545582	0.590545	0.764828	-6.3551	FALSE
CASP4	1.94474	8.0254	13.7252	1.20144e-12	1.65377e-10	19.0456	TRUE
AP2A1	-0.253753	3.93327	-1.90471	0.0692493	0.181077	-5.37685	FALSE
ZNF585A	-0.0155467	0.714552	-0.0414931	0.967257	0.984565	-6.30772	FALSE
FUT11	0.264873	2.28864	0.770226	0.448913	0.654602	-6.49784	FALSE
ANXA4	-0.185856	2.84767	-0.906077	0.37418	0.585594	-6.42212	FALSE
LAGE3	-0.63199	1.6272	-1.92217	0.0669089	0.176312	-4.7947	FALSE
WDR5B	0.891263	1.79739	3.12765	0.00468326	0.0209446	-2.56364	TRUE
WDR45	1.22296	5.67515	9.58159	1.51662e-09	5.69744e-08	11.8674	TRUE
METTL9	1.0485	6.19416	5.05753	4.02436e-05	0.00036211	1.57635	TRUE
ZNF138	-0.517165	0.907574	-1.62896	0.116782	0.266286	-5.08865	FALSE
ZNF429	-0.774421	5.18189	-3.50637	0.00188913	0.00969865	-2.14765	TRUE
ZNF470	0.443969	-0.975119	0.963735	0.345086	0.556681	-5.58833	FALSE
SERTAD1	-0.1277	5.54854	-1.07429	0.293706	0.502045	-6.72614	FALSE
ZNF100	-1.28118	4.11185	-5.64819	9.08819e-06	9.9804e-05	3.30793	TRUE
CXorf40B	0.250888	1.25967	1.0002	0.327502	0.537255	-6.07145	FALSE
ZNF398	0.301819	2.95908	1.07443	0.293643	0.501987	-6.35543	FALSE
ZSCAN25	-0.376561	3.09276	-1.76772	0.0902162	0.22106	-5.37244	FALSE
ANXA6	-0.296042	4.60042	-2.09435	0.0473082	0.134893	-4.98192	FALSE
ZNF441	-0.236662	0.179138	-0.414845	0.682055	0.82675	-6.08238	FALSE
GMFB	-0.806923	5.247	-5.42474	1.57393e-05	0.00016135	2.59384	TRUE
ZNF420	-0.123789	0.935986	-0.386726	0.702472	0.839672	-6.28166	FALSE
ZNF763	-0.402774	2.58939	-2.26893	0.0328482	0.101773	-4.51986	FALSE
ZMYM1	-1.17686	-0.234145	-2.45381	0.0220292	0.0741654	-3.4132	FALSE
DTHD1	-0.36082	0.0248638	-0.527444	0.602878	0.774129	-5.91071	FALSE
HIST1H4C	-0.294332	2.5022	-1.04522	0.306656	0.515534	-6.19812	FALSE
ZSCAN26	-0.215365	1.7974	-1.00758	0.324016	0.533721	-6.1457	FALSE
MAFG	0.346749	7.71164	2.16218	0.0411197	0.120882	-5.15712	FALSE
ARRDC1	0.147407	4.57117	1.18305	0.248732	0.450812	-6.5211	FALSE
KIAA1671	-1.03044	-1.42163	-1.41974	0.16894	0.345584	-4.86398	FALSE
IGF2R	0.575123	8.4128	4.23358	0.00030794	0.00207425	-0.487065	TRUE
GAL3ST4	0.934441	-1.63242	1.72184	0.0983639	0.234865	-4.57366	FALSE
DYNC1H1	0.095165	5.35177	0.82204	0.419396	0.628589	-6.93933	FALSE
PCBP2	0.259386	2.00448	1.36826	0.184296	0.366106	-5.8728	FALSE
ZGPAT	0.0477267	2.874	0.270873	0.788876	0.891627	-6.93009	FALSE
SLC25A29	0.414704	3.63389	1.5872	0.126096	0.280459	-5.88338	FALSE
PGAP1	0.133707	-0.393188	0.280633	0.781471	0.886703	-6.10593	FALSE
SRC	0.730335	3.34289	2.53755	0.0183077	0.0639182	-4.0331	FALSE
ZNF682	0.145805	-1.5752	0.20745	0.837463	0.916673	-5.87929	FALSE
ZNF772	-0.651699	-0.132313	-0.914913	0.369619	0.581383	-5.54392	FALSE
ZNF257	-0.376136	-1.4166	-0.719764	0.478836	0.679979	-5.71015	FALSE
PCNX3	0.170571	4.72388	1.05485	0.302323	0.510582	-6.68407	FALSE
ACSL5	-0.20481	7.03501	-1.15745	0.258831	0.462378	-6.68398	FALSE
LRRC8B	0.960104	2.81761	3.69578	0.001176	0.0065088	-1.38278	TRUE
ABCB8	0.0323166	1.92182	0.0959465	0.924384	0.962617	-6.61497	FALSE
SND1	0.504722	4.62007	3.69748	0.00117109	0.00648757	-1.59395	TRUE
ZNF785	-0.59885	-0.650989	-1.39924	0.174927	0.353778	-5.10407	FALSE
SULT1A2	-1.54382	0.808999	-4.79355	7.56525e-05	0.00062282	1.60391	TRUE
PSMD12	0.186218	4.37889	1.40746	0.172506	0.350731	-6.21654	FALSE
MIRLET7BHG	-0.247524	-0.190963	-0.637656	0.529921	0.719381	-6.01598	FALSE
NOL4L	-1.64838	5.37804	-6.97262	4.27611e-07	7.16607e-06	6.23696	TRUE
SLC22A4	-0.405219	5.10178	-3.33127	0.00287084	0.0138082	-2.59395	FALSE
ENTPD4	1.3513	6.897	8.85552	6.49432e-09	1.95681e-07	10.3748	TRUE
C1D	-0.0225792	2.92581	-0.123163	0.903035	0.951822	-6.98616	FALSE
TBC1D9B	-0.0926461	4.30801	-0.643903	0.525934	0.716725	-6.89021	FALSE
SERPINA1	-0.406133	10.863	-3.39523	0.00245803	0.0121002	-2.53696	FALSE
KANK2	-1.68995	-3.26029	-1.60548	0.121873	0.273923	-4.47304	FALSE
GTF2E2	0.3564	3.0204	1.71649	0.0993537	0.236414	-5.53643	FALSE
IL27	3.20613	-0.267551	8.58932	1.12607e-08	3.13839e-07	9.88003	TRUE
ZNF165	-0.868531	5.24871	-3.58481	0.00158421	0.00834547	-1.95822	TRUE
SYNGAP1	-0.250802	-1.63184	-0.423928	0.67551	0.822194	-5.77168	FALSE
FITM2	-0.323338	-1.56234	-0.429819	0.671281	0.819369	-5.74037	FALSE
BLM	0.858156	2.63285	1.97533	0.0617267	0.16588	-4.99988	FALSE
AC090673.1	2.87507	-2.22188	3.0791	0.00525663	0.0231246	-2.09339	TRUE
ZNF720	0.585084	1.17259	1.85545	0.0762411	0.19437	-4.89313	FALSE
DDI2	-0.118316	2.34101	-0.471218	0.641872	0.800626	-6.66399	FALSE
SVIL	-0.796739	6.85302	-4.87637	6.14955e-05	0.00052355	1.14625	TRUE
TRIM33	0.0782728	5.40313	0.607075	0.549678	0.735324	-7.10376	FALSE
LRP10	0.00287296	9.53125	0.0251325	0.980164	0.990046	-7.39223	FALSE
PELI1	0.820359	9.98809	6.13815	2.77082e-06	3.58418e-05	4.2171	TRUE
ZNF655	0.0123193	5.8315	0.115908	0.90872	0.955064	-7.31773	FALSE
MRPL21	0.699751	2.18073	2.51192	0.0193796	0.0670479	-3.85932	FALSE
LYPD2	-0.0182438	-1.63212	-0.0317014	0.97498	0.988188	-5.91995	FALSE
UAP1L1	0.767112	1.63319	2.35613	0.0272506	0.0877472	-4.16066	FALSE
ZNF786	-0.361947	2.25825	-1.34319	0.192161	0.376505	-5.78344	FALSE
ZNF517	-0.0394666	-1.68746	-0.0413821	0.967344	0.984575	-5.77924	FALSE
ZNF675	-0.673613	1.84073	-2.4815	0.0207275	0.0706536	-3.85944	FALSE
SLC22A5	1.32721	0.885053	3.7229	0.00109976	0.00615996	-0.954008	TRUE
ADARB1	-0.452411	0.713794	-1.34917	0.190263	0.373524	-5.61669	FALSE
ZNF860	-0.409471	-1.66123	-0.621429	0.540357	0.728725	-5.68973	FALSE
HTT	0.149918	2.42072	0.487829	0.630235	0.792457	-6.57652	FALSE
OR6N1	0.613248	-2.44338	0.696734	0.49287	0.690791	-5.57051	FALSE
C5AR1	-1.89442	11.5443	-11.6746	3.27744e-11	2.25568e-09	15.7096	TRUE
VEPH1	-0.973736	-3.6296	-1.15589	0.259454	0.463123	-5.03225	FALSE
SHPK	-0.347483	-2.45263	-0.445771	0.659882	0.812162	-5.59524	FALSE
IPP	-0.481335	0.537323	-1.02097	0.317762	0.527177	-5.66851	FALSE
MAP3K5	0.999253	3.26851	3.82298	0.00085815	0.00501773	-1.15777	TRUE
GSTK1	1.66103	5.64597	9.26331	2.84546e-09	9.73612e-08	11.2396	TRUE
HNRNPAB	1.16039	3.46606	4.15233	0.00037742	0.00247388	-0.33955	TRUE
STMN3	-0.483257	-0.311453	-1.22508	0.232797	0.431252	-5.4103	FALSE
PDGFA	2.82678	-3.07077	3.67724	0.00123112	0.00675377	-0.90496	TRUE
AC003975.1	1.01552	-4.17536	1.50028	0.146987	0.312699	-4.66399	FALSE
GYPE	-0.174431	-3.34407	-0.233171	0.817667	0.906497	-5.57575	FALSE
COL13A1	-0.713597	-0.714947	-0.57948	0.568528	0.748408	-5.70472	FALSE
SPN	-0.10388	4.39578	-0.608538	0.548724	0.734511	-6.91508	FALSE
ZNF628	0.133674	-2.03281	0.190493	0.850575	0.924228	-5.84478	FALSE
ZNF665	-0.888286	-3.46681	-0.942768	0.355483	0.567586	-5.17445	FALSE
RPF2	0.074873	1.80655	0.27164	0.788294	0.891115	-6.61633	FALSE
SLC28A3	-0.56118	-1.02864	-1.19469	0.244241	0.445539	-5.35145	FALSE
FAM177B	-0.135602	-1.05368	-0.257398	0.799133	0.896979	-5.97093	FALSE
MIB2	0.675291	3.76787	2.82433	0.00954996	0.0377378	-3.54818	TRUE
MYO5A	-0.362159	4.47545	-3.03939	0.00577513	0.024949	-3.16904	FALSE
GZMM	0.283474	2.44332	0.896605	0.37911	0.59073	-6.1582	FALSE
ATG7	-0.995085	7.14427	-7.52467	1.11781e-07	2.2496e-06	7.49766	TRUE
SIPA1L1	0.23921	8.84236	1.91853	0.0673906	0.177338	-5.61041	FALSE
TTC30A	-0.236725	-2.76358	-0.183242	0.856195	0.92714	-5.52019	FALSE
ELANE	0.42396	3.69232	1.72048	0.0986162	0.235311	-5.64116	FALSE
RAB40C	-0.918926	2.21631	-3.24152	0.00356535	0.0165868	-2.32659	TRUE
PIGN	0.218502	1.64266	0.729945	0.472707	0.674997	-6.30918	FALSE
ZNF624	-0.548704	-0.0404162	-1.16518	0.25575	0.458508	-5.53833	FALSE
HHLA3	-1.0981	-3.2101	-1.22397	0.233211	0.431751	-4.9418	FALSE
TOPORS	0.241466	5.7999	1.52098	0.141735	0.304619	-6.19048	FALSE
BCO2	0.421336	-2.58408	0.455389	0.653049	0.807824	-5.5941	FALSE
ENTPD6	1.57616	2.55525	4.15514	0.00040948	0.00264647	-0.294726	TRUE
DMBX1	-1.01914	-2.92787	-0.983801	0.335331	0.545651	-5.20566	FALSE
CCDC154	0.448937	0.969937	1.56244	0.131679	0.289037	-5.39282	FALSE
FAR1	-0.93447	6.22035	-5.72075	7.61087e-06	8.62056e-05	3.24504	TRUE
ZNF841	0.0960177	1.42397	0.318513	0.752937	0.869833	-6.518	FALSE
ZNF615	-0.403054	1.7208	-1.3135	0.201815	0.389669	-5.79147	FALSE
CXorf40A	1.3656	0.793063	3.93067	0.0006565	0.00398587	-0.518637	TRUE
CDC42SE1	-0.720666	6.84633	-6.51392	1.13395e-06	1.65432e-05	5.1604	TRUE
MPEG1	-1.07257	8.47267	-6.44152	1.34525e-06	1.91912e-05	4.96228	TRUE
SERPINB2	1.15939	1.70876	3.4209	0.00230915	0.0114802	-1.8752	TRUE
DPP4	-0.357109	-1.80327	-0.433472	0.668663	0.818279	-5.73447	FALSE
PDCD1LG2	3.67767	0.146442	7.98873	4.03473e-08	9.52282e-07	8.78571	TRUE
ZNF433	-0.270172	1.79117	-0.895592	0.37964	0.591265	-6.36716	FALSE
DNAH10	-0.436943	0.402928	-0.782239	0.44196	0.648408	-5.9941	FALSE
AL157838.1	-1.19446	-1.80223	-2.16933	0.0405115	0.119559	-3.76459	FALSE
SPTAN1	-0.205648	5.40757	-1.49199	0.149134	0.316125	-6.12644	FALSE
NMB	-0.0843738	-1.35155	-0.157526	0.876189	0.938265	-5.88751	FALSE
KLHL14	-0.701409	0.545964	-1.50904	0.144744	0.309562	-5.22045	FALSE
FAM114A1	-0.43042	0.0699061	-1.30823	0.203568	0.392169	-5.50286	FALSE
RPE	-0.116841	1.56795	-0.449495	0.657233	0.810263	-6.47962	FALSE
ZNF460	1.03565	1.88139	4.27183	0.00027979	0.00191251	0.167972	TRUE
CR1L	1.1135	-1.07814	1.99322	0.0580867	0.158436	-4.42685	FALSE
PHF2	-0.769937	2.23136	-3.62602	0.0013969	0.00750562	-1.41441	TRUE
RPS26	-0.389102	-2.81631	-0.548511	0.588564	0.763427	-5.5141	FALSE
PSAP	-0.577357	11.9722	-3.90288	0.00070355	0.00424154	-1.31856	TRUE
S100A10	0.0789713	3.39223	0.454887	0.653405	0.807991	-6.85243	FALSE
RPL37A	0.00624443	2.55631	0.025851	0.979597	0.990046	-6.77131	FALSE
CFD	0.539913	6.20125	2.59926	0.0159497	0.0573137	-4.22588	FALSE
MCMBP	1.92603	3.2571	7.65291	8.41064e-08	1.75736e-06	7.98684	TRUE
EME2	0.779747	-0.824195	1.76547	0.0906021	0.221614	-4.61025	FALSE
KLHDC1	-0.246846	-2.75569	-0.330815	0.743744	0.865112	-5.61734	FALSE
ZNF81	-0.688229	1.15899	-1.46874	0.15529	0.325074	-5.44116	FALSE
TAF13	-0.744445	-0.401455	-1.70554	0.101405	0.240029	-4.72407	FALSE
ZNF780A	-0.82269	1.16099	-1.50297	0.146562	0.312237	-5.33363	FALSE
ATAD3A	0.549397	1.19355	1.76859	0.0900688	0.220789	-4.9911	FALSE
IGKV7-3	1.49783	-2.56887	1.96534	0.0614179	0.165173	-4.12548	FALSE
FAM118B	0.437758	2.23593	2.19321	0.0385397	0.11521	-4.52206	FALSE
ZNF461	0.220646	-0.804914	0.448678	0.657813	0.810778	-5.93969	FALSE
AC011450.1	0.333351	1.30778	1.21347	0.237122	0.436617	-5.84001	FALSE
AC122129.1	1.84066	-2.59776	2.43093	0.0231617	0.077072	-3.28961	FALSE
SLC9A8	0.483348	6.44973	3.16699	0.00426336	0.0193645	-3.01462	FALSE
HIST4H4	0.0550453	-1.14205	0.0862952	0.93197	0.966297	-5.89972	FALSE
ZNF181	1.06508	0.0052621	1.97157	0.0606589	0.163718	-4.45267	FALSE
ZNF44	-0.829781	2.9096	-2.68305	0.0132005	0.0491393	-3.61068	TRUE
GPAA1	-0.191104	4.74507	-1.40553	0.173073	0.351407	-6.23419	FALSE
SGTB	-0.592974	7.08673	-3.07771	0.00527394	0.0231837	-3.22908	TRUE
ZNF790	-0.302487	-1.16087	-0.541873	0.593057	0.767255	-5.74617	FALSE
FAM49A	-1.50348	6.70129	-9.31857	2.54863e-09	8.90136e-08	11.3496	TRUE
MYO1C	-0.0479814	3.64572	-0.256636	0.799715	0.897163	-6.89588	FALSE
NKIRAS1	3.49799	2.62044	9.05699	1.14209e-08	3.1732e-07	10.1055	TRUE
UGT2B17	-1.3221	-3.84491	-1.70739	0.101057	0.239455	-4.35029	FALSE
KIF13B	-0.0869791	1.49587	-0.288218	0.775731	0.883717	-6.47944	FALSE
ADH5	-0.410537	1.13279	-1.22408	0.233167	0.431751	-5.5978	FALSE
HIST1H2BK	-0.514981	-0.897351	-1.31356	0.201797	0.389669	-5.31063	FALSE
SPG7	-0.179665	4.28272	-1.28497	0.211444	0.402788	-6.30652	FALSE
ZNF677	-0.158609	-1.78107	-0.243066	0.810083	0.90204	-5.80905	FALSE
ERO1A	0.434517	5.52689	2.37954	0.0259046	0.0842809	-4.6876	FALSE
ZNF823	0.443733	-1.46736	0.603279	0.552157	0.736864	-5.7273	FALSE
ZNF347	1.70473	0.608425	3.89892	0.00071051	0.00428064	-0.552176	TRUE
PLCG2	-0.783341	7.32875	-6.07573	3.21909e-06	4.07059e-05	4.09487	TRUE
FCHSD1	-0.629118	4.36959	-3.71853	0.00111169	0.0062062	-1.53671	TRUE
ZNF71	-0.108291	1.14702	-0.315947	0.754859	0.870753	-6.3596	FALSE
S100A6	-0.0626751	8.3566	-0.487415	0.630524	0.792652	-7.25783	FALSE
RPL12	0.229943	-0.492498	0.457425	0.651607	0.807322	-5.97284	FALSE
DNM3	-0.837527	-2.22765	-1.11054	0.278107	0.485133	-5.25547	FALSE
ZNF121	0.233896	1.78077	0.930574	0.361626	0.573563	-6.19743	FALSE
MPZL1	0.124158	4.7907	0.659699	0.515922	0.709511	-7.0326	FALSE
VPS13A	0.672151	1.60014	2.02028	0.0550073	0.151986	-4.62759	FALSE
MBP	0.0394435	10.1604	0.210058	0.83545	0.915997	-7.37381	FALSE
AKAP17A	-0.279656	7.00908	-1.51643	0.142876	0.306342	-6.21138	FALSE
LEKR1	-0.873602	-2.00387	-1.15597	0.259423	0.463123	-5.16674	FALSE
C1orf122	-0.704235	3.93208	-3.83011	0.00084309	0.00494716	-1.20808	TRUE
SNHG12	0.732612	-0.41674	1.23295	0.229902	0.427734	-5.35867	FALSE
CLEC9A	0.391684	2.01573	1.99896	0.057421	0.156905	-4.87128	FALSE
NOL8	0.62407	3.89691	3.49665	0.0019192	0.00983302	-2.01245	TRUE
IRAK4	0.275073	3.75764	1.7137	0.0998729	0.237274	-5.69382	FALSE
MRPL42	0.0831562	2.87584	0.390125	0.699991	0.838178	-6.77913	FALSE
ENTPD7	-0.113912	2.32446	-0.390956	0.699385	0.837961	-6.78813	FALSE
FCGR1B	4.71664	2.38508	18.6909	1.6246e-15	2.03778e-12	25.216	TRUE
ZNF335	-0.417164	5.49226	-3.34533	0.00277469	0.0134288	-2.53782	FALSE
RPS4X	0.397567	2.67963	2.1272	0.0442132	0.127744	-4.71705	FALSE
ZNF273	-0.506155	0.624054	-1.54963	0.134722	0.293963	-5.18396	FALSE
ZNF84	0.742266	2.99247	3.47261	0.00203542	0.0103214	-1.93487	TRUE
MAK16	1.56608	1.93976	3.3806	0.00279586	0.0135125	-2.03064	TRUE
ZNF667	-1.25023	-1.77473	-1.5135	0.143615	0.307597	-4.77423	FALSE
SIRPA	0.280861	8.41967	1.22731	0.232683	0.431084	-6.62046	FALSE
GRK6	-0.48111	6.64659	-3.00382	0.00628093	0.0267749	-3.39442	FALSE
PRIM1	0.0705194	-0.399195	0.15618	0.877238	0.938942	-6.0744	FALSE
2025-03-05	0.325684	3.99855	2.26949	0.0328096	0.101688	-4.77968	FALSE
SULT1C4	0.984497	-2.49987	1.33892	0.193527	0.378286	-4.97275	FALSE
ZBTB14	-0.312738	1.17936	-0.941097	0.356321	0.5686	-5.95037	FALSE
CD2AP	1.19187	2.61835	4.71178	9.2842e-05	0.00074142	1.14699	TRUE
NUP62CL	-1.26433	-4.2663	-1.50344	0.146175	0.311661	-4.58652	FALSE
SFI1	-0.230111	4.3751	-1.44568	0.161598	0.334669	-6.11075	FALSE
ZNF649	0.133171	1.04401	0.40028	0.6926	0.83327	-6.35523	FALSE
ZNF248	-0.431447	0.411535	-0.88003	0.38784	0.599531	-5.82627	FALSE
TOR4A	1.76719	3.62388	7.30659	1.82234e-07	3.40522e-06	7.15587	TRUE
LPAR1	0.976622	-0.505841	2.48832	0.0204175	0.0698745	-3.60678	FALSE
HIBCH	-0.34574	1.13967	-1.24391	0.225916	0.422368	-5.74051	FALSE
ZNF544	-0.148456	0.42648	-0.331667	0.743108	0.864922	-6.12506	FALSE
TMEM229B	0.828208	1.35596	2.39222	0.0252013	0.0824886	-3.93588	FALSE
SOWAHC	1.42811	-2.58514	1.71751	0.0991652	0.236136	-4.43974	FALSE
ZNF770	-0.0408258	3.14331	-0.254988	0.800972	0.897661	-6.93159	FALSE
HMGN5	-0.607514	-1.01793	-1.33704	0.194132	0.379016	-5.16995	FALSE
MIER1	-0.266302	6.60634	-2.40526	0.0244963	0.0805613	-4.66899	FALSE
MAN1A2	0.0419578	3.10437	0.244468	0.809011	0.901703	-6.91597	FALSE
SVIP	0.21367	2.44719	0.921872	0.366053	0.578043	-6.37082	FALSE
ZNF251	-0.220625	0.840706	-0.589746	0.561043	0.743923	-6.14837	FALSE
DDRGK1	-0.151855	2.88217	-0.81352	0.424165	0.633	-6.55304	FALSE
TFDP1	0.697658	5.37833	4.00387	0.00054698	0.00340446	-0.975356	TRUE
CLEC4C	-0.187574	-1.64045	-0.425391	0.674459	0.82158	-6.17908	FALSE
ZNF607	-0.42058	-0.154061	-0.928334	0.362762	0.574739	-5.68548	FALSE
HSD17B11	-0.440223	7.08202	-3.89626	0.00071523	0.00430187	-1.2977	FALSE
SZT2	-0.0725175	3.25694	-0.399257	0.693344	0.833675	-6.92547	FALSE
ZXDA	1.02626	-1.64015	1.71942	0.0988104	0.235588	-4.57433	FALSE
CACNA1E	-0.178091	2.62637	-0.883726	0.385882	0.597426	-6.56547	FALSE
QRICH1	-0.364037	4.9322	-2.6081	0.015636	0.0564686	-4.13745	FALSE
CSF2RA	-0.638798	7.2121	-4.29358	0.00026495	0.00182851	-0.315684	TRUE
FKBP1C	0.862202	0.770265	3.58688	0.00153816	0.00814091	-1.34114	TRUE
DDX42	-0.114917	3.75822	-0.61685	0.543321	0.730754	-6.87459	FALSE
RPL23A	0.019959	-0.658857	0.0464412	0.963355	0.98272	-6.04012	FALSE
SLC29A3	-0.267754	1.06885	-0.945241	0.354246	0.56637	-5.96412	FALSE
STYX	-0.279125	3.07707	-1.52335	0.141144	0.303748	-5.78531	FALSE
UBL5	-0.191897	4.90373	-1.66337	0.109647	0.254605	-5.90992	FALSE
HELZ	0.00298807	5.31343	0.024385	0.980753	0.990326	-7.29397	FALSE
TMEM116	-0.538936	-1.44987	-0.888161	0.383541	0.595028	-5.5004	FALSE
UCKL1	0.421556	2.34002	2.29762	0.0309002	0.0971405	-4.29919	FALSE
CARD11	0.0364153	4.15141	0.218274	0.829118	0.912508	-6.98699	FALSE
ZNF485	0.574783	-0.826545	1.16443	0.256045	0.458944	-5.4081	FALSE
SDAD1	0.489564	2.34853	2.21895	0.0365116	0.110336	-4.42366	FALSE
ZKSCAN8	-0.705746	2.78203	-1.93161	0.0657975	0.174091	-5.00112	FALSE
HYLS1	0.163198	0.963102	0.432571	0.669308	0.818624	-6.30496	FALSE
ZNF442	-0.264429	-2.90902	-0.302667	0.764832	0.877207	-5.55111	FALSE
ZNF813	0.167133	-0.278818	0.393698	0.697388	0.836555	-5.99151	FALSE
HOXC4	1.18541	-2.93104	1.63783	0.114908	0.263143	-4.47452	FALSE
PIM3	1.46259	8.42051	7.71499	7.33434e-08	1.56884e-06	7.90367	TRUE
ASNA1	-0.117339	4.85459	-0.895211	0.379839	0.591524	-6.83288	FALSE
ASPH	0.266309	7.47411	1.54633	0.135515	0.295229	-6.19163	FALSE
SPRED2	-1.59585	3.07736	-6.87045	4.93415e-07	8.04454e-06	6.28417	TRUE
WWP2	-0.431226	7.38518	-4.30167	0.00025963	0.00179717	-0.301397	FALSE
GFPT1	-0.335461	3.72168	-1.83099	0.0799345	0.201366	-5.4295	FALSE
UVRAG	0.662637	5.53664	3.59538	0.00150634	0.0080007	-1.9839	TRUE
ZNF26	0.11051	2.31045	0.499779	0.621923	0.787094	-6.61943	FALSE
ITSN2	-0.0350681	6.81972	-0.212142	0.833843	0.915501	-7.32673	FALSE
NTRK1	0.00498681	0.406517	0.015005	0.988156	0.994354	-6.4061	FALSE
MT1F	0.0639913	-1.58802	0.104196	0.917906	0.959815	-5.82699	FALSE
TCAF1	0.230259	-1.1306	0.45689	0.651985	0.807591	-5.80505	FALSE
ZNF69	0.802273	-3.13295	1.07129	0.295023	0.503298	-5.19167	FALSE
TXNRD1	0.161521	10.8739	0.957929	0.347944	0.55979	-6.93173	FALSE
NRARP	-0.756444	-3.46916	-0.878175	0.388825	0.600487	-5.30566	FALSE
ZNF583	0.58373	0.444335	1.56116	0.131982	0.289526	-5.103	FALSE
ZNF568	-0.323459	-0.0553186	-0.643568	0.526147	0.716793	-5.90394	FALSE
ZXDB	0.237211	-0.421409	0.557238	0.582685	0.75912	-6.03942	FALSE
ZNF480	-0.11381	1.51578	-0.430633	0.670697	0.819044	-6.46809	FALSE
ZNF587	-0.0434386	1.51574	-0.180003	0.858708	0.92841	-6.59927	FALSE
TPM2	0.0382821	-0.668404	0.0869111	0.931486	0.966152	-6.03619	FALSE
SH3BGRL2	-1.40132	-2.55233	-1.27573	0.214638	0.406976	-4.91535	FALSE
ZNF808	-0.731533	0.335629	-1.55962	0.132344	0.290072	-4.98107	FALSE
ANKRD35	0.714045	-4.49909	1.05955	0.300223	0.50875	-5.00694	FALSE
YTHDF2	0.195873	5.48522	1.59184	0.124913	0.278736	-6.03979	FALSE
TMA16	-0.318497	0.274243	-0.746823	0.462649	0.667075	-5.90868	FALSE
HLA-DRB5	0.336185	5.84139	2.54669	0.0179392	0.0629214	-4.30341	FALSE
ATL1	-0.851379	-1.70415	-1.11175	0.2776	0.484577	-5.18578	FALSE
CNGA1	2.5711	-4.09183	2.7532	0.0112484	0.0432015	-2.69981	TRUE
MAFK	0.847773	2.79682	4.77827	7.86004e-05	0.00064278	1.20022	TRUE
ZNF43	-1.44011	2.95576	-5.38212	1.74855e-05	0.00017634	2.80883	TRUE
GPN1	0.114895	2.95169	0.647662	0.523541	0.71481	-6.65312	FALSE
ZNF28	-0.0697949	2.14143	-0.254866	0.801065	0.897661	-6.68357	FALSE
ZNF511	-0.17421	1.47301	-0.616272	0.543696	0.731091	-6.37125	FALSE
ZNF627	-0.258673	1.48619	-0.877064	0.389415	0.60109	-6.20757	FALSE
KCNRG	-0.240558	-2.05088	-0.330824	0.743738	0.865112	-5.72426	FALSE
WDHD1	-0.575782	-0.0004479	-1.37193	0.183165	0.364748	-5.21702	FALSE
ZNF789	-0.0994346	0.610365	-0.328068	0.745793	0.86606	-6.33762	FALSE
CTNND1	-0.204434	2.32115	-0.681247	0.502438	0.698694	-6.54612	FALSE
DDX39B	0.848421	-1.74633	1.42745	0.16673	0.342463	-4.9834	FALSE
SH2D1B	-0.0260023	5.07871	-0.160346	0.873992	0.93658	-7.11214	FALSE
ARC	0.111823	-3.84233	0.134186	0.894409	0.947367	-5.5047	FALSE
NUDT16	2.84542	2.53622	4.23096	0.00049981	0.00314541	-0.387619	TRUE
TLK1	-0.007024	4.40726	-0.0437058	0.965512	0.983731	-7.24798	FALSE
LRBA	0.120125	2.62037	0.525532	0.604185	0.774953	-6.60354	FALSE
MMP17	1.29063	-2.66433	1.67699	0.106927	0.249916	-4.4954	FALSE
BAZ1A	1.06529	7.56403	7.23867	2.12469e-07	3.89354e-06	6.83419	TRUE
COPS8	0.178062	2.3479	0.846837	0.405709	0.616372	-6.35987	FALSE
CCDC69	-0.999966	6.53574	-7.92616	4.62121e-08	1.0697e-06	8.40906	TRUE
MDM4	-0.655368	5.67889	-5.09122	3.59786e-05	0.00032916	1.71544	TRUE
KLHL9	-0.361992	4.2617	-2.95625	0.00702416	0.0293216	-3.33153	FALSE
NCOA6	0.0221397	4.00084	0.135806	0.893142	0.946793	-7.1491	FALSE
STK39	1.1346	-1.65617	1.82748	0.0804771	0.20245	-4.35675	FALSE
C6orf89	-0.0093997	5.45685	-0.0814436	0.935785	0.968328	-7.30042	FALSE
CALM1	-0.221059	7.7158	-2.05297	0.0514814	0.144416	-5.35306	FALSE
FAM19A2	-0.165997	1.21203	-0.549711	0.587754	0.763064	-6.47653	FALSE
TTC37	0.197459	3.12453	1.09083	0.286513	0.494487	-6.27659	FALSE
TUSC1	1.6724	-3.54431	2.37951	0.025906	0.0842809	-3.38498	FALSE
PAPSS2	0.369881	4.41484	2.08045	0.0486747	0.138025	-5.19078	FALSE
SLC9A6	-0.0468195	3.08471	-0.251399	0.803712	0.899041	-6.89259	FALSE
FAN1	-0.604659	1.26918	-1.92416	0.0666469	0.175776	-4.68532	FALSE
EIF1AY	-0.631987	1.29542	-1.45309	0.159549	0.331757	-4.90344	FALSE
MT-ND6	0.300002	3.86894	1.62013	0.118676	0.269005	-5.80013	FALSE
IPO9	-0.0256868	4.00341	-0.176307	0.861578	0.929527	-7.05733	FALSE
CEP290	-0.399388	0.0142756	-0.720725	0.478256	0.679667	-5.84523	FALSE
SSBP3-AS1	0.426223	-2.87424	0.566736	0.576319	0.754478	-5.53245	FALSE
MT-CO2	0.159012	7.03018	1.67469	0.107382	0.250719	-5.9756	FALSE
GLMP	-0.868063	5.23347	-5.85915	5.43352e-06	6.41212e-05	3.63589	TRUE
TOGARAM1	-0.216479	2.48151	-0.690162	0.496917	0.693785	-6.56104	FALSE
DLL1	2.25828	-0.468098	3.96561	0.00060175	0.00370407	-0.291855	TRUE
ECI2	0.105339	1.44083	0.292788	0.772278	0.881821	-6.44566	FALSE
UNC13B	-1.03344	-1.4924	-1.17706	0.251071	0.45332	-5.15521	FALSE
MT-CYB	0.232967	7.94677	2.14338	0.0427571	0.124555	-5.19239	FALSE
LDB1	1.07643	2.13987	5.07014	3.79172e-05	0.00034483	2.03909	TRUE
CTR9	0.589202	5.15875	4.15017	0.00037946	0.00248276	-0.588852	TRUE
F5	0.132718	5.32507	0.885242	0.385081	0.596698	-6.9177	FALSE
MSRB1	2.08457	9.46452	18.3345	2.47447e-15	2.31087e-12	25.1951	TRUE
ZNF652	-0.0019413	2.31033	-0.0082623	0.993478	0.996684	-6.82277	FALSE
SMURF1	0.873598	3.89991	6.50821	1.14931e-06	1.67537e-05	5.29743	TRUE
SLC5A3	-1.43261	3.27746	-5.27579	2.27475e-05	0.00022065	2.52013	TRUE
GPATCH3	-0.141511	5.0017	-1.09262	0.28574	0.493437	-6.65496	FALSE
CDC42BPB	0.845651	-2.3851	1.06941	0.29585	0.504041	-5.2045	FALSE
RPL10A	0.601175	-0.260006	1.51879	0.142284	0.305514	-5.03022	FALSE
COLGALT2	-0.46135	-0.892552	-0.738362	0.467675	0.670576	-5.63118	FALSE
MT-ND2	0.136224	6.46169	1.17979	0.250001	0.452266	-6.63628	FALSE
APCDD1L	1.27184	-3.39124	1.22216	0.233879	0.432545	-5.03754	FALSE
RCSD1	-0.83234	6.75643	-5.48764	1.34792e-05	0.00014069	2.67316	TRUE
FAM169A	0.22693	0.839977	0.674852	0.506419	0.702388	-6.09861	FALSE
ZNF830	-0.262938	4.67501	-2.03503	0.0533913	0.148496	-5.23657	FALSE
GRIN3A	4.1704	-2.97346	5.05099	3.977e-05	0.0003591	2.04425	TRUE
MT-ND5	0.259366	6.0972	1.96774	0.0611245	0.164655	-5.45574	FALSE
CNOT7	-0.606334	4.52744	-3.46252	0.00208622	0.0105463	-2.15658	TRUE
TMEM184B	0.159695	7.06979	0.869085	0.393675	0.605011	-6.97809	FALSE
MTOR	-0.0258234	3.70038	-0.140008	0.889858	0.945251	-7.0476	FALSE
SCAMP5	-1.5386	-2.40217	-2.11661	0.0451905	0.130089	-3.84594	FALSE
ZNF521	-0.107721	-0.905027	-0.188728	0.851942	0.924544	-6.06131	FALSE
ALPK2	0.20998	-3.74466	0.218446	0.828986	0.912482	-5.55084	FALSE
LRIG2	0.274026	2.01247	1.23119	0.230548	0.428449	-5.92188	FALSE
MT-CO1	0.256864	6.31858	2.46134	0.021668	0.0731543	-4.52612	FALSE
PNP	-1.75289	6.26339	-7.97429	4.47429e-08	1.04238e-06	8.47672	TRUE
GK	1.7961	6.06596	10.0031	6.72163e-10	2.83851e-08	12.6812	TRUE
FOXJ3	-0.491221	4.90246	-4.00657	0.00054331	0.00338412	-0.911644	FALSE
ZNF358	0.19273	-2.37106	0.255901	0.800276	0.897312	-5.71125	FALSE
SFT2D1	-1.09746	6.00813	-8.36861	1.78987e-08	4.69113e-07	9.38031	TRUE
CD247	0.19055	4.91146	0.972138	0.340977	0.551732	-6.55353	FALSE
CHAMP1	0.197542	1.00593	0.508345	0.615996	0.782835	-6.36148	FALSE
INPP5F	0.0721173	2.94661	0.320378	0.75154	0.869113	-6.73032	FALSE
ARHGAP11A	0.252724	-0.0247269	0.337986	0.738468	0.86188	-6.0809	FALSE
SUCNR1	-0.849613	6.08778	-3.16053	0.00478025	0.0213044	-3.09559	TRUE
HMGN2	-0.0902322	1.74971	-0.363361	0.719615	0.850668	-6.60079	FALSE
SELENOM	0.682155	0.395973	2.30798	0.0302231	0.0955177	-3.92208	FALSE
UBE2J1	0.526759	6.49936	3.68022	0.00122211	0.00671317	-1.80027	TRUE
OPA1	-0.0897715	4.23714	-0.587665	0.562416	0.744632	-6.95481	FALSE
DENND4B	-0.270755	7.46403	-2.25189	0.0340581	0.104516	-4.98317	FALSE
ZNF277	0.643156	5.29487	4.1644	0.00036619	0.00241252	-0.584171	TRUE
MT-ND3	0.0906882	3.77764	0.533398	0.598815	0.77144	-6.9968	FALSE
KTI12	0.109508	2.11233	0.517091	0.609972	0.779133	-6.56569	FALSE
SELENOT	-0.425289	6.43203	-3.99239	0.00056288	0.00348793	-1.04304	FALSE
TOX	0.16125	1.68221	0.409319	0.686048	0.829109	-6.37103	FALSE
CES1	-1.33531	-3.07787	-1.58063	0.127458	0.282835	-4.54542	FALSE
CD3E	0.0277145	1.26326	0.0580723	0.954187	0.977997	-6.18037	FALSE
RUSC2	-0.495357	-0.14399	-0.762664	0.453451	0.658397	-5.96643	FALSE
FICD	-0.26198	2.44583	-1.15254	0.260801	0.464884	-6.0856	FALSE
OSTC	0.187647	1.65345	0.69288	0.495241	0.692561	-6.33061	FALSE
R3HDM4	-0.0839982	8.70988	-0.781931	0.442137	0.648602	-7.0721	FALSE
TSEN15	0.508737	1.82082	1.73791	0.0954429	0.230022	-5.15265	FALSE
LTN1	-0.113801	4.36957	-0.936212	0.358777	0.570873	-6.75092	FALSE
RUNDC1	1.85995	3.49476	7.85438	5.40324e-08	1.22555e-06	8.38463	TRUE
CCDC152	0.459889	-2.30924	0.483156	0.633499	0.79501	-5.50999	FALSE
GRK5	-1.58567	3.51644	-5.79656	6.32668e-06	7.32238e-05	3.75121	TRUE
TYW1	0.0446329	-0.35573	0.0903883	0.928752	0.965037	-6.07653	FALSE
DCAF12	0.665449	5.24474	4.79649	7.50966e-05	0.00061946	0.980578	TRUE
SFMBT2	-1.2097	6.85338	-4.71431	0.00011786	0.00090826	0.560781	TRUE
ITPRIPL1	0.223931	0.624949	0.435421	0.667268	0.817126	-6.09975	FALSE
MT-ND4	0.128198	7.05713	1.31913	0.199958	0.387038	-6.48289	FALSE
SMC5	0.196111	4.21077	1.12922	0.270311	0.476249	-6.48394	FALSE
MT-ND1	0.164744	7.06439	1.58334	0.126839	0.281843	-6.1243	FALSE
PRMT6	0.325606	2.27687	1.46297	0.15685	0.327427	-5.6965	FALSE
SHISA4	0.0594629	-1.61888	0.111808	0.911934	0.956931	-5.98465	FALSE
CIPC	1.24665	4.49685	5.9596	4.25969e-06	5.19218e-05	3.91183	TRUE
CAPZA2	0.182171	8.38893	1.31567	0.201098	0.388536	-6.51471	FALSE
MT-ATP6	0.205953	6.7014	2.00595	0.0566197	0.15528	-5.42138	FALSE
TOP1	2.52922	6.64274	12.3811	1.15211e-11	9.82027e-10	16.7909	TRUE
PRC1	-0.0226161	0.423006	-0.0697527	0.944986	0.972912	-6.33633	FALSE
BHLHB9	-2.71675	-0.181231	-4.25371	0.00029279	0.00198184	0.413493	TRUE
MAP3K3	-0.0467066	4.08411	-0.194007	0.84786	0.922815	-7.14842	FALSE
L1CAM	-0.369569	-2.2756	-0.333842	0.741488	0.863688	-5.58761	FALSE
SREBF2	-0.357341	5.38847	-2.18696	0.0390474	0.116285	-4.9844	FALSE
C1orf174	-0.248632	2.78239	-1.1348	0.268011	0.473616	-6.1673	FALSE
RASGEF1A	0.116716	2.14315	0.483848	0.633015	0.794662	-6.68785	FALSE
SPOUT1	-0.100135	3.0032	-0.55619	0.583389	0.759873	-6.68712	FALSE
RPL39	-0.190502	0.574104	-0.530058	0.601092	0.773102	-6.12869	FALSE
DZIP3	0.380896	-0.297202	0.756251	0.457085	0.661809	-5.81518	FALSE
KIAA0753	-1.10039	1.37915	-3.26689	0.00335407	0.0158357	-2.03911	TRUE
DCLRE1A	0.707051	0.105907	1.02269	0.317142	0.526486	-5.67624	FALSE
ATG9A	-1.48609	5.74808	-7.05781	3.20684e-07	5.56865e-06	6.48991	TRUE
NOS1AP	1.70492	-2.85596	2.29034	0.0313843	0.0982674	-3.5152	FALSE
APRT	0.213146	3.04635	1.2042	0.240616	0.441292	-6.12649	FALSE
GPRASP1	-0.201696	1.61492	-0.64447	0.525572	0.716627	-6.37576	FALSE
TBKBP1	1.13305	1.77502	6.34492	1.69134e-06	2.35496e-05	5.14237	TRUE
MAGEE1	0.736317	-1.78947	0.945988	0.353873	0.565996	-5.41482	FALSE
CCDC167	1.01221	0.357337	1.90404	0.0693398	0.18126	-4.64193	FALSE
MT-CO3	0.173557	7.70425	1.67948	0.106435	0.249026	-5.98356	FALSE
ZFP2	2.26967	-3.86441	2.868	0.00863092	0.0347007	-2.48997	TRUE
L3MBTL3	0.0480338	2.14852	0.242724	0.810346	0.902207	-6.71852	FALSE
DMD	-0.706094	0.135876	-1.39274	0.17686	0.356367	-5.191	FALSE
MFAP3L	-1.41036	-2.50569	-1.71109	0.100362	0.238191	-4.52319	FALSE
NAGA	-0.125438	3.13359	-0.526401	0.603591	0.774805	-6.77507	FALSE
SMG5	-0.102348	6.32615	-0.770037	0.449024	0.65471	-7.03464	FALSE
KIF1BP	0.00922561	1.60393	0.029496	0.976721	0.988853	-6.59032	FALSE
TGM2	-0.166164	1.33412	-0.471784	0.641474	0.800433	-6.46967	FALSE
ARMCX6	0.368553	1.9327	1.83254	0.0796966	0.200936	-5.13453	FALSE
PJA2	-0.519539	7.24968	-5.34721	1.90612e-05	0.0001899	2.30628	TRUE
RORB	-2.17881	-3.24905	-1.70046	0.10237	0.241641	-4.35172	FALSE
SGMS1	-0.77878	3.86065	-3.78101	0.00095234	0.00546548	-1.2762	TRUE
ZNF525	0.38549	0.109243	0.657463	0.517333	0.710249	-5.90871	FALSE
AL390760.1	0.408064	-2.07617	0.442357	0.662315	0.813613	-5.59796	FALSE
AC015969.1	2.88159	0.667377	8.41161	1.63453e-08	4.36649e-07	9.69093	TRUE
AC004988.1	-1.34533	-1.77329	-1.54883	0.134915	0.294276	-4.71075	FALSE
INF2	-0.653082	-0.794617	-0.988706	0.332975	0.543268	-5.52306	FALSE
PDCD4-AS1	0.385318	4.17642	2.60115	0.0158821	0.0571516	-4.1192	FALSE
LINC00501	0.999981	-4.00436	1.44243	0.162504	0.336079	-4.74175	FALSE
EFCAB2	2.84588	0.597542	6.07942	3.19069e-06	4.04606e-05	4.62112	TRUE
COX20	0.120003	2.678	0.591155	0.560115	0.743302	-6.68251	FALSE
CHML	0.360162	0.198482	0.845549	0.406414	0.616803	-5.94197	FALSE
TATDN3	0.0841163	1.88227	0.355427	0.72547	0.853506	-6.56697	FALSE
CR1	0.404182	6.22936	3.04727	0.00566846	0.0245765	-3.29332	FALSE
LINC00862	-1.81371	0.0771942	-4.84511	6.64954e-05	0.00055873	1.77551	TRUE
TEDDM1	0.240017	-0.721521	0.564163	0.57804	0.755893	-6.03529	FALSE
AL645568.1	-0.166653	-1.02765	-0.376024	0.710305	0.844663	-5.93906	FALSE
FCGR3A	0.2026	8.21096	1.93238	0.065572	0.173728	-5.57889	FALSE
CENPW	-0.311837	-1.25874	-0.58522	0.564031	0.745974	-5.76813	FALSE
SPRN	-0.568082	-1.30649	-0.784365	0.440736	0.647442	-5.57487	FALSE
FAM229B	-0.254218	-2.90244	-0.264001	0.794103	0.895026	-5.66443	FALSE
EEF1AKMT2	-0.0352702	-0.47862	-0.0658199	0.948083	0.974622	-6.07069	FALSE
LINC00222	1.04911	-3.55122	0.98076	0.336796	0.547305	-5.18523	FALSE
HIST2H2AA3	-0.487988	-2.52853	-0.747173	0.462441	0.666886	-5.57035	FALSE
HIST2H2BF	0.358481	1.41201	1.24504	0.225508	0.421909	-5.98437	FALSE
C6orf163	-0.468286	-1.80596	-0.736047	0.469056	0.671751	-5.61459	FALSE
GDI1	-0.284154	7.13718	-2.3647	0.0267507	0.0864925	-4.75605	FALSE
PCMTD2	-0.753788	3.53059	-3.87333	0.00075722	0.0045138	-0.993959	TRUE
CYP17A1-AS1	0.563919	-2.61598	0.790978	0.436943	0.644239	-5.44787	FALSE
LIME1	-0.576531	-0.992204	-1.28372	0.211872	0.403429	-5.16634	FALSE
RTL8A	-0.126926	0.990434	-0.49625	0.624372	0.788589	-6.31736	FALSE
EFCAB7	-0.579796	1.90193	-2.13161	0.043812	0.126972	-4.54031	FALSE
ARRDC1-AS1	-0.257617	1.62083	-0.862624	0.397146	0.608078	-6.21584	FALSE
ZYG11A	0.282641	-4.41692	0.351571	0.728323	0.855578	-5.42255	FALSE
LINC01270	-0.121551	3.28416	-0.549704	0.587759	0.763064	-6.89852	FALSE
AL355987.1	-1.02486	-1.01684	-1.47643	0.153231	0.322374	-4.85539	FALSE
IFIT1B	5.01541	-3.12948	6.89149	4.70001e-07	7.73272e-06	5.23557	TRUE
LIPN	-0.811483	6.17637	-4.92643	5.42647e-05	0.00046976	1.29511	TRUE
SLC12A5-AS1	-1.75949	2.47353	-8.52995	1.27475e-08	3.47749e-07	9.95354	TRUE
SYS1	0.132114	5.40233	0.991191	0.331786	0.541917	-6.79417	FALSE
INPP5B	0.32267	3.45464	2.12817	0.0441251	0.127572	-4.89377	FALSE
RPA4	0.539102	-0.624925	1.11125	0.277808	0.4848	-5.51232	FALSE
NEU4	-0.291341	-0.745982	-0.482841	0.633719	0.795081	-5.87586	FALSE
MAFB	0.52702	6.6123	2.20993	0.0378761	0.113547	-5.05375	FALSE
TRAF3IP1	0.695615	-1.40808	0.951699	0.351029	0.562695	-5.51591	FALSE
CHIC1	-0.550873	-0.681133	-0.891435	0.381819	0.593122	-5.63358	FALSE
GIGYF2	-0.0984619	4.6089	-0.825862	0.417268	0.626338	-6.86664	FALSE
RUFY2	-0.380818	1.278	-1.48162	0.151854	0.320148	-5.43267	FALSE
NHSL2	-2.23342	5.07988	-12.3443	1.06423e-11	9.46239e-10	16.9008	TRUE
PHACTR4	0.607873	2.65156	2.36348	0.0268212	0.0866673	-4.27005	FALSE
AGAP6	1.09637	-3.28402	1.30973	0.203067	0.391501	-4.95518	FALSE
TIMM23B	1.12859	-1.0459	1.92181	0.0669558	0.176384	-4.27588	FALSE
ZDHHC18	-0.0304413	7.67323	-0.235248	0.816074	0.905733	-7.3429	FALSE
CXorf65	-0.604308	1.99057	-2.82106	0.00962227	0.0379669	-3.21549	TRUE
ZDBF2	0.0123503	0.556773	0.0219115	0.982705	0.991196	-6.27102	FALSE
DAXX	-0.160369	6.58513	-1.4887	0.149992	0.317597	-6.24231	FALSE
BMPR2	0.727048	2.30994	1.99888	0.0575517	0.157237	-4.9038	FALSE
PFDN6	-0.0230231	1.98408	-0.116623	0.908159	0.954809	-6.71602	FALSE
RING1	-0.340434	2.49577	-1.44993	0.160421	0.333071	-5.77428	FALSE
HSD17B8	2.01807	-0.965279	2.67732	0.0133735	0.0497011	-2.9197	TRUE
RXRB	-0.259182	4.27986	-1.77452	0.0890595	0.21879	-5.65428	FALSE
OXLD1	0.167657	1.7285	0.706653	0.486797	0.686257	-6.36344	FALSE
COL11A2	-0.398834	-2.28039	-0.514183	0.611972	0.78025	-5.77321	FALSE
HLA-DOA	0.168233	3.69684	1.00732	0.324137	0.533776	-6.43054	FALSE
BRD2	0.0113171	8.79167	0.101428	0.920079	0.960898	-7.37699	FALSE
HLA-DMA	-0.0221056	5.29124	-0.194157	0.847737	0.922815	-7.18956	FALSE
PSMB8-AS1	1.33556	5.98113	8.51141	1.32522e-08	3.60973e-07	9.67028	TRUE
COL5A2	2.64944	-4.38084	2.82202	0.00960105	0.0378915	-2.5965	TRUE
PSMB8	2.1505	7.97068	15.5447	8.72054e-14	2.31248e-11	21.6675	TRUE
TAP2	1.76483	4.84907	8.72926	8.42174e-09	2.42977e-07	10.1636	TRUE
SPIN3	0.577771	-1.9288	0.722523	0.477171	0.678807	-5.59176	FALSE
NBDY	0.0845963	1.57637	0.261824	0.79576	0.895639	-6.47349	FALSE
LINC01973	-2.733	-1.17235	-4.44926	0.00017931	0.00130959	0.826455	TRUE
HLA-DRA	0.257423	8.78748	2.20342	0.0377232	0.113201	-5.08338	FALSE
COL15A1	-1.85951	0.575532	-4.83762	6.77538e-05	0.00056772	1.7336	TRUE
NOTCH4	-2.07575	1.12891	-4.76957	8.03321e-05	0.00065477	1.58367	TRUE
PBX2	-0.761498	1.29156	-3.41422	0.00234703	0.0116364	-1.74333	TRUE
AGER	-0.981675	1.70508	-4.16293	0.00036753	0.00241953	-0.030876	TRUE
RNF5	-0.872225	0.454167	-2.21711	0.0366536	0.110629	-4.06269	FALSE
AGPAT1	-0.567227	2.48409	-2.98023	0.00663958	0.0279684	-3.00531	TRUE
FKBPL	-0.589062	0.680027	-1.50211	0.146516	0.312217	-5.20808	FALSE
MRPL38	0.224436	2.7349	1.03949	0.309254	0.517921	-6.23826	FALSE
SMIM5	1.34255	-2.12563	2.144	0.042702	0.124475	-3.86955	FALSE
STK19	-0.427741	1.96886	-2.14377	0.0427227	0.124495	-4.57469	FALSE
CD300LD	5.78933	-1.86379	6.35925	1.75521e-06	2.43274e-05	4.84137	TRUE
DXO	-0.605255	3.29683	-3.72135	0.00110397	0.0061765	-1.38156	TRUE
SKIV2L	-0.567515	5.56279	-4.55299	0.00013824	0.00104121	0.388341	TRUE
NELFE	-0.245784	5.0362	-2.07163	0.0495604	0.139921	-5.19839	FALSE
EHMT2	-0.641704	2.35753	-2.68776	0.01306	0.0486969	-3.42381	TRUE
LAYN	-0.027593	-1.5996	-0.0392547	0.969022	0.985083	-5.78041	FALSE
SLC44A4	-0.873519	-3.92534	-0.706334	0.486992	0.686371	-5.28849	FALSE
NEU1	-0.463117	8.03894	-3.02281	0.00600587	0.0257918	-3.37277	FALSE
C6orf48	0.37995	2.15348	1.78678	0.087007	0.21489	-5.18922	FALSE
HSPA1B	0.749715	4.10487	1.93636	0.0678114	0.178117	-5.43645	FALSE
HSPA1A	0.0451346	5.93196	0.21703	0.830095	0.912942	-7.3092	FALSE
HSPA1L	-0.179021	0.597982	-0.409446	0.685956	0.829109	-6.27522	FALSE
LSM2	0.0473257	0.412562	0.152842	0.87984	0.940233	-6.28668	FALSE
VARS	0.519332	3.60142	2.96503	0.006881	0.0288487	-3.11368	TRUE
VWA7	-1.7097	-0.396385	-3.19469	0.00398975	0.0183015	-1.95775	TRUE
CARD16	0.916042	7.52718	4.36113	0.00023097	0.00162181	-0.180171	TRUE
MBD5	0.174573	1.74862	0.66505	0.512555	0.707416	-6.48736	FALSE
MPIG6B	-0.311374	-1.19597	-0.650321	0.521853	0.713577	-5.71427	FALSE
ABHD16A	-0.712511	2.22265	-3.87256	0.00075868	0.00451799	-0.851705	TRUE
LY6G5C	-1.37572	0.71118	-4.56375	0.00013455	0.00101905	1.04853	TRUE
CSNK2B	-0.207922	4.25796	-1.81291	0.0827642	0.206876	-5.60198	FALSE
GPANK1	-0.580504	4.02889	-4.7568	8.29417e-05	0.00067218	1.03473	TRUE
C6orf47	-0.615013	5.28387	-4.81024	7.25574e-05	0.00060127	1.04303	TRUE
APOM	0.0352888	-0.327042	0.0732994	0.942194	0.971336	-6.08961	FALSE
BAG6	-0.0653645	5.63482	-0.585893	0.563586	0.74592	-7.13321	FALSE
PRRC2A	0.199631	4.38909	1.57325	0.129157	0.285342	-5.99536	FALSE
AIF1	0.476479	7.77511	3.58035	0.00156303	0.00824713	-2.0757	FALSE
NCR3	-0.248377	1.55973	-0.79391	0.435268	0.642815	-6.10513	FALSE
LST1	-0.161119	7.80975	-1.20051	0.242017	0.442882	-6.64773	FALSE
NFKBIL1	-0.885835	2.30237	-4.67187	0.00010261	0.00080724	1.11085	TRUE
ZNF814	-0.32437	-0.184589	-0.789847	0.43759	0.644659	-5.8771	FALSE
MICB	0.765771	3.70488	3.7354	0.00106624	0.00598957	-1.46375	TRUE
ZNF551	0.157243	1.09964	0.428137	0.672487	0.820231	-6.31815	FALSE
MICA	0.41864	1.56143	1.79247	0.0860672	0.213211	-5.13147	FALSE
ZNF805	1.56183	-0.147741	2.77559	0.0106852	0.0413291	-2.92159	TRUE
HLA-C	0.291104	11.389	2.38768	0.0254512	0.0831278	-4.75144	FALSE
CCHCR1	0.00874132	1.35646	0.0304585	0.975961	0.988469	-6.51908	FALSE
DHX16	-0.253214	4.9605	-1.86625	0.0746568	0.191297	-5.56896	FALSE
C6orf136	-0.744554	0.98293	-2.21883	0.0365212	0.110347	-4.15321	FALSE
MRPS18B	0.295513	2.84143	1.36731	0.184588	0.366331	-5.88187	FALSE
PPP1R10	0.102781	8.97965	0.680824	0.5027	0.699005	-7.1466	FALSE
ABCF1	0.373542	6.1071	2.4949	0.0201231	0.0690898	-4.46677	FALSE
PRR3	0.358095	1.20817	1.28335	0.212001	0.403546	-5.69457	FALSE
LILRB3	1.03845	8.43873	7.91855	4.69836e-08	1.08062e-06	8.35328	TRUE
DDR1	-0.621527	0.422622	-1.39704	0.17558	0.354582	-5.30861	FALSE
AC027801.1	0.684824	-1.15661	1.32145	0.199194	0.386206	-5.19932	FALSE
GNL1	-0.156872	4.69677	-1.30662	0.204107	0.392959	-6.34718	FALSE
HLA-E	0.706512	12.7177	5.31534	2.06252e-05	0.00020264	2.19217	TRUE
TRIM39	-0.869951	4.50616	-7.1403	2.65647e-07	4.71936e-06	6.76939	TRUE
ZNF468	-0.0959209	3.06918	-0.508644	0.61579	0.782691	-6.78759	FALSE
ZNF616	-0.955139	0.508194	-2.11842	0.0450227	0.129647	-4.14832	FALSE
RNF39	-0.0144207	0.364326	-0.0348154	0.972524	0.986918	-6.30777	FALSE
PPP1R11	-0.367594	6.86451	-3.36987	0.00261428	0.0127545	-2.55038	FALSE
AC115618.1	1.14329	0.514443	3.58897	0.00153026	0.00811101	-1.23607	TRUE
DISP3	-0.292866	-3.52356	-0.355668	0.725293	0.85349	-5.56965	FALSE
RACK1	0.00961166	5.58449	0.0906067	0.92858	0.964936	-7.26231	FALSE
HLA-G	0.150671	2.96364	0.743469	0.464637	0.668449	-6.57401	FALSE
TBC1D8	-0.0880294	3.35652	-0.263742	0.794415	0.895026	-6.94794	FALSE
HLA-F	0.21307	7.91369	1.94927	0.0634135	0.169303	-5.5427	FALSE
ZFP57	0.43336	-1.85448	0.766159	0.451283	0.656541	-5.45661	FALSE
AKT1S1	0.316383	1.48876	1.294	0.208359	0.398803	-5.81665	FALSE
GABBR1	0.666087	1.97081	2.29373	0.0311583	0.0977123	-4.30925	FALSE
TRIM27	1.63255	5.61716	6.54278	1.4855e-06	2.1042e-05	4.95937	TRUE
AC008429.1	-2.26232	-2.90525	-2.32447	0.0291732	0.0928271	-3.43841	FALSE
RANBP17	0.116356	-4.22077	0.108131	0.914819	0.958589	-5.47691	FALSE
FAM196B	-1.83873	-1.67074	-2.58153	0.0165963	0.0591432	-3.09086	FALSE
TTC25	2.05877	-4.48619	1.85945	0.0756509	0.193166	-4.1469	FALSE
MRPL53	-0.149571	2.03693	-0.610017	0.547761	0.734024	-6.53732	FALSE
MROH6	0.651026	1.61866	2.95064	0.00711707	0.0296249	-3.0009	TRUE
ATXN2	0.469749	2.34852	1.859	0.0757166	0.193279	-5.21222	FALSE
DCTN1	-0.276061	5.08432	-1.77832	0.0884188	0.217542	-5.6914	FALSE
TCTN1	0.286567	2.12419	1.31873	0.200088	0.387167	-5.92576	FALSE
FAM216A	-0.883656	0.00227289	-1.71538	0.0995608	0.236751	-4.79704	FALSE
ZBTB48	-0.489911	5.04173	-4.3122	0.00025286	0.00175507	-0.178566	FALSE
FAM201A	-1.4099	-2.9549	-1.3206	0.199473	0.386447	-4.79621	FALSE
MZT1	-0.820273	0.3376	-2.31188	0.0299716	0.0947991	-3.82779	FALSE
ZNF155	0.363536	1.26093	1.54634	0.135511	0.295229	-5.41221	FALSE
UQCC3	-0.0613431	1.18044	-0.215186	0.831497	0.913783	-6.39274	FALSE
FBXO48	-0.277652	1.49945	-1.02086	0.317813	0.527213	-6.07749	FALSE
ATP6V0E2-AS1	2.43892	-3.66921	2.17653	0.0399076	0.11826	-3.64717	FALSE
CD177	0.656712	3.67856	3.25184	0.00347793	0.0162893	-2.62467	TRUE
ZNF783	0.337806	1.51288	1.10467	0.280594	0.487821	-5.88953	FALSE
ZNF425	-0.196249	-1.05376	-0.303999	0.76383	0.876537	-5.93496	FALSE
C12orf73	-0.0503178	-0.607978	-0.0916565	0.927755	0.964279	-5.99574	FALSE
BLACE	-0.12003	-1.34546	-0.226585	0.822724	0.909197	-6.23954	FALSE
TRIM13	-0.101403	3.90709	-0.633046	0.532875	0.721544	-6.87528	FALSE
SPIRE2	0.490264	-2.42309	0.690115	0.496946	0.693785	-5.56347	FALSE
AC092384.1	-0.0331858	-2.12709	-0.0405715	0.967984	0.984805	-5.85421	FALSE
PKHD1L1	-0.24014	-2.91618	-0.290347	0.774122	0.882864	-5.57924	FALSE
SLFN12L	0.486726	1.12626	1.14766	0.262769	0.467459	-5.69526	FALSE
LINC02397	-0.236015	0.446923	-0.60912	0.548345	0.734367	-6.04273	FALSE
SLC35B4	0.0110818	0.33061	0.0269667	0.978716	0.989693	-6.24396	FALSE
SYCE1L	-0.932847	-3.40724	-1.07021	0.2955	0.503769	-5.06767	FALSE
TMEM231	0.0251952	0.0523333	0.0576885	0.954489	0.978195	-6.27558	FALSE
FAM71F2	0.341934	-1.67948	0.5039	0.619068	0.785294	-5.7354	FALSE
CCNI2	0.59644	-3.71319	0.750011	0.460763	0.665104	-5.32209	FALSE
TRIQK	-0.610031	2.6323	-3.16514	0.00428225	0.0194405	-2.60602	TRUE
SDHAF1	0.190366	1.46265	0.592325	0.559344	0.742717	-6.39036	FALSE
PSENEN	0.481535	4.21076	4.11521	0.00041415	0.00267262	-0.627522	FALSE
LINC00654	-0.220061	1.29023	-0.648445	0.523044	0.714403	-6.45246	FALSE
ZBTB10	0.251076	1.1188	0.604246	0.551525	0.73662	-6.29234	FALSE
C4orf46	-0.422108	1.53557	-1.46631	0.155945	0.326143	-5.45441	FALSE
LGR4	1.27179	-4.11325	1.28178	0.212541	0.404106	-4.81423	FALSE
PSMB10	0.791216	5.78084	5.81009	6.12166e-06	7.11249e-05	3.47725	TRUE
VIT	-0.490911	-3.84819	-0.595346	0.557357	0.740702	-5.3968	FALSE
E2F4	-0.23782	5.25736	-1.88777	0.071587	0.185601	-5.55171	FALSE
PDE7A	-0.150861	3.87159	-0.714231	0.482186	0.682425	-6.84298	FALSE
TMEM170B	-0.77488	2.00173	-2.66869	0.0136377	0.0504647	-3.57224	FALSE
LINC01602	-0.98956	-4.67209	-1.20412	0.240646	0.441302	-4.85892	FALSE
SNX2	-0.0641509	6.38613	-0.534423	0.598117	0.770852	-7.18902	FALSE
SARNP	0.104564	0.21026	0.279412	0.782396	0.887306	-6.21007	FALSE
ADGRG1	0.191325	5.44286	1.3464	0.19114	0.374976	-6.27434	FALSE
IPO7	-0.773031	1.61736	-2.46457	0.0215144	0.0727176	-3.79933	FALSE
PRR13	-0.0004703	4.12036	-0.0034464	0.99728	0.998886	-7.19653	FALSE
TECPR1	0.0682386	4.08743	0.346298	0.73223	0.857764	-7.13723	FALSE
SAMD9	1.58971	7.14265	10.603	2.19076e-10	1.11278e-08	13.8051	TRUE
CNEP1R1	-0.937235	4.47422	-6.19338	2.4274e-06	3.20201e-05	4.51942	TRUE
AL592528.1	0.677049	-1.75888	1.07349	0.294057	0.50222	-5.35907	FALSE
KRT81	-0.698902	-0.866819	-1.24072	0.22707	0.424127	-5.2933	FALSE
CCDC85C	-0.233715	-0.839854	-0.515365	0.611159	0.779879	-5.86597	FALSE
C2CD4B	0.148079	-4.81745	0.126	0.900814	0.950578	-5.42889	FALSE
RGL3	0.324216	-1.47707	0.466916	0.644901	0.802727	-5.80659	FALSE
NAP1L4	-0.0198287	4.9771	-0.151817	0.880639	0.94074	-7.19022	FALSE
AC121338.1	-0.974717	-1.50613	-1.90627	0.0690365	0.180572	-4.29102	FALSE
TMSB4X	-1.20526	9.24717	-9.56244	1.57455e-09	5.87831e-08	11.7973	TRUE
TMEM256	-0.518343	-1.5297	-0.825718	0.417348	0.626352	-5.54223	FALSE
CPT1B	1.11566	0.27898	2.90246	0.00796562	0.0324839	-2.71943	TRUE
SMN2	-0.710344	-2.86057	-0.781331	0.442483	0.648925	-5.32139	FALSE
HMGN1	-0.657204	2.75717	-3.95566	0.00061687	0.00378089	-0.697117	TRUE
DENND6B	-1.61233	-1.71638	-2.49493	0.0201216	0.0690898	-3.19008	FALSE
AP001043.1	-2.09081	-3.74434	-1.65032	0.112309	0.258805	-4.40292	FALSE
LCMT1	1.7669	1.96292	5.78006	6.58604e-06	7.57395e-05	3.83204	TRUE
CDPF1	0.427881	-0.414108	0.741703	0.465687	0.669211	-5.86438	FALSE
LIN52	0.060573	1.6056	0.221059	0.826974	0.911904	-6.55356	FALSE
BX890604.1	0.620573	-2.81142	0.688538	0.49792	0.694769	-5.45557	FALSE
DPF3	0.171736	-3.10507	0.171129	0.865602	0.931574	-5.58037	FALSE
ETFRF1	-0.320284	1.46567	-1.21278	0.23738	0.43695	-5.81082	FALSE
C17orf107	-0.565114	4.49239	-3.28723	0.00319343	0.0151613	-2.61303	TRUE
ITSN1	-0.174522	-0.553334	-0.327631	0.746119	0.866269	-5.95004	FALSE
ITPRIPL2	3.87168	-0.476948	5.48392	1.49369e-05	0.00015417	3.17378	TRUE
DENND1C	-0.943921	5.35203	-7.65739	8.32769e-08	1.74408e-06	7.85787	TRUE
CRLF2	-0.474508	-0.437702	-0.561944	0.579676	0.756808	-5.88632	FALSE
CRYZL1	-0.0864033	1.90771	-0.359857	0.722199	0.851769	-6.54799	FALSE
C5orf51	0.128123	5.67228	0.893614	0.380676	0.592418	-6.90728	FALSE
ARRDC5	-1.29609	-2.17504	-1.46371	0.156648	0.327119	-4.75155	FALSE
LINC01531	1.53638	-3.4347	2.18724	0.039024	0.116234	-3.71294	FALSE
DPP9-AS1	-0.392814	-0.398036	-0.742579	0.465166	0.668943	-5.82192	FALSE
LOH12CR2	-1.00796	-2.09432	-1.37449	0.182382	0.363876	-4.86645	FALSE
PLPP6	-0.533789	1.18517	-1.03607	0.310829	0.519546	-5.88031	FALSE
KLRC2	-0.378916	-1.84638	-0.603641	0.551921	0.736821	-5.5826	FALSE
KLRC3	0.700254	-2.80055	0.99832	0.328391	0.53842	-5.23875	FALSE
CLEC6A	0.722675	-1.08418	1.75393	0.092603	0.225225	-4.66274	FALSE
C1RL-AS1	0.408052	1.42911	1.87232	0.0737803	0.189598	-4.97805	FALSE
AC108134.1	-0.109944	-1.06806	-0.254207	0.801568	0.898035	-6.05326	FALSE
ZNF316	0.279482	5.17424	1.7793	0.0882546	0.217227	-5.74884	FALSE
OLIG2	1.19693	1.75608	5.06498	3.84076e-05	0.00034855	2.0746	TRUE
C21orf62-AS1	0.830569	-4.04086	0.8232	0.418749	0.627828	-5.19661	FALSE
RNPS1	0.171827	4.05893	1.3056	0.204447	0.393362	-6.26176	FALSE
NYNRIN	2.44285	-3.29701	1.91499	0.0683666	0.17921	-4.1199	FALSE
DNAJC19	0.115791	-0.0886124	0.285081	0.778103	0.884831	-6.15368	FALSE
JPT2	0.0310276	2.48299	0.175608	0.862121	0.92977	-6.79439	FALSE
HBA1	-0.0750095	-2.86058	-0.107709	0.91515	0.958689	-5.72344	FALSE
ATP10A	1.35416	-0.333364	2.05008	0.0517853	0.145069	-4.14184	FALSE
ANKUB1	0.0158146	-1.86069	0.0267741	0.978868	0.989736	-5.90997	FALSE
AL359555.1	0.143492	-2.63134	0.177616	0.860561	0.929144	-5.62524	FALSE
HCG27	-0.246774	0.896031	-0.838758	0.410137	0.620072	-6.15447	FALSE
RAB12	0.317391	-2.44875	0.416582	0.680801	0.825957	-5.61674	FALSE
HLA-A	0.0913178	10.5502	0.837549	0.410802	0.620267	-7.03723	FALSE
HACD2	-0.184999	3.10915	-0.691434	0.496132	0.693132	-6.61685	FALSE
CFAP44	-1.78557	-1.43301	-2.23728	0.035127	0.107049	-3.64613	FALSE
ANKRD28	0.317506	4.16113	1.2882	0.210337	0.401481	-6.30633	FALSE
COLQ	0.886895	0.071609	1.8902	0.0712479	0.184836	-4.46785	FALSE
METTL6	-0.361137	1.77842	-1.01035	0.322718	0.532671	-6.10336	FALSE
AC022007.1	-2.2657	-1.50274	-2.97674	0.00669419	0.0281783	-2.31477	TRUE
THUMPD3-AS1	-0.753292	3.99172	-4.09867	0.00043163	0.00277278	-0.564589	TRUE
GPX3	-3.30993	4.86338	-12.4847	9.73854e-12	8.95945e-10	17.006	TRUE
SELENOH	0.448133	3.50357	2.42703	0.0233602	0.0776463	-4.31186	FALSE
STK38L	-0.555231	5.91632	-3.47286	0.00203416	0.0103179	-2.28168	TRUE
SACM1L	-0.34357	4.82925	-2.37249	0.026303	0.0853204	-4.6057	FALSE
TSN	0.258754	4.34252	1.48137	0.151921	0.320252	-6.02839	FALSE
SLC48A1	-0.372797	4.55345	-1.72674	0.0974654	0.233368	-5.75047	FALSE
IGKC	0.15639	8.92044	1.22885	0.231408	0.429561	-6.61186	FALSE
IGKJ5	0.947128	-2.32052	1.3636	0.185738	0.367886	-4.97241	FALSE
IGKJ4	0.0543959	-1.2127	0.103334	0.918583	0.960058	-5.95859	FALSE
IGKJ3	0.229736	-2.21082	0.294957	0.770642	0.88079	-5.80947	FALSE
IGKJ1	-0.315217	-0.695629	-0.684998	0.500111	0.696733	-5.75165	FALSE
IGKV4-1	0.412378	4.71953	2.15721	0.0415468	0.121797	-4.92662	FALSE
IGKV5-2	0.335379	-2.6811	0.35934	0.72258	0.852051	-5.67334	FALSE
IGKV6-21	0.700224	-3.03934	0.711796	0.483665	0.683767	-5.46376	FALSE
IGKV3D-20	-0.119208	0.0610605	-0.303895	0.763908	0.876537	-6.14783	FALSE
IGKV3D-11	-0.577508	-2.32552	-0.912052	0.371092	0.582487	-5.34026	FALSE
IGKV1D-42	1.13678	-4.50002	1.37031	0.183663	0.365301	-4.72264	FALSE
IGLV4-69	-0.20296	2.56908	-0.609557	0.54806	0.734222	-6.48442	FALSE
IGLV8-61	-0.027819	0.281076	-0.0379317	0.970073	0.985651	-6.15257	FALSE
IGLV4-60	0.136005	-0.379439	0.221846	0.826398	0.911414	-6.2745	FALSE
IGLV6-57	0.0860024	2.63792	0.276651	0.78449	0.889165	-6.7666	FALSE
IGLV11-55	-0.868574	-3.80149	-0.92569	0.364107	0.576079	-5.153	FALSE
IGLV10-54	0.372102	-0.831187	0.502412	0.620098	0.785998	-5.75006	FALSE
IGLV5-52	-0.548331	-1.00561	-1.0436	0.307387	0.51633	-5.4347	FALSE
IGLV1-51	0.124502	3.09718	0.508634	0.615796	0.782691	-6.75866	FALSE
IGLV1-50	1.89395	-2.90402	2.17383	0.0401333	0.118734	-3.71814	FALSE
IGLV5-48	0.379728	-3.8427	0.365634	0.71794	0.849468	-5.50166	FALSE
IGLV1-47	-0.161958	1.60907	-0.70447	0.48813	0.687136	-6.31981	FALSE
IGLV7-46	0.597813	0.275182	1.39619	0.175833	0.355013	-5.4057	FALSE
IGLV5-45	0.69441	0.0564428	1.01944	0.318579	0.52799	-5.66904	FALSE
IGLV1-44	0.0363817	1.89661	0.120661	0.904995	0.953038	-6.63865	FALSE
IGLV7-43	0.129354	0.0159012	0.169215	0.867155	0.932192	-6.14302	FALSE
IGLV1-40	-0.049935	2.64614	-0.211934	0.834003	0.915501	-6.82241	FALSE
IGLV5-37	-1.69311	-3.71089	-1.66361	0.109598	0.254569	-4.45595	FALSE
IGLV1-36	0.141269	-1.22103	0.195629	0.846598	0.921971	-5.95643	FALSE
IGLV2-33	-0.760021	-3.76873	-0.991292	0.331737	0.541887	-5.09115	FALSE
IGLV3-27	-0.13352	-0.74484	-0.158556	0.875402	0.937756	-5.97752	FALSE
IGLV3-25	-0.206748	1.88979	-0.531564	0.600065	0.772353	-6.32271	FALSE
IGLV2-23	0.102555	2.03789	0.326504	0.746961	0.866725	-6.56582	FALSE
IGLV3-21	0.431929	3.59806	1.87818	0.0729418	0.188032	-5.33863	FALSE
IGLV3-19	0.581718	2.72221	1.92002	0.0671935	0.176907	-5.06257	FALSE
IGLV2-18	-0.453993	-1.16962	-0.553106	0.585485	0.761203	-5.82313	FALSE
IGLV3-16	0.118299	-2.01881	0.182242	0.856971	0.927506	-5.85375	FALSE
IGLV2-14	0.359028	2.29121	1.75358	0.0926649	0.225284	-5.34211	FALSE
IGLV3-12	1.04076	-3.18203	1.07403	0.293817	0.502063	-5.26552	FALSE
IGLV2-11	0.192974	1.59196	0.558486	0.581846	0.75863	-6.36419	FALSE
IGLV3-10	-0.473289	2.37389	-1.57408	0.128965	0.284952	-5.51326	FALSE
IGLV3-9	-0.2133	-0.419199	-0.335355	0.740361	0.86314	-6.02412	FALSE
IGLV4-3	-1.00418	-3.79817	-1.19592	0.243769	0.445084	-4.91165	FALSE
IGLV3-1	-0.37764	1.90162	-1.19241	0.245117	0.446234	-5.88506	FALSE
IGLJ2	0.435757	0.107186	1.28097	0.212821	0.404473	-5.51378	FALSE
IGLC2	0.18848	5.68559	1.17316	0.252597	0.455073	-6.56152	FALSE
IGLJ3	-0.226499	0.753356	-0.685692	0.499681	0.696363	-6.11148	FALSE
IGLC3	0.381984	3.94718	1.8968	0.070332	0.183271	-5.37874	FALSE
IGLC7	-0.824609	-0.929165	-1.40967	0.171859	0.349849	-5.30467	FALSE
TRGC1	0.569417	1.81134	1.79779	0.0851962	0.211606	-5.01314	FALSE
TRGJP1	-0.0048758	-3.43152	-0.0059899	0.995272	0.997873	-5.59555	FALSE
TRGV10	0.139907	-1.00435	0.254803	0.801113	0.897661	-5.84941	FALSE
TRGV9	0.0803243	-0.0126907	0.157801	0.875975	0.938147	-6.05819	FALSE
TRGV8	-0.47667	-1.9002	-0.765089	0.451907	0.657107	-5.47011	FALSE
TRGV5	-0.954055	-2.19918	-1.39595	0.175905	0.355118	-4.84116	FALSE
TRGV4	1.26261	-3.28302	1.55394	0.133692	0.292351	-4.56634	FALSE
TRGV3	0.902671	-3.26346	1.07292	0.294305	0.502357	-5.06855	FALSE
TRBV5-1	0.719434	-4.11062	0.888667	0.383274	0.594779	-5.22914	FALSE
TRBV20-1	-0.220712	-4.06384	-0.294098	0.77129	0.881144	-5.46437	FALSE
AC245427.1	0.275312	2.65031	1.29227	0.208947	0.399591	-5.75986	FALSE
TRBJ2-3	0.140852	-2.80965	0.231297	0.819106	0.907422	-5.71118	FALSE
TRBC2	-0.0829947	3.70501	-0.539489	0.594674	0.768465	-6.77955	FALSE
TRAV38-2DV8	0.539865	-4.02187	0.698655	0.49169	0.689866	-5.34929	FALSE
TRDC	0.083212	3.11557	0.331305	0.743378	0.865092	-6.57738	FALSE
TRAJ6	-1.77649	-4.0176	-1.84307	0.0780922	0.197998	-4.16364	FALSE
IGHA2	0.236547	6.43313	1.17194	0.253077	0.455528	-6.58662	FALSE
IGHE	1.15365	-0.939177	1.87654	0.0731759	0.188501	-4.37577	FALSE
IGHG4	-0.391934	2.24006	-0.681081	0.502872	0.69919	-6.2117	FALSE
IGHG2	0.0342634	5.41096	0.139382	0.89036	0.945365	-7.16384	FALSE
IGHA1	0.200469	8.87383	1.29966	0.206444	0.396189	-6.52672	FALSE
IGHG1	0.0163549	6.04302	0.113817	0.910359	0.955921	-7.21328	FALSE
IGHG3	0.00039993	4.12712	0.00150953	0.998808	0.999698	-7.0208	FALSE
IGHD	0.345621	4.81572	2.66622	0.0137143	0.0507066	-3.98641	FALSE
IGHM	0.144298	8.64973	1.21536	0.236415	0.435754	-6.62862	FALSE
IGHJ6	-0.0850866	0.445027	-0.264122	0.79401	0.895026	-6.33758	FALSE
IGHJ2	0.233934	-1.62086	0.331692	0.74309	0.864922	-5.76807	FALSE
IGHJ1	-1.46256	-2.86811	-1.80011	0.08482	0.210846	-4.29322	FALSE
IGHV6-1	-0.334909	0.402273	-0.816135	0.422697	0.631803	-5.88945	FALSE
IGHV1-2	-0.113453	1.72083	-0.4157	0.681437	0.826328	-6.54702	FALSE
IGHV1-3	0.334985	0.116494	0.714556	0.48199	0.68231	-5.9451	FALSE
IGHV2-5	0.136376	1.32838	0.278824	0.782842	0.887756	-6.38901	FALSE
IGHV3-7	-0.280294	2.10708	-0.816623	0.422424	0.631553	-6.21292	FALSE
IGHV3-11	0.381895	0.403059	0.954828	0.349477	0.561304	-5.88966	FALSE
IGHV3-13	-0.95757	-1.08526	-1.39523	0.176117	0.355361	-4.97665	FALSE
IGHV3-15	0.359691	0.874465	0.94049	0.356625	0.568885	-5.94263	FALSE
IGHV1-18	0.226696	1.44021	0.836235	0.411526	0.621064	-6.20747	FALSE
IGHV3-20	0.0873671	-0.284194	0.19974	0.843418	0.919555	-6.09293	FALSE
IGHV3-21	-0.0402057	2.37886	-0.134696	0.89401	0.947168	-6.73015	FALSE
IGHV3-23	-0.1713	3.68737	-0.809875	0.426215	0.634851	-6.59668	FALSE
IGHV1-24	-0.433003	0.0436545	-0.907619	0.373381	0.58475	-5.79841	FALSE
IGHV2-26	-0.52492	-1.32685	-0.737013	0.468479	0.671245	-5.64841	FALSE
IGHV4-28	-0.164423	-2.10713	-0.200376	0.842927	0.919297	-5.79186	FALSE
IGHV3-33	-0.604271	-0.77579	-0.863038	0.396923	0.607891	-5.56501	FALSE
IGHV4-34	0.203544	1.46209	0.611493	0.5468	0.73346	-6.25598	FALSE
IGHV3-35	0.541107	-3.868	0.634166	0.532157	0.720896	-5.37712	FALSE
IGHV3-38	-0.609279	-3.20683	-0.857373	0.399981	0.61076	-5.377	FALSE
IGHV4-39	0.261768	2.11107	0.831355	0.414221	0.623652	-6.34138	FALSE
IGHV1-45	0.327667	-3.22995	0.394278	0.696966	0.836118	-5.5578	FALSE
IGHV1-46	0.200893	1.15618	0.598151	0.555516	0.739321	-6.25217	FALSE
IGHV3-48	-0.101621	1.5339	-0.220389	0.82749	0.912227	-6.34978	FALSE
IGHV3-49	-0.0427179	0.698252	-0.0736913	0.941886	0.971129	-6.24513	FALSE
IGHV5-51	0.416813	2.4661	1.77764	0.0885331	0.217794	-5.23424	FALSE
IGHV3-53	-0.253266	0.136189	-0.593939	0.558282	0.74147	-6.06401	FALSE
IGHV1-58	0.111761	-0.834577	0.1741	0.863293	0.93044	-6.03955	FALSE
IGHV4-61	-0.307476	-2.23243	-0.406721	0.687929	0.830101	-5.70704	FALSE
IGHV3-66	0.400888	-0.606123	1.02564	0.315604	0.52465	-5.71894	FALSE
IGHV1-69	-0.360697	-1.60233	-0.614945	0.544557	0.731584	-5.67605	FALSE
IGHV3-73	-0.546946	-0.36315	-0.794018	0.435206	0.642815	-5.78	FALSE
IGHV5-78	0.437402	-2.35243	0.479381	0.636141	0.796535	-5.67215	FALSE
PRR22	0.278331	-3.11036	0.317683	0.753558	0.869921	-5.52126	FALSE
LINC01089	-0.436897	0.613836	-1.01529	0.320407	0.529917	-5.88749	FALSE
CTAGE1	0.313959	-1.64196	0.571523	0.573124	0.751878	-5.75926	FALSE
C17orf51	0.970927	-0.942775	1.48541	0.150856	0.318641	-4.90734	FALSE
AL137145.1	0.44929	0.663462	1.5174	0.142633	0.306076	-5.40865	FALSE
MT-ND4L	0.233788	3.69481	1.69807	0.102827	0.242408	-5.65732	FALSE
MAP10	-1.95958	-2.36267	-2.20652	0.0374785	0.112654	-3.66358	FALSE
ZNF580	0.341975	1.14873	0.942803	0.355466	0.567586	-6.10889	FALSE
ZNF611	-0.80547	2.36566	-3.79196	0.00092682	0.00533772	-1.03574	TRUE
NUP62	0.265298	5.07975	1.05614	0.302047	0.510361	-6.65875	FALSE
DENND1B	0.970779	2.1639	3.46975	0.00204968	0.010382	-1.79247	TRUE
C1orf220	1.6196	-2.43067	2.14098	0.0429708	0.125016	-3.81908	FALSE
AL021068.1	-0.411287	-4.52385	-0.388262	0.701351	0.839089	-5.37737	FALSE
SFT2D2	0.893696	4.13944	6.14087	2.7528e-06	3.56598e-05	4.41024	TRUE
FGFR1OP	-0.380354	1.53844	-1.36638	0.184876	0.366783	-5.60591	FALSE
SCAF8	-0.0116714	4.37813	-0.0659192	0.948005	0.974597	-7.19828	FALSE
CFAP45	-1.051	2.42281	-4.4596	0.00017472	0.00128019	0.607719	TRUE
ZNF254	-0.943692	3.03987	-4.67781	0.00010109	0.00079601	0.945716	TRUE
TCTEX1D2	-0.851567	-3.1817	-1.0355	0.311073	0.519635	-5.07366	FALSE
CRIP1	0.00177735	1.43533	0.00564109	0.995547	0.998038	-6.47079	FALSE
KLHL23	1.24963	-2.21393	1.50841	0.144905	0.309808	-4.74211	FALSE
AC074033.1	-0.87637	-2.29345	-1.06597	0.297371	0.50601	-5.20421	FALSE
FAM24B	0.338624	-3.4199	0.437953	0.665458	0.815795	-5.47211	FALSE
TRIM59	-0.629399	-0.0161861	-1.58076	0.127429	0.282806	-4.92658	FALSE
MLLT11	-0.67928	2.45488	-2.267	0.0329837	0.10207	-4.32285	FALSE
GIMAP1	0.450902	1.83312	1.25065	0.223489	0.419132	-5.78206	FALSE
DNLZ	1.09605	-0.644666	1.80438	0.0841296	0.209447	-4.55721	FALSE
SUPT4H1	-0.103342	6.24878	-0.90904	0.372647	0.584056	-6.92125	FALSE
NRAS	-0.363353	5.1482	-3.01142	0.00616948	0.0263871	-3.26585	FALSE
ANKRD39	0.123613	0.0727664	0.310189	0.759178	0.873556	-6.09437	FALSE
QTRT1	0.502065	1.91427	1.88682	0.0717199	0.185869	-4.92604	FALSE
CHUK	0.820441	5.63796	6.3492	1.67423e-06	2.33306e-05	4.78344	TRUE
MXD3	-0.150786	4.46562	-0.983711	0.335374	0.545651	-6.77873	FALSE
GSTM2	0.239547	-1.99198	0.423153	0.676068	0.822539	-5.66779	FALSE
LINC00671	-0.65309	-1.34597	-1.06354	0.298448	0.507002	-5.40955	FALSE
ARHGAP19	-0.486948	2.11573	-1.48281	0.15154	0.319599	-5.62681	FALSE
HAUS7	-0.260691	-2.07651	-0.31906	0.752527	0.869621	-5.67842	FALSE
LCAT	0.189757	-0.291286	0.514997	0.611412	0.779879	-6.07989	FALSE
PTPRCAP	-0.100748	5.15037	-0.664031	0.513195	0.707758	-6.91667	FALSE
PVRIG	-0.169655	2.54421	-0.69162	0.496017	0.693026	-6.39167	FALSE
GPC2	0.212313	-2.22629	0.317172	0.753941	0.870139	-5.79978	FALSE
SIPA1	1.45297	6.58598	8.30644	2.04183e-08	5.28998e-07	9.22315	TRUE
ERV3-1	-0.385977	6.58756	-2.42576	0.023425	0.07779	-4.62437	FALSE
SYNJ2BP	0.291831	0.0295059	0.718244	0.479755	0.680769	-5.89619	FALSE
ARL2	2.29631	1.85743	5.23446	3.35145e-05	0.00030881	2.24366	TRUE
FIRRE	0.239583	-4.06749	0.234913	0.81633	0.905962	-5.54181	FALSE
GBP7	4.02852	0.162962	11.708	3.09486e-11	2.1464e-09	15.2909	TRUE
RBMXL1	0.608264	4.01075	3.85738	0.00078786	0.00466403	-1.22708	TRUE
SRA1	-0.296069	7.10954	-2.17945	0.0396649	0.117734	-5.12235	FALSE
DNAJC9	0.312703	1.12479	0.893299	0.380841	0.592573	-6.02245	FALSE
C8orf82	3.18192	-2.2117	4.15386	0.00037597	0.0024653	0.103607	TRUE
VDAC1	0.344306	2.10564	1.59989	0.12311	0.275904	-5.47322	FALSE
TMX2	0.344072	2.85482	2.11584	0.045263	0.130258	-4.79793	FALSE
HEXA	-0.489154	6.77675	-2.91209	0.00778874	0.0318907	-3.59573	FALSE
NDUFS3	-0.0541832	2.35505	-0.275071	0.785689	0.889754	-6.67497	FALSE
LEPROT	-0.926385	6.79903	-8.89371	6.00587e-09	1.83867e-07	10.4604	TRUE
LBH	-0.219855	4.22077	-1.45782	0.158254	0.329557	-5.96216	FALSE
ADAT3	0.609972	1.87051	1.9491	0.063435	0.169335	-5.04194	FALSE
PPP1CB	-0.435514	7.8053	-2.76861	0.0108578	0.0419514	-3.92916	FALSE
GPSM3	-0.441321	7.51438	-3.87711	0.00075013	0.00447747	-1.35029	FALSE
NCKIPSD	-0.0527251	0.476317	-0.136878	0.892305	0.946417	-6.24192	FALSE
ATF6B	-0.563126	4.28841	-3.65154	0.00131174	0.00711805	-1.71408	TRUE
TREX1	1.9988	0.404564	5.24992	2.4254e-05	0.00023313	2.68671	TRUE
S1PR3	-3.82948	-1.32045	-4.03003	0.0005124	0.0032138	-0.157139	TRUE
SLC35F6	0.1082	3.80149	0.830992	0.414422	0.623768	-6.79506	FALSE
FAM209B	-0.717155	0.201783	-2.80734	0.00993197	0.0389842	-2.98871	TRUE
CLIC1	-0.260585	9.28319	-1.96966	0.0608914	0.164225	-5.52602	FALSE
DDAH2	-0.650026	5.88909	-5.62996	9.50306e-06	0.00010394	3.03538	TRUE
RPS29	0.550927	2.50005	1.98203	0.0594041	0.161152	-4.95991	FALSE
ZNF337-AS1	0.157577	-3.08805	0.203473	0.840534	0.918354	-5.65899	FALSE
ATP6V1G2	-1.63034	-3.13775	-1.89186	0.0710165	0.184467	-4.11215	FALSE
ZNF134	-0.166325	3.08323	-1.0244	0.316176	0.525368	-6.38235	FALSE
GTF2H4	0.503251	0.33707	1.47985	0.152323	0.320837	-5.20233	FALSE
DDX47	0.454605	3.45192	3.10047	0.00499633	0.0221143	-2.78693	FALSE
ZNF888	0.369677	-0.120195	0.868369	0.394058	0.60526	-5.75911	FALSE
ZNF845	-0.474084	2.06615	-1.76637	0.0904477	0.221386	-5.19287	FALSE
KLRK1	0.132779	2.8848	0.525917	0.603922	0.774913	-6.5838	FALSE
KCTD11	-0.952512	1.10589	-2.25419	0.0338927	0.104097	-4.04722	FALSE
C8orf44	-0.0004908	-0.880274	-0.0012083	0.999046	0.999767	-6.06631	FALSE
PPM1N	0.0593213	0.861298	0.177327	0.860785	0.92916	-6.5097	FALSE
SLC23A3	-0.375237	-2.68955	-0.583672	0.565055	0.746725	-5.55766	FALSE
LTB4R	-0.670949	5.82838	-3.32026	0.00294838	0.0141171	-2.63344	TRUE
LIPE-AS1	0.779304	-1.23966	1.96411	0.0615691	0.165506	-4.36669	FALSE
LTB4R2	0.101274	-0.069527	0.216649	0.83037	0.91307	-6.28081	FALSE
DNASE1	-0.502206	2.15126	-1.88117	0.0725173	0.187253	-5.04106	FALSE
MDP1	0.849569	-2.6243	1.17647	0.251299	0.453506	-5.10847	FALSE
CSNK1E	0.245108	0.514947	0.715221	0.481586	0.682165	-6.04516	FALSE
IRF9	0.49318	2.59895	2.95011	0.00712597	0.0296551	-3.15343	FALSE
GALT	-0.0265266	1.34579	-0.0818569	0.93546	0.968149	-6.43893	FALSE
CLDN9	-2.39931	0.160785	-5.20059	2.74124e-05	0.00026002	2.59729	TRUE
ITGA1	-1.4088	0.224847	-2.7814	0.0105433	0.0408855	-2.96348	TRUE
NUDT19	0.518018	-0.599592	1.15188	0.261065	0.465217	-5.4145	FALSE
ZNF726	-0.79964	-2.26462	-1.12405	0.272451	0.478415	-5.15787	FALSE
TAX1BP3	0.587014	1.17167	2.37336	0.0262535	0.0852058	-4.03319	FALSE
AP1G2	-0.0581775	4.43273	-0.439692	0.664216	0.814958	-7.06371	FALSE
ZNF90	0.883794	-3.40569	1.05555	0.302008	0.510361	-5.15168	FALSE
NAXD	1.52632	3.27346	6.01139	3.75885e-06	4.65519e-05	4.18257	TRUE
GANC	0.0929992	1.60802	0.268537	0.790652	0.892795	-6.51889	FALSE
TTLL3	-0.131938	3.40202	-0.72082	0.478199	0.679667	-6.77889	FALSE
REPIN1	0.186141	6.93022	0.661771	0.515455	0.709247	-7.12218	FALSE
MRPL23	0.56593	-3.34326	0.746439	0.462876	0.667193	-5.40605	FALSE
ZNF891	-0.311579	-0.656012	-0.468073	0.644086	0.802249	-5.87177	FALSE
SMIM7	-0.371313	3.30097	-2.29943	0.0307811	0.0969003	-4.51027	FALSE
TSPAN4	-1.60597	1.182	-4.05726	0.00047871	0.00303119	-0.141779	TRUE
CPNE1	0.970927	6.14749	8.22498	2.4283e-08	6.16401e-07	9.05447	TRUE
ARL16	-0.123843	2.21241	-0.518066	0.609302	0.778663	-6.60478	FALSE
PAXIP1-AS2	0.506829	0.414732	1.48635	0.150608	0.318377	-5.25606	FALSE
LYRM4	-0.705004	2.10838	-2.10488	0.0462961	0.13251	-4.54851	FALSE
MYCBP	-0.313929	3.27777	-1.84246	0.0781839	0.19817	-5.38011	FALSE
ALG3	-0.103086	2.0748	-0.398357	0.693998	0.834	-6.54954	FALSE
SH3D21	-1.28686	5.97203	-5.21632	3.09595e-05	0.00028883	1.9039	TRUE
SMIM30	-0.374221	-0.802038	-0.733227	0.470742	0.673323	-5.72067	FALSE
C19orf38	0.0680864	3.57934	0.515767	0.610882	0.779714	-6.97541	FALSE
C12orf74	-0.157611	-4.04553	-0.217581	0.829652	0.912769	-5.5163	FALSE
C17orf67	2.42825	-0.74624	5.59106	1.0454e-05	0.00011268	3.50163	TRUE
FIS1	0.172053	3.83695	1.32175	0.199097	0.386117	-6.23647	FALSE
ANG	-1.50723	-3.94923	-1.77878	0.088342	0.217413	-4.24391	FALSE
SCART1	0.602095	-2.63915	0.615753	0.544032	0.731291	-5.45894	FALSE
APTR	-0.954564	1.12237	-3.21325	0.00381602	0.0176166	-2.13241	TRUE
MBLAC1	0.0985095	-1.51012	0.170778	0.865874	0.931679	-5.8134	FALSE
VAC14-AS1	0.207132	0.904314	0.857608	0.399854	0.610668	-6.18933	FALSE
HAUS3	0.975377	2.74344	3.72734	0.00108773	0.00610077	-1.23535	TRUE
KANSL1-AS1	-0.106746	1.04329	-0.481109	0.634931	0.795959	-6.62394	FALSE
LINC02085	-1.06226	-4.07961	-1.04264	0.307824	0.516632	-5.01752	FALSE
BBIP1	-0.368234	3.03679	-2.21498	0.0368182	0.111021	-4.67978	FALSE
PLIN5	0.810164	3.34825	4.84298	6.685e-05	0.00056093	1.24071	TRUE
PPME1	-0.495881	2.49082	-2.20714	0.0374302	0.112555	-4.53534	FALSE
STARD10	-0.624737	3.92519	-4.38373	0.00021134	0.00150452	0.103487	TRUE
MEG3	-0.140159	1.00965	-0.316498	0.754446	0.870444	-6.4785	FALSE
EML6	0.0860919	0.672895	0.248877	0.805639	0.899968	-6.22053	FALSE
ZSWIM8	0.143829	6.55611	0.891209	0.381938	0.593255	-6.94494	FALSE
C10orf105	-0.593191	1.90546	-2.76282	0.0110031	0.0424401	-3.32439	TRUE
IFRD2	0.558983	3.06149	2.99007	0.00648774	0.0274553	-2.99698	TRUE
AC116407.1	2.24053	-2.16608	3.61581	0.00143247	0.00766704	-0.980801	TRUE
CAPN14	-0.953758	-3.71333	-0.832848	0.413396	0.622805	-5.20141	FALSE
ZBED1	-0.36613	5.70111	-1.97382	0.0603871	0.163229	-5.41969	FALSE
TOMM6	0.0552668	3.36633	0.358593	0.723132	0.852256	-6.89612	FALSE
HNRNPUL2	-0.65106	-1.1296	-0.994941	0.329997	0.540267	-5.45788	FALSE
AP002358.1	-2.27586	-2.66094	-2.57156	0.0169705	0.0601556	-3.01905	FALSE
MTCP1	0.568672	-1.92107	0.926093	0.363902	0.575977	-5.3918	FALSE
SMTNL1	2.62965	0.571146	8.06423	3.42766e-08	8.27411e-07	8.97176	TRUE
LINC00243	-1.54106	1.79717	-5.72427	7.54573e-06	8.55752e-05	3.7515	TRUE
LINC01588	0.391677	-0.284418	0.664878	0.512663	0.707457	-5.90856	FALSE
ZSWIM7	-0.357899	0.865333	-1.07882	0.291722	0.499651	-5.78073	FALSE
ARHGEF28	1.42823	-3.3871	1.46439	0.156464	0.326856	-4.77504	FALSE
AP000317.1	-2.70423	-3.21507	-3.25747	0.00343103	0.0161199	-1.76139	TRUE
AC129492.1	-0.8171	-4.11045	-1.05471	0.302384	0.510638	-5.02327	FALSE
RTL10	-1.47324	2.18289	-5.06724	3.81921e-05	0.00034694	2.16473	TRUE
AL645728.1	-0.930843	-1.46943	-1.34414	0.191858	0.376041	-5.00033	FALSE
PHB2	0.16158	3.32738	0.888654	0.383281	0.594779	-6.56502	FALSE
AL008729.1	-0.158204	5.69647	-0.880109	0.387798	0.599517	-6.92013	FALSE
NEURL4	0.598936	1.18926	1.90238	0.0695666	0.181801	-4.74269	FALSE
ALOX12-AS1	0.0788766	4.7683	0.519478	0.608333	0.777842	-7.12097	FALSE
AC025171.2	3.05052	0.6113	7.56062	1.03192e-07	2.10255e-06	7.92252	TRUE
UBXN2B	-1.19025	6.78739	-9.20361	3.20654e-09	1.08075e-07	11.1006	TRUE
PEX26	0.45823	0.683432	1.4862	0.150648	0.318394	-5.26883	FALSE
AC026790.1	-1.23909	0.461566	-2.75611	0.0111738	0.0429609	-3.00786	TRUE
UBE2QL1	0.296197	-3.96211	0.401515	0.691704	0.832748	-5.46388	FALSE
AL137145.2	0.120717	1.74295	0.527863	0.602591	0.773927	-6.60672	FALSE
FASTKD5	-0.499803	4.77295	-3.60218	0.00148133	0.00788646	-1.8868	FALSE
GOLGA8B	-0.0903443	0.27661	-0.244661	0.808863	0.901702	-6.17625	FALSE
DHRS4-AS1	0.249357	0.351392	0.613211	0.545683	0.732561	-6.03875	FALSE
HOMEZ	-0.981226	1.87124	-2.91952	0.00765478	0.0314511	-2.87263	TRUE
DDX3X	0.161821	10.3624	1.41858	0.169275	0.345974	-6.39468	FALSE
VPS16	0.0217685	3.99201	0.173869	0.863472	0.93056	-7.0897	FALSE
MYL5	-0.148239	0.484556	-0.348938	0.730273	0.85665	-6.20873	FALSE
SCRT2	-1.25306	-0.564413	-2.63627	0.0146751	0.0535535	-3.04565	FALSE
ZNF407	0.85217	5.40439	5.8473	5.59225e-06	6.58222e-05	3.57423	TRUE
MCM3AP-AS1	-0.108775	-0.676246	-0.211612	0.834252	0.915501	-6.00203	FALSE
NPEPL1	-0.277285	1.67608	-1.17746	0.250913	0.453126	-6.0112	FALSE
BX322557.1	-1.65894	-2.84496	-2.32624	0.0290624	0.09254	-3.42234	FALSE
AATBC	-1.26195	-0.120243	-2.53472	0.0184233	0.0642571	-3.35018	FALSE
EFCAB8	-0.475869	-0.746889	-1.02048	0.31799	0.527361	-5.63968	FALSE
TMEM242	-0.449701	0.631465	-1.18568	0.247713	0.449463	-5.56898	FALSE
TMEM167B	-0.306536	7.37651	-2.58563	0.0164445	0.0587649	-4.31269	FALSE
TNFRSF25	0.110964	1.56605	0.393544	0.6975	0.836555	-6.41423	FALSE
ZC3H11B	0.0521228	0.132006	0.139507	0.89025	0.945365	-6.32549	FALSE
TSTD1	0.00479907	4.27534	0.0368514	0.970918	0.986169	-7.20556	FALSE
CYB5RL	-0.197858	-2.07414	-0.205563	0.83892	0.917645	-5.70469	FALSE
TTC34	-0.504068	-2.22729	-0.563077	0.578767	0.75631	-5.64744	FALSE
ATAD3C	-0.790062	-3.76185	-1.13445	0.268155	0.473732	-5.01775	FALSE
IFI30	1.12407	1.27987	4.42222	0.0001919	0.00138134	0.566039	TRUE
IGSF23	0.564943	-3.44766	0.826742	0.416779	0.625862	-5.39619	FALSE
AC009403.1	-0.526661	-0.721668	-0.992403	0.331207	0.541423	-5.5123	FALSE
CCDC7	-0.42966	-0.749311	-0.921002	0.366498	0.578593	-5.65484	FALSE
FNIP1	-0.170685	7.98342	-1.02631	0.315292	0.524387	-6.83968	FALSE
CKLF	-0.399661	3.33989	-1.95363	0.0628667	0.168192	-5.31018	FALSE
PAM16	0.461143	-2.70591	0.577137	0.569388	0.748884	-5.61251	FALSE
AL109955.1	1.14661	-0.771416	1.90787	0.0688194	0.180187	-4.33641	FALSE
MIF-AS1	1.46286	2.4737	4.56616	0.00013502	0.00102172	0.760086	TRUE
CEBPZOS	0.792414	2.15985	3.2476	0.00351356	0.0164221	-2.33971	TRUE
PAPOLB	0.0994542	-0.636421	0.256004	0.800197	0.897298	-6.07721	FALSE
ZNF579	1.78875	-3.50564	2.25765	0.0336444	0.103564	-3.58628	FALSE
RNASEK	0.0401762	8.6997	0.317924	0.753377	0.869833	-7.33106	FALSE
NBPF1	-0.128055	-1.53408	-0.241439	0.811329	0.902634	-5.84694	FALSE
UMAD1	0.0427045	2.82486	0.232604	0.818102	0.906701	-6.88895	FALSE
FAM228B	-1.08752	-0.450678	-2.64839	0.0142787	0.0523745	-3.04215	FALSE
AC008770.1	-0.770734	4.62573	-4.24837	0.00029674	0.00200553	-0.309824	TRUE
LINGO3	1.04332	1.89051	2.30451	0.0313992	0.0982968	-4.31285	FALSE
ZGLP1	0.289396	-2.01212	0.451569	0.655759	0.809409	-5.6543	FALSE
VAMP2	-0.130158	5.03618	-0.967288	0.343344	0.554611	-6.79333	FALSE
C6orf226	0.322032	0.318615	0.829084	0.415479	0.624706	-5.97503	FALSE
PPP3R1	2.08141	2.8165	9.79034	1.01073e-09	4.0233e-08	12.4113	TRUE
FANCG	-0.349559	1.197	-1.04223	0.308012	0.516899	-5.83466	FALSE
AP4M1	-0.306013	1.30518	-1.18892	0.246461	0.448038	-5.80685	FALSE
C2orf16	0.010248	-2.55368	0.00881641	0.993044	0.996637	-5.77885	FALSE
PLXNA4	0.992594	-2.20109	0.863664	0.396978	0.607925	-5.4308	FALSE
CEBPD	0.99469	3.94474	4.97217	4.84083e-05	0.00042456	1.58056	TRUE
ARIH2OS	-0.848609	-0.63181	-1.64567	0.11327	0.260403	-4.74748	FALSE
NPTXR	-0.196285	-3.76974	-0.207724	0.837251	0.916655	-5.53337	FALSE
FAM200A	-1.00428	1.05778	-2.73491	0.0117294	0.0447095	-3.08782	TRUE
PPP2R2A	0.107477	5.34788	0.905228	0.37462	0.58608	-6.88897	FALSE
C19orf73	0.532279	-3.37166	0.590613	0.560472	0.743557	-5.49482	FALSE
ZNF880	0.66465	-0.0261848	1.51311	0.143712	0.30777	-5.037	FALSE
TRIM16	0.560595	-2.71047	0.797903	0.432992	0.640923	-5.39021	FALSE
TAS2R40	2.10387	-2.09956	2.84319	0.00914225	0.0364155	-2.5819	TRUE
TIGD1	-0.653717	1.00376	-1.79661	0.0853885	0.211841	-4.94243	FALSE
LINC01465	0.520278	-0.223924	0.986477	0.334044	0.544394	-5.69575	FALSE
SLC12A8	0.350902	-2.90648	0.553042	0.585508	0.761203	-5.69031	FALSE
APOL6	4.00409	6.74816	11.9841	2.43242e-10	1.21837e-08	13.8961	TRUE
FADS3	-0.21449	3.06356	-0.865943	0.39536	0.606374	-6.48621	FALSE
CCNL2	-0.244383	6.38588	-1.96908	0.0609617	0.16434	-5.47034	FALSE
UBA52	0.0206423	5.71745	0.173294	0.863919	0.930763	-7.297	FALSE
PPT2	-0.211338	-0.996813	-0.424444	0.67514	0.822076	-5.81386	FALSE
EXOC3-AS1	-0.703125	-1.27084	-1.10487	0.280509	0.487719	-5.39986	FALSE
ZNF630	-0.820172	-1.24211	-1.31146	0.202495	0.390857	-5.03734	FALSE
TIAF1	-0.474481	-1.81939	-0.53534	0.597493	0.770617	-5.61156	FALSE
BTBD19	0.974943	4.34501	5.903	4.8852e-06	5.86094e-05	3.79621	TRUE
FAM185A	-2.08461	0.0279388	-5.75271	7.03998e-06	8.03958e-05	3.82742	TRUE
AC005481.1	0.358595	-4.71298	0.310305	0.759091	0.873543	-5.38947	FALSE
RAB6C	-0.582997	-1.75014	-0.781424	0.44243	0.648925	-5.50352	FALSE
AC062017.1	0.544736	-0.0959406	1.49315	0.14883	0.315804	-5.21532	FALSE
IGLC6	-0.387207	0.274444	-1.2465	0.224981	0.421361	-5.49298	FALSE
CYTOR	1.85312	3.10639	10.4655	2.82166e-10	1.37143e-08	13.6512	TRUE
AC079305.1	1.28076	1.77633	5.48815	1.34624e-05	0.00014065	3.11	TRUE
DCDC2B	0.637197	0.257584	2.24867	0.0342913	0.105017	-4.07502	FALSE
C10orf55	0.306265	6.5297	1.19613	0.245082	0.446234	-6.62549	FALSE
IGLV9-49	0.403349	-0.794738	0.769651	0.449248	0.654825	-5.78898	FALSE
LINC02068	4.48864	-2.8877	7.02236	3.47801e-07	5.96722e-06	6.25557	TRUE
AC072022.1	0.265138	3.60522	1.59605	0.123968	0.277482	-5.87777	FALSE
AC004471.1	0.550054	-3.17539	0.553524	0.585183	0.761165	-5.3494	FALSE
AL441992.1	0.218216	-0.695597	0.47103	0.642004	0.800626	-5.97878	FALSE
NUTM2A-AS1	-0.492136	0.0182162	-1.35213	0.189328	0.372257	-5.32407	FALSE
EXOSC6	-0.0852312	0.196451	-0.267105	0.791741	0.893577	-6.18125	FALSE
VPS52	0.237139	2.93462	1.079	0.291645	0.499567	-6.2882	FALSE
AL683807.1	-0.460886	-2.58482	-0.517252	0.609862	0.779076	-5.55031	FALSE
AC093690.1	0.912291	-1.24322	1.76652	0.0904227	0.221355	-4.54402	FALSE
HLA-DQB1-AS1	1.31871	-2.00257	2.17282	0.0402177	0.118891	-3.87617	FALSE
LINC00630	-0.254052	-2.24459	-0.242986	0.810145	0.90204	-5.69834	FALSE
ZNF844	-0.806915	1.58103	-2.74591	0.011438	0.0438083	-3.31242	TRUE
AC098613.1	0.815557	4.22104	4.69316	9.72758e-05	0.00077056	0.784081	TRUE
HBD	0.27901	-4.22799	0.339595	0.737207	0.860966	-5.6522	FALSE
RFPL4A	-1.64975	-3.16851	-4.85179	6.53931e-05	0.00055153	1.79068	TRUE
IGHV3-64	-0.186804	-1.58869	-0.261637	0.795903	0.895639	-5.77512	FALSE
AL078459.1	-0.809713	-2.91771	-0.810717	0.425741	0.634343	-5.38155	FALSE
AC245052.1	1.76805	-3.55421	2.07151	0.0495731	0.139935	-3.94394	FALSE
SAMSN1-AS1	-0.271615	-3.28075	-0.224975	0.823962	0.910062	-5.52401	FALSE
AF230666.1	-0.974479	-2.41187	-1.50365	0.146122	0.311661	-4.76168	FALSE
AC009226.1	-0.592424	-0.58539	-1.10411	0.280831	0.488176	-5.50263	FALSE
LGALS8-AS1	3.74029	-1.89408	6.18962	2.44935e-06	3.21915e-05	4.68828	TRUE
ENTPD3-AS1	-0.209859	-1.65903	-0.382919	0.705255	0.841104	-5.76998	FALSE
CERS1	-1.27316	-2.25802	-1.80628	0.0838241	0.208917	-4.30892	FALSE
HLA-DPB1	0.391537	5.68005	3.54146	0.00171965	0.00894912	-2.05523	FALSE
AC006372.1	-1.1606	-4.70081	-1.12331	0.272758	0.478674	-4.96464	FALSE
AP001469.1	-0.0652903	-3.82836	-0.0664854	0.947559	0.974249	-5.48203	FALSE
LINC02471	4.04324	-1.21281	6.10656	2.98918e-06	3.80924e-05	4.4975	TRUE
ROR1-AS1	-0.611184	-3.08035	-0.658847	0.51646	0.709812	-5.42075	FALSE
AC009948.1	1.59155	-0.994629	2.41085	0.0242	0.079805	-3.50443	FALSE
AC002456.1	-2.24583	-0.0281007	-5.21157	2.66748e-05	0.00025432	2.61038	TRUE
MIR181A2HG	-0.0809183	-1.85746	-0.110361	0.913069	0.957605	-5.74602	FALSE
EPB41L4A-AS1	0.514631	-0.235765	1.18128	0.249421	0.451562	-5.43158	FALSE
LINC02561	0.955768	-1.58995	1.21847	0.235254	0.434596	-5.21205	FALSE
IGKV3D-15	0.198019	-1.37374	0.328066	0.745795	0.86606	-5.95839	FALSE
CCNT2-AS1	0.0911665	-2.71599	0.136039	0.89296	0.946779	-5.75053	FALSE
CPTP	-0.815786	2.76836	-3.25695	0.00343533	0.0161317	-2.36053	TRUE
AL049795.1	0.493676	-2.1409	0.703219	0.488895	0.687638	-5.63904	FALSE
AP000936.1	0.0839882	-4.15923	0.085418	0.93266	0.966702	-5.55933	FALSE
AC245452.1	-1.62848	3.61975	-6.10687	2.9869e-06	3.80903e-05	4.50639	TRUE
INHBA-AS1	-0.48533	-1.49404	-0.999931	0.327627	0.537366	-5.42025	FALSE
LINC01857	0.474645	-0.600812	0.989371	0.332656	0.542896	-5.54928	FALSE
AC009506.1	-1.14316	2.19751	-4.27839	0.00027523	0.0018849	0.139064	TRUE
C5orf66	-1.01955	4.04702	-5.86531	5.35288e-06	6.3377e-05	3.77524	TRUE
LINC01991	1.7127	1.51797	7.9334	4.54916e-08	1.05573e-06	8.69588	TRUE
AL161785.1	-1.07795	-0.306072	-2.43677	0.0228675	0.0763513	-3.59497	FALSE
IGHV4-59	0.202088	1.01513	0.48462	0.632476	0.794151	-6.19608	FALSE
PRR29	-0.970787	1.73803	-2.96064	0.00695219	0.0290863	-2.78225	TRUE
SMIM25	0.0125142	8.56754	0.0831157	0.93447	0.96756	-7.37946	FALSE
STK24-AS1	4.12824	-4.41382	5.83766	5.72476e-06	6.70753e-05	3.17793	TRUE
ADM5	0.0156468	-3.83243	0.0138345	0.98908	0.994929	-5.52627	FALSE
PRKAR2A-AS1	0.348358	-2.93714	0.367649	0.716457	0.848636	-5.62081	FALSE
ATXN1L	-0.635736	4.94155	-4.95592	5.04117e-05	0.00044021	1.42929	TRUE
AL356417.1	3.1848	-3.97563	3.27078	0.00332275	0.0157053	-1.74305	TRUE
AC109309.1	-2.03355	-2.8461	-2.78712	0.0104055	0.0404903	-2.65685	TRUE
SMIM13	-1.12454	1.10641	-3.53459	0.00174887	0.00907502	-1.40957	TRUE
HNRNPA1P48	0.436536	-0.582495	0.915811	0.369158	0.580895	-5.69176	FALSE
ZMIZ1-AS1	-1.32726	-1.60427	-1.91762	0.0675118	0.177563	-4.18695	FALSE
IGKV1D-27	-0.46944	-4.32494	-0.636584	0.530607	0.72015	-5.34613	FALSE
TNK2-AS1	-1.81648	-0.768854	-3.74069	0.00105237	0.00593381	-0.71369	TRUE
RTCA-AS1	-1.30468	-1.24311	-2.69793	0.0127616	0.0478613	-2.87302	TRUE
AC106900.1	-3.32633	-1.90587	-4.88148	6.07148e-05	0.00051764	1.58168	TRUE
IGHV3-74	0.586826	1.16169	1.60422	0.12215	0.274194	-5.24798	FALSE
SH3BP5-AS1	-0.543081	4.83989	-3.01413	0.00613013	0.0262562	-3.26425	TRUE
Z84484.1	4.42066	-4.35241	5.62062	9.72314e-06	0.00010594	2.87805	TRUE
AC099850.1	0.855383	-3.75626	0.970519	0.341766	0.552711	-5.12383	FALSE
AC012363.1	3.49896	-4.38959	4.82064	7.06923e-05	0.00058933	1.32315	TRUE
COL4A2-AS2	-0.230341	-2.05252	-0.448403	0.658009	0.810909	-5.93562	FALSE
AC083949.1	1.48982	-0.548473	3.25482	0.00345304	0.0161926	-1.87569	TRUE
NDUFAF8	0.420274	0.962369	1.39282	0.176838	0.356365	-5.46323	FALSE
AC138028.2	-0.671622	-2.44476	-0.907122	0.373639	0.585007	-5.39246	FALSE
AC005840.2	-0.430801	-0.179704	-1.1535	0.260414	0.464377	-5.52325	FALSE
LINC00184	-0.875999	-3.90885	-0.867219	0.394675	0.605768	-5.22438	FALSE
PRRT4	-1.28544	-1.3273	-1.9656	0.0613866	0.165173	-4.17104	FALSE
AL390066.1	-1.94134	1.7898	-5.14706	3.13113e-05	0.00029118	2.3977	TRUE
AC017002.1	1.6737	-3.67762	1.97281	0.0605089	0.163436	-4.01194	FALSE
AL645608.2	2.10189	-4.32246	2.50075	0.0198645	0.0683842	-3.13494	FALSE
AL162586.1	-0.139554	-2.69139	-0.174622	0.862887	0.930318	-5.71504	FALSE
AC092941.1	2.49626	-2.49634	4.27786	0.0002756	0.0018867	0.471382	TRUE
AL603832.1	2.09565	-2.01103	3.40411	0.00240548	0.0118772	-1.43272	TRUE
PLEKHM1	-0.430403	7.37938	-3.37307	0.00259407	0.0126696	-2.55418	FALSE
LINC00092	0.241212	-3.13242	0.323763	0.749009	0.867832	-5.65838	FALSE
AC078883.1	1.38888	1.04426	5.0031	4.48136e-05	0.00039729	1.97804	TRUE
LINC02470	-1.56246	1.19882	-3.96139	0.00060812	0.0037387	-0.356042	TRUE
TRAPPC12-AS1	-0.764763	-1.52059	-1.47987	0.152318	0.320837	-4.99221	FALSE
AL513327.1	-0.693287	-0.58509	-1.50376	0.146093	0.311661	-5.08795	FALSE
AC016027.1	1.99124	-2.42808	2.99913	0.00635081	0.0270217	-2.23812	TRUE
AC079630.1	2.56538	4.80148	13.046	3.43546e-12	3.73863e-10	18.0182	TRUE
NRSN2-AS1	0.0353096	-3.83297	0.0456571	0.963973	0.983165	-5.52658	FALSE
AC121247.1	-0.711823	-2.12181	-1.17557	0.251654	0.453873	-5.15783	FALSE
AC104134.1	1.26747	-2.79969	1.63123	0.116301	0.265426	-4.54287	FALSE
LINC01504	-0.159027	-1.50571	-0.260163	0.797026	0.896137	-5.85117	FALSE
BOLA3-AS1	2.12968	-2.97456	2.479	0.0208418	0.0709219	-3.17835	FALSE
AL021707.1	0.418569	2.53016	2.20277	0.0377751	0.113334	-4.67308	FALSE
JPX	0.518161	0.0833855	1.4228	0.168059	0.344211	-5.30614	FALSE
NUTM2B-AS1	-0.0421833	0.304783	-0.127108	0.899947	0.950163	-6.3684	FALSE
AL354707.1	2.17609	-3.4315	2.53267	0.0185072	0.0644999	-3.08462	FALSE
IGKV6D-21	-0.13545	-4.47617	-0.198746	0.844188	0.920116	-5.48168	FALSE
Z82206.1	0.0820035	-2.31637	0.1129	0.911078	0.95638	-5.73756	FALSE
C2CD4D	0.537026	-4.19486	0.725911	0.47513	0.677062	-5.32659	FALSE
DOCK4-AS1	0.27698	1.31469	0.870333	0.393006	0.604278	-6.25055	FALSE
NCBP2-AS1	0.960536	-3.11426	0.987817	0.333401	0.543668	-5.1715	FALSE
LINC02158	-1.28686	2.75365	-6.52685	1.09994e-06	1.61516e-05	5.51921	TRUE
ZNF469	-0.563845	-1.30592	-0.968863	0.342574	0.55377	-5.5829	FALSE
MCRIP1	0.0563139	4.23059	0.447726	0.65849	0.811225	-7.07133	FALSE
SLC26A6	-1.18477	4.06046	-3.94212	0.00068458	0.00413824	-0.980675	TRUE
IGHV3-72	-0.517093	-1.329	-0.577456	0.569176	0.748769	-5.64778	FALSE
AL592166.1	1.34214	-2.30295	1.66839	0.108637	0.253028	-4.51732	FALSE
FGD5-AS1	-0.901702	5.78965	-7.31178	1.80115e-07	3.38316e-06	7.05747	TRUE
MIAT	0.827943	2.72993	3.04167	0.00574403	0.0248444	-2.88787	TRUE
TRAM2-AS1	-0.787826	-1.6382	-1.31683	0.200713	0.388	-5.06907	FALSE
AC004540.2	0.931195	-0.296715	2.4804	0.0207777	0.0707714	-3.46941	FALSE
AC073321.1	2.45792	-0.911263	6.27742	1.98603e-06	2.69708e-05	4.96621	TRUE
FAM229A	-1.09098	-3.01133	-1.32969	0.196505	0.382482	-4.86863	FALSE
ERCC6	-0.363247	3.27783	-2.4075	0.024377	0.0802566	-4.29825	FALSE
RUSC1-AS1	-0.0873318	-0.91749	-0.168925	0.867315	0.932194	-5.93673	FALSE
LINC00115	-0.688194	-1.98849	-0.968639	0.342684	0.553897	-5.35244	FALSE
AL445490.1	2.27826	-3.09051	3.43404	0.00223635	0.0111892	-1.3711	TRUE
AC012368.1	0.397004	6.43621	2.82933	0.00944019	0.0373875	-3.77465	FALSE
NOL7	0.277922	4.38747	1.88657	0.0717553	0.185907	-5.44191	FALSE
AL109741.1	-0.191333	-2.94732	-0.237999	0.813964	0.904505	-5.60028	FALSE
AL121574.1	-0.421633	-2.5525	-0.6226	0.5396	0.728147	-5.58042	FALSE
AC009950.1	1.49647	1.39673	8.09224	3.22706e-08	7.86355e-07	9.02896	TRUE
NRIR	2.26458	-2.97307	3.14229	0.00452251	0.0203113	-1.9619	TRUE
PIGBOS1	-0.567832	1.51355	-2.28216	0.0319364	0.099662	-4.19994	FALSE
LINC01534	-0.814746	-2.72108	-1.08686	0.288227	0.495879	-5.09312	FALSE
AL354714.3	-1.99766	-3.86673	-2.2779	0.0322275	0.100333	-3.50487	FALSE
AP001434.1	0.0774559	0.589221	0.283452	0.779337	0.885608	-6.43448	FALSE
LINC01772	-0.0175258	-2.22175	-0.0220407	0.982603	0.991196	-5.72841	FALSE
LINC00623	-0.409145	-0.104464	-1.0074	0.324103	0.533768	-5.67015	FALSE
LINC00937	1.19253	0.206304	3.8428	0.00081693	0.00481266	-0.61012	TRUE
AP4B1-AS1	-0.401619	-1.4725	-0.605303	0.550834	0.736133	-5.6546	FALSE
LINC00685	0.231515	-1.77339	0.346385	0.732166	0.857745	-5.81366	FALSE
AC010536.1	-0.101349	-3.45365	-0.12559	0.901135	0.950675	-5.52941	FALSE
SGMS1-AS1	-0.831284	-0.805005	-1.52696	0.140248	0.302518	-4.82537	FALSE
AL031658.1	-2.08626	-2.93673	-2.16084	0.0412346	0.121078	-3.72446	FALSE
AC009961.1	-0.482909	-0.392375	-1.21284	0.237358	0.43695	-5.49879	FALSE
CFLAR-AS1	-0.260596	1.96171	-0.842651	0.408	0.618084	-6.29829	FALSE
CROCC2	0.481064	-1.30711	0.712545	0.48321	0.683338	-5.75899	FALSE
AL354836.1	-0.317908	1.44831	-1.51542	0.143131	0.306779	-5.51383	FALSE
AL359182.1	-0.0966583	-1.29594	-0.208976	0.836285	0.916047	-5.97761	FALSE
AL353616.2	0.663403	-2.02283	1.12726	0.271119	0.477097	-5.40697	FALSE
AC016831.1	1.26638	5.57095	8.17692	2.69093e-08	6.7662e-07	8.96876	TRUE
SLC16A1-AS1	0.839891	-1.68461	1.44214	0.162584	0.336167	-4.94905	FALSE
Z93930.2	0.196583	-2.65134	0.243329	0.809882	0.90204	-5.64221	FALSE
TMEM185B	3.12612	5.81378	15.4321	1.01812e-13	2.4809e-11	21.5153	TRUE
AL158850.1	-1.55857	-4.04362	-1.69382	0.103642	0.243756	-4.33469	FALSE
AL121899.1	-1.49439	4.42407	-6.62425	8.75069e-07	1.32599e-05	5.56886	TRUE
AL365356.1	0.184615	-3.3862	0.249002	0.805543	0.899917	-5.56655	FALSE
PLCG1-AS1	3.08704	-2.87617	4.19567	0.00033861	0.00225309	0.279616	TRUE
AC021028.1	4.01379	-3.63301	6.06314	3.31811e-06	4.17822e-05	3.91239	TRUE
ENTPD1-AS1	0.963693	1.59363	3.42756	0.00227195	0.0113265	-1.88007	TRUE
LENG8-AS1	-0.671505	-1.81715	-0.993552	0.330659	0.540762	-5.30064	FALSE
AL161452.1	0.850398	-3.65846	0.77824	0.444268	0.650774	-5.28435	FALSE
FAM66C	-0.701134	-3.30865	-0.866463	0.395081	0.606071	-5.31449	FALSE
HSBP1L1	3.34825	0.927194	9.03434	4.5106e-09	1.44211e-07	10.9463	TRUE
AC007365.1	0.286565	-0.341471	0.695626	0.493551	0.691096	-5.89896	FALSE
SRRM5	0.146563	-3.40006	0.145656	0.885447	0.943083	-5.53048	FALSE
FAM30A	0.0376965	1.07129	0.112125	0.911686	0.956787	-6.45137	FALSE
AC005082.1	-1.28944	-1.81943	-2.10918	0.0458882	0.131593	-3.87169	FALSE
AL390036.1	-0.318185	-2.344	-0.530907	0.600513	0.772627	-5.71898	FALSE
AL109811.1	-0.1924	-1.43413	-0.299758	0.767023	0.878602	-5.85188	FALSE
AC007271.1	-2.16023	-2.28843	-3.48809	0.00195985	0.0100114	-1.25331	TRUE
LTA	0.326802	1.42381	1.18808	0.246783	0.448386	-5.89536	FALSE
ITGB2-AS1	-0.715411	3.82669	-4.10518	0.00042467	0.00273196	-0.547177	TRUE
AL589765.1	-2.07386	-3.63007	-2.03671	0.0532093	0.148181	-3.86503	FALSE
WDR46	0.162267	3.85806	1.11037	0.278178	0.485169	-6.41162	FALSE
ZNF717	1.62002	-3.02721	1.88588	0.0718526	0.186076	-4.15391	FALSE
AL161725.1	0.501196	-0.99978	1.24609	0.225127	0.421503	-5.35659	FALSE
TRGC2	0.208382	0.756944	0.640441	0.528142	0.717944	-6.11925	FALSE
AL356276.1	0.241099	-3.02745	0.333824	0.741501	0.863688	-5.56782	FALSE
AL157935.1	-0.441438	-3.82426	-0.424155	0.675347	0.822112	-5.49404	FALSE
AL606534.1	-3.76673	-3.16359	-3.64827	0.00132233	0.0071583	-1.03213	TRUE
KLLN	0.040557	-0.517076	0.0824053	0.935029	0.967843	-6.08735	FALSE
PARG	-0.318818	1.64665	-1.17634	0.251349	0.45355	-5.86406	FALSE
RBM26-AS1	1.44559	-2.35309	1.98433	0.0591309	0.160773	-4.06865	FALSE
KIF9-AS1	-0.291958	-1.45287	-0.509634	0.615106	0.782421	-5.74254	FALSE
LINC00310	-1.37978	-2.24429	-2.0529	0.0514891	0.144416	-3.97267	FALSE
AL445472.1	0.242608	-4.03227	0.313478	0.75671	0.871876	-5.45046	FALSE
AL138921.1	-0.921167	-2.45008	-1.39661	0.175708	0.354801	-4.85079	FALSE
AC004771.1	4.22259	-3.22475	5.04729	4.01389e-05	0.00036135	1.9295	TRUE
SCAMP4	0.0546299	4.51635	0.398478	0.69391	0.834	-7.16928	FALSE
LINC01268	-1.23029	2.33173	-4.10862	0.00042103	0.00271046	-0.240891	TRUE
LTB	-0.82966	7.24788	-6.12781	2.84045e-06	3.6585e-05	4.21989	TRUE
LINC01624	0.860964	-2.55029	1.01054	0.322629	0.532605	-5.31682	FALSE
AL592301.1	1.38021	-1.79388	2.88371	0.00832132	0.0336679	-2.50308	TRUE
AL031316.1	-0.454665	1.49024	-1.95478	0.0627237	0.167944	-4.81241	FALSE
Z94721.1	-0.155298	-2.18758	-0.275903	0.785057	0.889477	-5.78587	FALSE
LINC01132	3.0828	-4.74891	2.64587	0.0143603	0.0525669	-2.88962	FALSE
AL355581.1	0.60497	-3.07453	0.915196	0.369474	0.581267	-5.25662	FALSE
DNMBP-AS1	-0.832524	-3.53293	-1.03149	0.312911	0.521479	-5.13658	FALSE
RD3L	-1.47535	-2.85711	-1.93681	0.0650005	0.17262	-4.10157	FALSE
AL121987.2	-0.0272911	-3.16814	-0.0349657	0.972405	0.986869	-5.6289	FALSE
AL731569.1	-0.0648803	-2.70564	-0.0803498	0.936646	0.968829	-5.71134	FALSE
AL357874.1	-0.24189	-3.72363	-0.2834	0.779376	0.885608	-5.51701	FALSE
AC104695.1	0.204751	-3.48309	0.223123	0.825386	0.910799	-5.74843	FALSE
AC007383.2	-1.17405	-2.11352	-1.72115	0.0984909	0.235106	-4.40533	FALSE
AL355488.1	0.545103	-1.89439	0.981639	0.336372	0.546931	-5.4212	FALSE
AC127537.1	0.970387	-1.44822	1.64898	0.112585	0.25921	-4.70213	FALSE
AC073343.2	0.464072	-2.24784	0.596124	0.556846	0.740327	-5.68674	FALSE
HCG20	-3.3118	-0.830908	-5.76342	6.85853e-06	7.85226e-05	3.66948	TRUE
AL139246.3	-0.525646	1.60074	-1.55063	0.134483	0.293582	-5.45106	FALSE
AL160408.1	-0.330324	-3.0794	-0.441078	0.663226	0.814347	-5.56303	FALSE
AC012368.2	2.03811	-2.13274	2.69687	0.0127925	0.0479471	-2.83397	TRUE
AL392172.1	1.0308	-1.8666	1.10381	0.280957	0.488263	-5.21641	FALSE
AC003991.1	2.39986	0.967772	8.21354	2.48836e-08	6.29314e-07	9.30151	TRUE
AL096678.1	-0.480456	-3.17191	-0.674365	0.506723	0.702701	-5.50825	FALSE
AL031283.1	-1.46593	0.629217	-3.51867	0.00181848	0.00939025	-1.30375	TRUE
AL020996.1	-0.0371554	-2.32617	-0.0412738	0.96743	0.984575	-5.7083	FALSE
AL022341.1	-0.160106	-2.30413	-0.219732	0.827996	0.912452	-5.74318	FALSE
HCG11	-0.235945	-0.304951	-0.528872	0.601902	0.773659	-5.92331	FALSE
EFCAB14-AS1	0.377042	-2.51503	0.590901	0.560282	0.743469	-5.63481	FALSE
AC093495.1	-2.19428	2.28387	-8.98366	4.99935e-09	1.56507e-07	10.848	TRUE
MT-ATP8	0.225388	4.70457	1.67916	0.106497	0.249073	-5.85131	FALSE
AL162742.1	-0.794179	2.20661	-3.2211	0.0037448	0.0173233	-2.32172	TRUE
AL021707.2	-0.354246	-3.20242	-0.370002	0.714727	0.847613	-5.51813	FALSE
ARMCX3-AS1	-0.0284227	-0.34358	-0.0742181	0.941471	0.971035	-6.17699	FALSE
ORM2	0.296871	-0.279463	0.51103	0.614143	0.78189	-5.81993	FALSE
C19orf24	0.661573	1.97232	3.1937	0.00399922	0.0183263	-2.46294	TRUE
AL512770.1	2.04542	0.491529	4.19703	0.00033746	0.00224708	0.171125	TRUE
AP001610.1	2.96143	1.65129	12.9425	4.04716e-12	4.34395e-10	17.7376	TRUE
IGKV3D-7	-0.519928	-5.04452	-0.479722	0.635903	0.796457	-5.34872	FALSE
LINC01890	0.370919	-0.610836	0.906958	0.373724	0.585083	-5.78173	FALSE
MIR646HG	-1.40848	0.460823	-3.57319	0.00159078	0.00837029	-1.21021	TRUE
AC015971.1	-0.664956	0.219089	-1.60636	0.121678	0.27375	-4.99674	FALSE
AL662791.2	0.564285	-0.105223	1.48747	0.150313	0.318054	-5.12606	FALSE
AC007040.1	4.06689	-4.20584	4.88808	5.97214e-05	0.00051005	1.48213	TRUE
LINC01004	0.113756	0.0410693	0.307949	0.76086	0.874598	-6.274	FALSE
AL590764.1	0.316595	-2.49931	0.458206	0.651054	0.807026	-5.63406	FALSE
AL139260.1	-0.753652	1.12733	-2.86032	0.00878622	0.0352308	-2.97151	TRUE
TSTD3	-0.493689	-4.06128	-0.56726	0.575969	0.754129	-5.38948	FALSE
OST4	0.120595	4.37363	0.936681	0.358541	0.570577	-6.72999	FALSE
LINC01013	1.19803	-2.68656	1.81742	0.082051	0.205435	-4.33491	FALSE
AL513550.1	0.706374	-0.53062	1.73567	0.0958457	0.230692	-4.74103	FALSE
AC006460.1	-1.7987	-2.5119	-1.93124	0.0657207	0.173969	-4.09368	FALSE
AL359091.1	0.846609	0.0508754	2.31833	0.0295598	0.0938584	-3.90407	FALSE
MIR34AHG	-1.10703	-4.24261	-1.39925	0.174926	0.353778	-4.69041	FALSE
CCDC183-AS1	0.184847	-2.80945	0.236289	0.815276	0.905349	-5.65273	FALSE
AL139011.1	-0.145911	-0.157007	-0.307103	0.761496	0.875106	-6.10453	FALSE
HDAC2-AS2	-1.5726	-2.70926	-1.89082	0.0711619	0.184712	-4.07692	FALSE
TRGV5P	-0.187994	-1.89376	-0.262779	0.795033	0.895321	-5.70108	FALSE
PROB1	0.584367	-2.15237	0.89676	0.37903	0.59073	-5.49886	FALSE
TNKS2-AS1	3.05119	-4.2354	3.86467	0.00077371	0.00459691	-0.592668	TRUE
AL355310.2	-2.28384	2.62484	-8.02847	3.70252e-08	8.80789e-07	8.90831	TRUE
LINC00659	-1.74377	-0.430643	-2.81142	0.00983906	0.0387122	-2.73528	TRUE
DHFR	0.814759	-2.54133	1.12563	0.271798	0.477873	-5.19499	FALSE
AL022313.2	1.50946	-3.30377	2.48189	0.0207095	0.0706506	-3.19704	FALSE
AC008781.1	-0.591712	-1.82834	-1.05167	0.303747	0.512124	-5.31392	FALSE
WEE2-AS1	-0.0272058	0.394139	-0.0765066	0.93967	0.970082	-6.56742	FALSE
LINC00954	-0.722794	1.70015	-1.95098	0.0631988	0.16883	-4.82651	FALSE
AC064807.1	0.821124	-3.05337	1.06782	0.296554	0.504955	-5.13521	FALSE
BACH1-IT2	0.548437	0.199142	1.82986	0.0801095	0.201715	-4.83054	FALSE
PIK3IP1-AS1	0.123806	-0.542492	0.273561	0.786835	0.890215	-6.09696	FALSE
AC104653.1	0.561387	-1.62186	0.926152	0.363871	0.575977	-5.53628	FALSE
AL121985.1	0.0572655	0.42323	0.187825	0.852642	0.924802	-6.44692	FALSE
LINC01344	0.686632	-2.32378	1.03082	0.313218	0.521678	-5.27244	FALSE
AP000355.1	-1.97476	-2.18078	-2.29662	0.0309665	0.0972802	-3.50114	FALSE
AC016722.2	0.534526	-0.457802	1.08901	0.287297	0.495227	-5.51537	FALSE
LINC01277	-0.462614	-1.25304	-0.939167	0.35729	0.569441	-5.61216	FALSE
AC091729.3	0.637903	-2.03222	0.762792	0.45325	0.65821	-5.57705	FALSE
AC020571.1	-1.76329	-3.07893	-1.92565	0.0664501	0.175334	-4.03754	FALSE
IGHV3-47	0.18041	-3.10678	0.243045	0.8101	0.90204	-5.65487	FALSE
MED4-AS1	-0.48331	-0.651335	-0.923686	0.365128	0.576985	-5.60524	FALSE
RPL41	0.207943	1.14612	0.856164	0.400636	0.61158	-6.20552	FALSE
VIM-AS1	-1.09623	4.43541	-5.8333	5.78574e-06	6.77018e-05	3.68526	TRUE
EPHA1-AS1	-0.789149	-3.17537	-0.88729	0.384	0.595433	-5.31269	FALSE
AL358473.1	0.215133	-1.96919	0.26776	0.791243	0.893294	-5.71438	FALSE
TTTY10	0.0250209	-3.22608	0.0340449	0.973132	0.987202	-5.58421	FALSE
RFPL4AL1	-0.190238	-3.90476	-0.417566	0.680092	0.825415	-5.80672	FALSE
ORM1	-0.54036	3.95704	-1.57995	0.12828	0.283996	-5.73634	FALSE
AJ009632.2	1.22068	-4.06009	1.50645	0.145406	0.310512	-4.59212	FALSE
AL139289.1	0.00822135	-2.68469	0.0112658	0.991107	0.996003	-5.72923	FALSE
SPINK8	0.398598	-2.73205	0.570661	0.573699	0.75236	-5.52534	FALSE
PATL2	0.427462	3.77933	2.57584	0.0168089	0.059665	-4.06396	FALSE
AL391863.1	-0.349178	-2.71117	-0.403503	0.690261	0.831671	-5.58531	FALSE
AL353194.1	-0.774486	-2.28266	-1.08202	0.290329	0.497928	-5.22509	FALSE
MBNL1-AS1	-0.686135	-0.802669	-1.20992	0.238456	0.438447	-5.29722	FALSE
MYOSLID	0.730211	-3.05927	1.07006	0.295563	0.503789	-5.17772	FALSE
MIR194-2HG	0.181372	2.08053	0.768377	0.44999	0.655135	-6.55533	FALSE
UBE2Q1-AS1	1.83846	-1.82715	3.0584	0.005521	0.024047	-2.15712	TRUE
XIST	-0.0480573	-4.02783	-0.0998067	0.921352	0.96156	-5.92461	FALSE
ZNF688	0.353639	1.65356	1.40608	0.172911	0.351238	-5.61899	FALSE
PET100	0.128045	2.28125	0.66303	0.513825	0.708296	-6.65428	FALSE
LINC01315	-1.59625	-1.89803	-2.71277	0.0123375	0.046532	-2.83502	TRUE
GK3P	1.89064	3.5507	11.0219	1.0266e-10	5.7849e-09	14.6517	TRUE
AL137003.1	-1.61171	1.12632	-4.30319	0.00025864	0.0017917	0.443171	TRUE
PRPS1L1	1.00331	-3.24955	1.21379	0.237001	0.436483	-4.92464	FALSE
AP001042.1	-0.717249	-3.99523	-0.820582	0.42021	0.629507	-5.27771	FALSE
MIR181A1HG	0.988208	-1.09721	1.02398	0.31687	0.526229	-5.44688	FALSE
AL359182.2	-0.245524	-0.918732	-0.518492	0.60901	0.7784	-5.96097	FALSE
TRPM2-AS	-0.499744	-2.81735	-0.616587	0.543492	0.730871	-5.5807	FALSE
TMEM254-AS1	0.354767	-3.84461	0.309264	0.759872	0.874024	-5.52652	FALSE
AL022316.1	0.84835	-0.897372	2.37794	0.0259944	0.0845169	-3.6878	FALSE
ACBD6	0.527874	1.1934	1.97407	0.0603575	0.163173	-4.65858	FALSE
AC119428.2	-1.15925	-3.33981	-1.20834	0.239049	0.439313	-4.94128	FALSE
HOXB-AS1	1.24832	-3.14107	1.33213	0.195715	0.381263	-4.86799	FALSE
AL021707.3	0.639499	2.01563	2.93451	0.00739116	0.0305822	-3.07633	TRUE
FO393401.1	-1.36774	-1.89649	-1.76568	0.0905672	0.221588	-4.33395	FALSE
AL122010.1	-0.599156	-1.0355	-1.19208	0.245244	0.446284	-5.33174	FALSE
NFE4	-1.57269	3.37517	-9.50988	1.74567e-09	6.43722e-08	11.8752	TRUE
XXYLT1-AS2	-0.522968	-3.3211	-0.574494	0.571145	0.750647	-5.45614	FALSE
AL136320.1	1.36296	-0.207336	3.74796	0.00103361	0.0058445	-0.8533	TRUE
AL359921.1	3.17407	0.531996	9.10518	3.90858e-09	1.26762e-07	11.0819	TRUE
DSCR9	0.583089	-3.59286	0.483706	0.633115	0.794732	-5.40821	FALSE
AL118508.1	-2.13183	-3.73721	-2.92728	0.00751712	0.0310038	-2.39664	TRUE
AC007163.1	-0.742795	-0.198178	-2.1916	0.0386699	0.115447	-3.97714	FALSE
LINC00595	-2.70626	0.950882	-5.32649	2.00637e-05	0.00019848	2.89038	TRUE
AL035413.1	-1.04331	-0.849772	-2.17786	0.0397966	0.118048	-3.90332	FALSE
SERPINB9P1	0.636328	2.02396	2.58861	0.016335	0.0584315	-3.70718	FALSE
U73166.1	-0.960453	-1.63779	-1.72425	0.0979215	0.234087	-4.54025	FALSE
PSMG3-AS1	-0.0151154	-0.624077	-0.036113	0.9715	0.986345	-6.03283	FALSE
VAV3-AS1	-2.27831	-3.04379	-2.70828	0.0124642	0.0469315	-2.7788	TRUE
AL049651.1	0.328902	-2.1838	0.407393	0.687442	0.830004	-5.74292	FALSE
AC091133.1	-0.304544	-1.61344	-0.456108	0.65254	0.807591	-5.75075	FALSE
LINC00102	-1.1984	-1.88891	-1.32628	0.197616	0.38407	-4.96009	FALSE
AL450326.1	1.17866	-2.89994	1.58169	0.127215	0.282479	-4.59763	FALSE
ZNF32-AS2	-0.0660776	-2.88824	-0.0670464	0.947117	0.973906	-5.58802	FALSE
FTX	-0.355932	2.33309	-1.6043	0.122132	0.274194	-5.60183	FALSE
HM13-AS1	2.3731	1.16438	8.05646	3.48551e-08	8.38009e-07	8.97329	TRUE
AC011005.1	1.6007	-3.66289	1.79069	0.0863606	0.213691	-4.24642	FALSE
AC022816.1	-0.0317716	-3.85288	-0.0346555	0.97265	0.986991	-5.55593	FALSE
ENO1-AS1	2.32864	-3.11322	2.91337	0.00776558	0.0318248	-2.42406	TRUE
AC104024.1	0.367442	-2.90776	0.478833	0.636525	0.796794	-5.51606	FALSE
AC074011.1	0.364553	-2.75277	0.528859	0.601911	0.773659	-5.64462	FALSE
AC092171.2	-1.98911	-1.62052	-2.52947	0.0186393	0.0649225	-3.14744	FALSE
AC021188.1	0.277926	-2.22856	0.351354	0.728483	0.855599	-5.71517	FALSE
ZNF341-AS1	0.495519	-1.67778	0.834872	0.412278	0.621692	-5.49072	FALSE
YY2	0.12584	-3.39593	0.118876	0.906393	0.953731	-5.58912	FALSE
AC068580.2	-2.58821	-1.61026	-3.89412	0.00071906	0.00431708	-0.39316	TRUE
AL121760.1	-0.828807	0.726373	-2.61752	0.0153082	0.0554961	-3.37786	FALSE
ZNF674-AS1	-0.903342	4.69465	-4.98185	4.72531e-05	0.00041585	1.54275	TRUE
LINC00309	1.68061	-0.263275	3.65271	0.00130793	0.00710168	-1.01757	TRUE
LINC02541	-1.03403	-1.92098	-1.41064	0.171576	0.349355	-4.87306	FALSE
HSBP1	-0.566233	4.91054	-5.18228	2.86878e-05	0.00027041	1.99331	TRUE
HCG18	-1.75421	5.10447	-10.1891	4.72573e-10	2.10927e-08	13.1347	TRUE
AL031728.1	-0.534371	1.42938	-2.07399	0.0493223	0.139423	-4.53367	FALSE
AL035587.1	-1.07971	0.642558	-3.10484	0.00494466	0.0219287	-2.26531	TRUE
MORF4L2-AS1	0.295106	-1.5727	0.570616	0.573728	0.75236	-5.78141	FALSE
LINC00852	-0.808507	0.522858	-1.63875	0.114714	0.262837	-4.96871	FALSE
IGKV1OR2-108	0.0219464	-2.27146	0.0334442	0.973606	0.987516	-5.87722	FALSE
LINC01816	-0.305442	1.02428	-1.21239	0.237525	0.437046	-5.78685	FALSE
AL359915.2	-0.222427	-1.4166	-0.280288	0.781733	0.886888	-5.81628	FALSE
HLA-DPA1	0.535104	6.30548	4.81294	7.20686e-05	0.00059853	1.0202	TRUE
AL357874.2	-0.0149108	-3.9717	-0.0158908	0.987457	0.993961	-5.48065	FALSE
AC005392.2	-0.268127	1.19772	-1.01425	0.320893	0.530419	-6.16419	FALSE
IGHV4-31	-0.571532	-0.0953208	-1.5372	0.137728	0.298422	-5.13497	FALSE
AL357078.1	0.395036	-2.68915	0.537594	0.59596	0.769317	-5.57391	FALSE
RPS18	-0.294729	-0.291098	-0.67501	0.50632	0.702359	-5.83861	FALSE
LINC01353	-0.206746	2.91626	-1.12589	0.271687	0.477772	-6.36168	FALSE
FAM225A	2.15441	-4.34414	2.181	0.0395366	0.117482	-3.65305	FALSE
LINC00278	1.0347	-1.37184	1.73923	0.0952049	0.22967	-4.45338	FALSE
AC005224.1	1.29813	-4.20901	1.33506	0.194771	0.379896	-4.77229	FALSE
DLEU2	-0.69882	1.72288	-2.44728	0.0223472	0.0750399	-3.92702	FALSE
AC009501.1	-0.0737214	-2.62872	-0.0987882	0.922152	0.961731	-5.71316	FALSE
AC013264.1	1.20057	-2.49048	1.81934	0.0817485	0.204934	-4.31911	FALSE
AL355472.1	-0.232514	-1.56766	-0.355629	0.725321	0.85349	-5.78702	FALSE
AC092652.1	-0.957081	-1.67663	-1.28863	0.210189	0.401241	-5.06597	FALSE
AL355312.2	-0.912967	-1.06386	-2.13864	0.0431794	0.125542	-3.94273	FALSE
AL136454.1	0.856654	-0.531984	1.6792	0.10649	0.249073	-4.78365	FALSE
LINC01354	-1.54503	-4.36256	-1.4339	0.164901	0.339795	-4.64741	FALSE
TMEM44-AS1	1.07417	2.51847	5.03608	4.12755e-05	0.00036992	1.87236	TRUE
AC009542.1	1.06116	-2.15389	2.23812	0.0350648	0.106932	-3.80862	FALSE
LINC01819	-0.0817326	-2.55525	-0.10412	0.917966	0.959815	-5.83668	FALSE
AC245140.1	-2.10917	-1.4724	-2.88393	0.00831711	0.0336642	-2.49007	TRUE
AL162377.1	1.87821	1.6773	5.50507	1.29131e-05	0.00013592	3.22768	TRUE
TRAF3IP2-AS1	0.119449	-0.0059015	0.335021	0.74061	0.863375	-6.20714	FALSE
DARS-AS1	-0.365508	2.83332	-1.25897	0.220649	0.415273	-6.2149	FALSE
TAPBP	0.500826	9.83132	3.82299	0.00085813	0.00501773	-1.50647	TRUE
AL731567.1	0.332981	0.896192	1.39456	0.176316	0.355591	-5.59032	FALSE
AL133230.1	1.89098	-0.112189	3.77683	0.00096226	0.00550839	-0.700031	TRUE
TMEM253	0.942602	-2.72439	1.39268	0.17688	0.356368	-4.89188	FALSE
AC012313.1	-0.0790272	-3.22596	-0.095374	0.924834	0.962738	-5.59496	FALSE
RFX3-AS1	-0.25411	-3.64079	-0.266979	0.791836	0.893577	-5.57539	FALSE
TMA7	0.0341738	2.57878	0.164559	0.870712	0.934619	-6.89228	FALSE
BACH1-AS1	0.600579	-2.16204	1.04711	0.305802	0.514386	-5.37142	FALSE
MCTS1	0.15777	2.52476	0.847967	0.405093	0.615697	-6.49154	FALSE
RAP2C-AS1	-2.39532	-1.00604	-3.85196	0.00079855	0.00471496	-0.470205	TRUE
MTRNR2L4	0.194017	-1.04687	0.458729	0.650684	0.806779	-5.90273	FALSE
IGHV3-43	0.864213	-0.950171	1.33505	0.194773	0.379896	-5.13992	FALSE
LINC00865	-0.643112	-4.25169	-0.780862	0.442754	0.649185	-5.22476	FALSE
AL158166.2	-2.01088	-1.66549	-2.17254	0.0403497	0.119176	-3.83035	FALSE
GNG12-AS1	0.00822241	-3.89103	0.0101348	0.992	0.996254	-5.50405	FALSE
AL512303.1	-0.912978	-2.48495	-1.66804	0.108707	0.253158	-4.52991	FALSE
LINC02518	-2.35927	-1.86135	-3.81957	0.00086544	0.00504711	-0.548242	TRUE
SMIM26	-0.887215	2.93916	-4.16218	0.00036823	0.00242155	-0.224528	TRUE
MHENCR	-0.199011	0.863984	-0.60908	0.548371	0.734367	-6.23682	FALSE
AC105277.1	-0.029744	-0.113642	-0.100237	0.921014	0.961279	-6.30113	FALSE
AL136368.1	0.729454	1.35633	3.40454	0.002403	0.0118715	-1.80874	TRUE
LIF-AS1	-1.36732	-4.00488	-1.5782	0.128015	0.283617	-4.52942	FALSE
AC093673.1	-1.46186	4.20977	-11.5861	3.81555e-11	2.52948e-09	15.644	TRUE
LINC00945	1.28118	-2.9284	1.76392	0.0908689	0.222116	-4.29795	FALSE
KIAA1614-AS1	-0.242553	-3.4202	-0.289135	0.775038	0.883421	-5.74052	FALSE
AL355304.1	0.10286	-0.652508	0.247994	0.806314	0.900443	-6.08946	FALSE
HLA-DQB2	0.0471038	0.526129	0.0796957	0.937161	0.969139	-5.87989	FALSE
IDI2-AS1	3.12279	1.63503	7.80792	6.70358e-08	1.46166e-06	8.34407	TRUE
AL391069.2	-1.51203	1.04994	-4.66864	0.00010344	0.00081275	1.33117	TRUE
LINC00665	0.439718	0.250683	0.95264	0.350562	0.562346	-5.72811	FALSE
AC002511.1	2.5543	0.135278	7.056	3.22018e-07	5.58329e-06	6.76092	TRUE
ATP11A-AS1	1.8484	-2.48768	2.60833	0.015628	0.0564513	-2.99829	FALSE
AC007272.1	-0.64134	-3.14037	-0.73905	0.467265	0.670358	-5.36525	FALSE
AC135050.1	-0.498538	0.0448702	-1.34262	0.192343	0.376788	-5.3287	FALSE
AC078883.3	2.42726	-0.648629	6.28877	1.93305e-06	2.64066e-05	5.04945	TRUE
SLCO4A1-AS1	-2.52322	-1.5303	-3.28602	0.00320275	0.0151979	-1.67756	TRUE
AL137186.2	0.935722	-2.35778	1.26685	0.21774	0.411345	-5.03222	FALSE
TNF	-0.0108537	7.2915	-0.0474661	0.962567	0.982327	-7.3535	FALSE
COL4A2-AS1	1.37367	-3.261	1.86698	0.0745516	0.191117	-4.22052	FALSE
PET117	0.840781	-1.09683	1.63366	0.115786	0.264553	-4.72818	FALSE
AF165147.1	0.627396	-3.93919	0.689017	0.497625	0.694421	-5.29482	FALSE
LYRM9	0.598243	-0.798386	1.29863	0.206792	0.396605	-5.25731	FALSE
AL353596.1	-1.84337	-3.53684	-2.0483	0.0519726	0.145456	-3.86215	FALSE
AC127070.1	0.0158827	2.65179	0.0933292	0.926441	0.96358	-6.87892	FALSE
DLGAP4-AS1	-0.432606	-2.21042	-0.630679	0.534395	0.722625	-5.60665	FALSE
AL096855.1	2.8956	-1.07737	6.30079	1.87851e-06	2.57395e-05	5.05731	TRUE
AL157786.1	1.05482	-0.269402	2.79164	0.010298	0.0401848	-2.90745	TRUE
HCG25	0.85935	-2.90232	1.34117	0.192809	0.377331	-4.88434	FALSE
SNHG15	0.225078	3.15111	1.07557	0.293142	0.501465	-6.28649	FALSE
CYP1B1-AS1	0.786536	-2.68158	1.00545	0.325018	0.534641	-5.32714	FALSE
SNHG7	-0.0067286	-0.0927326	-0.0134989	0.989345	0.995084	-6.21942	FALSE
AC244453.2	4.85496	-1.54948	11.0382	9.97249e-11	5.65484e-09	13.6016	TRUE
AC243772.2	5.30664	-0.915008	14.0191	7.72226e-13	1.18203e-10	17.5956	TRUE
AC011899.2	-2.4285	-0.107561	-5.30914	2.09442e-05	0.00020548	2.8526	TRUE
LINC00884	-0.608567	2.79755	-2.68314	0.0131979	0.0491393	-3.73279	TRUE
ZFY-AS1	0.0434706	-2.82578	0.0791175	0.937615	0.969498	-5.65032	FALSE
LINC01271	-0.32762	1.71038	-1.27027	0.216541	0.409594	-5.90731	FALSE
AL512656.1	0.151346	-0.379177	0.371094	0.713924	0.847162	-6.09853	FALSE
LINC01762	-2.29037	-2.23973	-3.25543	0.00344794	0.0161783	-1.73361	TRUE
AC008105.1	0.244027	0.827507	0.793938	0.435252	0.642815	-6.19226	FALSE
AC093157.1	-0.839309	-0.933356	-1.423	0.168002	0.344211	-4.97612	FALSE
AC002511.2	2.23175	-0.975808	5.62987	9.50531e-06	0.00010394	3.54106	TRUE
LINC00167	-1.83057	-2.20097	-2.35051	0.0275828	0.0886816	-3.41846	FALSE
AC016876.1	-0.913294	3.9946	-3.64537	0.00133183	0.00720322	-1.63454	TRUE
AL513327.2	-0.947392	-4.08477	-1.1361	0.26748	0.472816	-5.0655	FALSE
OSTN-AS1	0.530334	-4.38215	0.775124	0.446071	0.65225	-5.22712	FALSE
FAM53B-AS1	-0.977717	-1.37949	-1.24234	0.226485	0.423209	-5.20761	FALSE
TLR8-AS1	0.324019	-2.39277	0.516966	0.610058	0.779136	-5.75167	FALSE
CHRM3-AS2	0.573477	-1.93427	0.781301	0.442501	0.648925	-5.52235	FALSE
Z83844.2	-2.50139	-0.240979	-4.64018	0.00011109	0.00086582	1.28414	TRUE
AL121956.1	-1.55673	-0.752952	-3.65387	0.00130423	0.00708581	-0.966198	TRUE
HOTAIRM1	-0.778841	3.53848	-5.11019	3.43186e-05	0.00031557	1.96479	TRUE
AL359815.1	0.362705	0.123017	1.01976	0.318328	0.527727	-5.87061	FALSE
BTBD18	1.3272	-1.69953	1.86053	0.0754926	0.192871	-4.27969	FALSE
STXBP5-AS1	0.0231049	-0.749017	0.0604591	0.952306	0.977236	-6.10613	FALSE
AL445524.1	1.68928	3.68272	10.4243	3.04527e-10	1.46824e-08	13.555	TRUE
ZNF529-AS1	-0.53318	-2.40402	-0.746351	0.462928	0.667193	-5.44944	FALSE
B4GALT1-AS1	-0.262346	-0.192963	-0.795139	0.434567	0.642237	-5.94233	FALSE
LINC00513	1.71488	3.38569	7.61178	9.21195e-08	1.90712e-06	7.86136	TRUE
LINC01137	-2.34101	1.72051	-6.24629	2.1391e-06	2.88499e-05	5.00964	TRUE
RNASEH2B-AS1	0.272965	-3.33834	0.362149	0.720508	0.850943	-5.5078	FALSE
GAS6-AS1	-0.0580602	-0.0949764	-0.104324	0.917806	0.959815	-6.15763	FALSE
LINC01765	-0.503592	-2.01789	-0.69483	0.494041	0.691603	-5.52167	FALSE
LINC00656	-1.05737	-0.547203	-2.23732	0.0351241	0.107049	-3.91043	FALSE
AC092835.1	0.69358	-3.40079	0.65931	0.516168	0.709765	-5.38672	FALSE
AC131011.1	1.58926	0.0410851	4.71492	9.21133e-05	0.00073789	1.43236	TRUE
LINC01136	0.251621	4.02944	1.96962	0.0608956	0.164225	-5.31426	FALSE
AP000695.2	-0.620188	-4.44406	-0.760243	0.454742	0.659422	-5.26537	FALSE
HIST1H2BN	0.338211	-2.52472	0.374729	0.711255	0.845219	-5.61297	FALSE
AC022201.2	-0.148094	-3.19764	-0.148272	0.883405	0.941853	-5.53764	FALSE
LATS2-AS1	-0.0775253	-2.31313	-0.105119	0.917182	0.959707	-5.78481	FALSE
TTTY15	0.636572	-0.465199	1.05898	0.300476	0.508988	-5.31394	FALSE
YEATS2-AS1	-0.113004	-3.38198	-0.106369	0.916201	0.959412	-5.52311	FALSE
PDYN-AS1	-0.842956	-0.633971	-1.54561	0.135688	0.295535	-4.88675	FALSE
LINC01503	-0.765115	0.0411864	-2.11421	0.0454145	0.13065	-4.21028	FALSE
LINC01694	3.77586	-2.68517	4.96588	4.91747e-05	0.00043065	1.91403	TRUE
RPS28	0.109651	0.848805	0.340249	0.736721	0.860721	-6.40021	FALSE
UQCRHL	-1.02077	-0.0178013	-2.54303	0.0180858	0.0633569	-3.29058	FALSE
AC062029.1	-0.495354	1.12057	-1.34419	0.191842	0.376041	-5.63221	FALSE
AC074117.1	0.408966	-0.184383	1.20717	0.239491	0.439721	-5.50694	FALSE
TRIM26	0.281648	4.86065	1.81321	0.0827162	0.206813	-5.63156	FALSE
RNASEH1-AS1	0.697679	-1.677	1.00549	0.324998	0.534641	-5.38976	FALSE
AC016683.1	-1.35198	-2.93598	-1.96202	0.0618254	0.166096	-4.08018	FALSE
LINC01781	0.241521	-2.10032	0.337273	0.738934	0.862137	-5.77249	FALSE
LINC01191	1.13452	-1.29367	2.48774	0.0204437	0.0699508	-3.39778	FALSE
AC004771.2	-0.414171	-2.07474	-0.608952	0.548455	0.734367	-5.68624	FALSE
LIX1L-AS1	0.629006	-0.34943	1.16347	0.256427	0.459357	-5.46671	FALSE
ZNF879	0.822904	0.221861	1.46676	0.155825	0.326042	-5.17067	FALSE
AC116366.1	2.04049	3.57404	8.64205	1.009e-08	2.85625e-07	10.0683	TRUE
AC123595.1	-0.359232	1.75237	-1.45451	0.159159	0.331135	-5.6835	FALSE
USP27X-AS1	-0.369481	-2.06429	-0.549234	0.588076	0.763166	-5.65774	FALSE
AC023051.1	1.86763	-4.04461	2.31578	0.0297218	0.0943032	-3.44011	FALSE
AC092171.3	-1.75408	-2.79819	-1.74048	0.0949824	0.229372	-4.32976	FALSE
ZNF736	-0.147963	0.98494	-0.41139	0.68455	0.828333	-6.32144	FALSE
AC004231.1	-2.2055	-0.152103	-3.87212	0.0007595	0.00452142	-0.428199	TRUE
AL032821.1	0.0141679	2.20211	0.0672414	0.946964	0.973906	-6.87201	FALSE
SP2-AS1	-0.518467	-2.61778	-0.690294	0.496836	0.693785	-5.53938	FALSE
LINC01506	0.105001	3.61052	0.714649	0.481933	0.68231	-6.88602	FALSE
C5orf58	1.05818	5.18479	5.11709	3.37351e-05	0.00031068	1.78711	TRUE
FAM133B	-1.44741	-2.69413	-1.92418	0.0666434	0.175776	-4.11081	FALSE
AC239798.2	6.15316	-3.13381	10.0566	6.07038e-10	2.58773e-08	11.2422	TRUE
MAPKAPK5-AS1	0.0522599	1.3567	0.201308	0.842207	0.918944	-6.47826	FALSE
AL450992.2	0.15567	-3.5674	0.161274	0.873269	0.93625	-5.54942	FALSE
JRK	-0.239352	2.02787	-1.00742	0.324093	0.533768	-6.1608	FALSE
MED14OS	-0.541736	1.11061	-1.98769	0.0587348	0.159889	-4.71529	FALSE
LINC01934	-0.0215683	-3.56514	-0.025962	0.979509	0.990046	-5.57582	FALSE
ELF3-AS1	1.16698	-2.69377	1.30361	0.205113	0.394164	-4.94094	FALSE
SDCBP2-AS1	1.13025	0.984555	4.38039	0.00021312	0.00151597	0.522967	TRUE
HMGA1P4	-1.06565	-2.05064	-1.80847	0.0834721	0.20827	-4.33505	FALSE
NPIPB2	-0.722629	-2.63552	-1.28223	0.212386	0.403915	-5.02827	FALSE
HLA-B	0.13784	12.0938	1.1934	0.244735	0.445989	-6.68276	FALSE
SLC25A25-AS1	0.36808	-0.195305	0.880356	0.387667	0.599366	-5.81995	FALSE
AC114730.2	-0.764593	-2.8889	-0.908345	0.373006	0.584416	-5.2433	FALSE
AL096677.1	1.45168	-4.03485	2.15029	0.0421487	0.123121	-3.73688	FALSE
LINC00676	-0.691556	-2.72887	-0.892986	0.381005	0.592725	-5.32066	FALSE
MIR155HG	0.187169	1.95094	0.539854	0.594426	0.768286	-6.45634	FALSE
AC007879.3	0.296243	-1.05138	0.649888	0.522128	0.713657	-5.99655	FALSE
AC010883.1	-1.00921	-2.85606	-1.3881	0.178251	0.357993	-4.81956	FALSE
GTF3C2-AS1	0.466512	-2.18551	0.672561	0.507849	0.70329	-5.59253	FALSE
AL133415.1	-0.688552	2.77528	-2.39151	0.02524	0.08259	-4.23896	FALSE
SHISA8	0.423714	-4.31441	0.486405	0.631228	0.793137	-5.3683	FALSE
AC244453.3	2.52996	-4.09567	3.97181	0.00059253	0.00365281	-0.264303	TRUE
AL450468.1	-0.750021	-2.29913	-1.25235	0.22288	0.418316	-5.12642	FALSE
SEMA3F-AS1	0.0281261	2.23628	0.150923	0.881337	0.940872	-6.82655	FALSE
AC068580.3	-0.704901	6.60403	-3.3906	0.00251063	0.0123155	-2.50706	TRUE
AL590999.1	-0.172313	-4.06639	-0.191451	0.849832	0.924107	-5.51829	FALSE
AC009303.2	-0.170226	1.45232	-0.525851	0.603966	0.774913	-6.49899	FALSE
ZRANB2-AS1	-2.34436	-2.12728	-2.91735	0.0076936	0.0315656	-2.39381	TRUE
ZSCAN31	0.605962	-1.23244	1.26227	0.219355	0.413313	-5.29031	FALSE
AC131097.4	-1.5365	-2.36561	-2.00536	0.0566873	0.155442	-3.99508	FALSE
C12orf75	-0.0951453	1.92395	-0.311684	0.758055	0.872821	-6.50269	FALSE
LINC01366	0.415618	4.43275	2.43686	0.022863	0.0763513	-4.4927	FALSE
HGH1	1.208	-1.57591	2.12864	0.0440825	0.127469	-3.88577	FALSE
AC015795.1	0.691079	-2.91877	1.17915	0.250252	0.452477	-5.15616	FALSE
NUCB1-AS1	2.21583	-1.02838	4.36763	0.00022005	0.00155546	0.679551	TRUE
AC009495.3	-0.751372	-0.0147996	-2.04144	0.052702	0.147154	-4.25472	FALSE
PPP1R3E	-0.460946	2.62495	-2.2617	0.0333568	0.102897	-4.53805	FALSE
AL360181.2	-0.514639	-0.697521	-0.9969	0.329065	0.539036	-5.57491	FALSE
AL020993.1	-0.243118	-0.679974	-0.682595	0.5016	0.69799	-5.97211	FALSE
AL354733.3	0.862185	-0.324816	2.31522	0.0297577	0.0943539	-3.77961	FALSE
LINC00957	-0.290004	-2.45789	-0.412798	0.683533	0.827444	-5.71823	FALSE
AC012360.1	0.685191	-4.56087	0.814046	0.423869	0.632769	-5.20256	FALSE
RPEL1	-0.226954	-2.0654	-0.327316	0.746355	0.866319	-5.78507	FALSE
AL596202.1	-1.05962	-1.43807	-1.98269	0.0593258	0.161061	-4.09252	FALSE
LINC02154	-1.51314	0.102426	-2.53952	0.0182276	0.0636852	-3.26146	FALSE
SMIM27	0.248642	3.99142	1.48716	0.150395	0.318113	-6.0833	FALSE
JARID2-AS1	-2.14387	-2.84763	-1.79027	0.0864294	0.21378	-4.23739	FALSE
AC073046.1	1.90461	0.413937	6.2365	2.18967e-06	2.94438e-05	4.98842	TRUE
AL035681.1	0.751611	-2.65482	0.767581	0.450453	0.655729	-5.377	FALSE
HIPK1-AS1	-0.0941056	-2.8968	-0.139871	0.889966	0.945271	-5.68405	FALSE
MSC-AS1	-0.652311	-1.92436	-0.811344	0.425388	0.633933	-5.39267	FALSE
AC002310.1	-1.07314	-2.60789	-1.37042	0.183631	0.365277	-4.82673	FALSE
NFAM1	-0.476905	7.84561	-3.06458	0.00544082	0.0237552	-3.27857	FALSE
LINC01871	-0.0031531	-1.51276	-0.0052596	0.995848	0.998162	-5.86607	FALSE
LINC00494	-0.334063	-3.97281	-0.319308	0.752341	0.869607	-5.45599	FALSE
AL356599.1	1.09788	-4.04623	1.53586	0.138056	0.298887	-4.53336	FALSE
LINC00894	0.681061	-1.53395	1.33792	0.193849	0.378669	-5.13421	FALSE
DICER1-AS1	-0.54746	-0.6622	-1.20009	0.242178	0.44303	-5.44342	FALSE
AC009299.3	0.357363	-1.36632	0.701174	0.490146	0.688556	-5.7165	FALSE
KIAA0040	2.47044	6.99804	8.88192	1.74499e-08	4.60698e-07	9.47796	TRUE
AC093157.2	0.915037	-2.61595	1.20144	0.241663	0.442403	-5.1184	FALSE
OLMALINC	0.125466	-2.42512	0.116288	0.908422	0.954918	-5.65888	FALSE
BHLHE40-AS1	1.02865	1.12434	3.0473	0.00566807	0.0245765	-2.65346	TRUE
B3GALT4	-0.774125	2.86535	-3.65177	0.00131097	0.00711604	-1.45494	TRUE
GSN-AS1	-1.72454	2.64987	-6.91473	4.45467e-07	7.42274e-06	6.46173	TRUE
AC114776.1	-1.9184	-3.47027	-2.0173	0.0553399	0.15262	-3.95104	FALSE
ASH1L-AS1	0.586072	-0.084554	1.61925	0.118865	0.269301	-5.00023	FALSE
EGOT	1.59321	-3.59443	1.82334	0.0811224	0.203676	-4.16963	FALSE
PNMA6A	-1.50662	-2.78918	-2.57797	0.0167292	0.0594991	-3.0791	FALSE
AC018816.1	2.08226	2.01264	7.42395	1.39979e-07	2.72876e-06	7.55057	TRUE
LINC01814	-1.40573	-2.93548	-1.61373	0.120063	0.271199	-4.52126	FALSE
ASMTL-AS1	0.310963	-1.52213	0.488336	0.629881	0.792457	-5.776	FALSE
AL359265.3	0.272655	-2.53063	0.425733	0.674214	0.821447	-5.60495	FALSE
AL020995.1	2.19992	-1.84965	3.77813	0.00095917	0.00549419	-0.629988	TRUE
ZBTB22	-0.160393	3.27288	-0.92107	0.366463	0.578589	-6.60224	FALSE
TMEM147-AS1	0.850533	-0.229468	1.99696	0.0576525	0.157466	-4.29426	FALSE
AC006369.1	0.181968	-2.55707	0.300828	0.766216	0.878125	-5.67197	FALSE
AC073127.1	-2.05222	-2.94855	-2.42618	0.0234034	0.0777326	-3.28097	FALSE
AC091132.2	-0.581193	-1.65384	-0.852196	0.402789	0.613484	-5.47295	FALSE
MYO16-AS1	1.65266	-3.03848	2.53306	0.0184912	0.0644566	-3.15521	FALSE
AC009404.1	-0.0366453	1.03618	-0.118774	0.906473	0.953753	-6.52578	FALSE
AC234582.2	-1.14126	0.182884	-2.89774	0.00805378	0.0328046	-2.67366	TRUE
Z98884.1	1.63317	-2.35509	2.66956	0.0136108	0.0503859	-2.91934	FALSE
ZBED5	0.333697	3.81359	1.74101	0.0948868	0.229172	-5.62682	FALSE
AL138921.2	1.14865	-1.2366	2.14589	0.0425352	0.124009	-3.9566	FALSE
AL354719.2	-1.74039	-0.0825059	-4.08135	0.00045074	0.00287912	0.0326101	TRUE
AC005220.1	-1.58014	-2.33499	-2.50296	0.0197677	0.0681549	-3.19024	FALSE
AC092941.2	3.46482	-0.78089	8.89576	5.98077e-09	1.8341e-07	10.4578	TRUE
LINC01134	-0.724157	-3.36584	-0.861116	0.397959	0.608834	-5.286	FALSE
AC010894.3	0.151063	-1.90349	0.248719	0.80576	0.900047	-5.88537	FALSE
AC107081.2	0.500207	-1.77593	0.664599	0.512839	0.70754	-5.61059	FALSE
AC006547.1	-0.892568	-0.572612	-2.06933	0.0497939	0.140426	-4.11671	FALSE
ZNF853	1.14749	-2.10571	1.4877	0.150255	0.317966	-4.77287	FALSE
AC127070.2	0.486432	-2.73967	0.631735	0.533716	0.722033	-5.50927	FALSE
AC068282.1	-1.92647	2.11138	-8.02985	3.69149e-08	8.79325e-07	8.91923	TRUE
LINC01010	-1.52996	0.592362	-3.3119	0.00300863	0.0143675	-1.8615	TRUE
AC007666.1	0.0064572	-1.46402	0.0106397	0.991602	0.9962	-5.92333	FALSE
INTS6-AS1	0.564402	-0.0029648	1.5335	0.138635	0.299843	-5.1649	FALSE
AL391650.1	-0.0367596	-3.43457	-0.0411845	0.9675	0.984591	-5.50841	FALSE
LINC00299	-0.721887	-1.00845	-0.917177	0.368457	0.580111	-5.41817	FALSE
NIFK-AS1	1.12522	0.722901	3.624	0.00140387	0.00753634	-1.19492	TRUE
LINC00106	0.878905	-2.71162	1.05487	0.302311	0.510582	-5.16666	FALSE
LINC01852	-2.25938	-3.12375	-3.10246	0.00497278	0.0220209	-2.03749	TRUE
AP003774.4	-1.98414	-1.452	-3.318	0.00296453	0.0141884	-1.60466	TRUE
AL031005.1	-0.884134	-3.0737	-0.701288	0.490076	0.688513	-5.32167	FALSE
C3orf84	-2.38255	-3.41329	-2.792	0.0102895	0.04016	-2.6294	TRUE
AL157938.2	-0.545129	-3.04614	-0.759343	0.45527	0.659974	-5.43678	FALSE
EDRF1-AS1	1.07968	-3.05321	1.3683	0.184283	0.366106	-4.80748	FALSE
AC245052.4	-0.261236	0.172474	-0.740244	0.466554	0.669817	-5.90447	FALSE
ZEB1-AS1	-0.419883	4.06582	-2.55213	0.0177227	0.062344	-4.17525	FALSE
PRMT5-AS1	0.74635	-0.234907	2.00646	0.0565614	0.155191	-4.37574	FALSE
LINC01792	-1.73217	-3.50944	-1.32845	0.197037	0.383276	-4.81687	FALSE
B3GNT9	1.48799	-0.115435	3.45148	0.00214323	0.0107982	-1.48211	TRUE
AC147651.3	0.754705	0.837366	2.21347	0.0369348	0.111317	-4.3681	FALSE
CDKN2AIPNL	0.093538	0.270815	0.274178	0.786367	0.890018	-6.15946	FALSE
ZNF295-AS1	0.260561	-1.46872	0.517253	0.609861	0.779076	-5.79158	FALSE
LINC00987	0.489181	-4.40911	0.67504	0.506302	0.702359	-5.28117	FALSE
CATIP-AS2	-3.10778	-2.35866	-3.67151	0.00124867	0.0068334	-0.936877	TRUE
TTN-AS1	0.0255379	3.46699	0.163244	0.871735	0.935273	-7.10196	FALSE
AL034397.2	-2.15147	-3.35535	-1.94321	0.0641808	0.170923	-4.0121	FALSE
PITRM1-AS1	1.83043	-0.0147615	3.7525	0.00102206	0.00579735	-0.780176	TRUE
FOXD2-AS1	0.876117	-1.79293	1.27771	0.213948	0.406053	-5.06633	FALSE
ZNF737	-0.116505	-0.210391	-0.26563	0.792863	0.894171	-6.13647	FALSE
RGL2	-0.851647	7.07465	-7.97868	4.12353e-08	9.70697e-07	8.50615	TRUE
LINC01684	0.988086	-3.31967	1.34427	0.191817	0.376041	-4.87151	FALSE
AC007384.1	0.0615281	3.42445	0.307988	0.760831	0.874598	-6.91189	FALSE
AL391832.1	-1.34672	-0.922766	-2.93353	0.00740803	0.0306239	-2.45814	TRUE
HLA-DQA2	0.00966151	0.446412	0.0217396	0.982841	0.991196	-5.86045	FALSE
AC099063.1	3.6151	0.340762	8.98942	4.94119e-09	1.55226e-07	10.8132	TRUE
LINC01888	0.704332	2.91603	2.95675	0.00701588	0.0292984	-3.18819	TRUE
AL591846.2	3.79818	-3.81721	5.34025	1.93924e-05	0.00019266	2.31521	TRUE
FRY-AS1	-0.929031	-2.29048	-1.60568	0.121828	0.273882	-4.65761	FALSE
LINC02245	-0.636306	-4.14928	-0.610431	0.547491	0.733928	-5.34207	FALSE
KIFC1	-0.168831	0.00236673	-0.408435	0.686687	0.82948	-6.096	FALSE
C2orf74	-1.56048	-3.68872	-1.64326	0.113772	0.261142	-4.41099	FALSE
IRGM	1.09333	-2.58667	1.44778	0.161015	0.333957	-4.75829	FALSE
AC079922.2	0.491602	0.588095	1.59345	0.124551	0.278371	-5.2666	FALSE
FAM200B	-0.202525	4.70417	-1.66602	0.109113	0.253762	-5.88525	FALSE
AC092620.1	-1.71396	-1.9717	-2.60974	0.0155784	0.0563172	-2.99057	FALSE
AL356356.1	0.0584735	0.494943	0.207267	0.837604	0.916708	-6.43783	FALSE
AC010894.4	1.12997	-1.53422	2.19236	0.0386082	0.11532	-3.861	FALSE
LINC00211	-0.0682352	5.48999	-0.397752	0.694437	0.834062	-7.23772	FALSE
LINC00398	-0.733712	-0.721278	-1.5338	0.138561	0.299727	-4.95179	FALSE
DGUOK-AS1	0.138904	-0.604867	0.363092	0.719813	0.85077	-6.05388	FALSE
NALT1	-2.30932	-1.12897	-3.17431	0.00418933	0.019057	-1.91192	TRUE
AL078604.2	1.55633	3.28282	9.44814	1.9714e-09	7.18146e-08	11.7253	TRUE
AL450998.3	0.130672	-0.174017	0.385686	0.703232	0.839947	-6.17467	FALSE
LINC00649	-1.93017	-2.24655	-2.19941	0.0380423	0.113988	-3.65235	FALSE
AL391069.3	-1.28834	-1.69815	-2.38857	0.0254016	0.0830236	-3.4057	FALSE
OR2I1P	3.64909	-4.49349	3.92783	0.00066116	0.00401012	-0.452489	TRUE
LINC01679	0.884143	-1.13129	1.18082	0.2496	0.451796	-5.34802	FALSE
AL391832.2	-1.48263	2.57558	-6.99303	3.72013e-07	6.33441e-06	6.6495	TRUE
AC093110.1	-2.96023	-3.6634	-3.66857	0.00125776	0.00687477	-0.986254	TRUE
AC009133.1	1.93555	1.21192	5.71339	7.74895e-06	8.73853e-05	3.72454	TRUE
ZEB2-AS1	0.906223	0.723589	2.55743	0.0175146	0.0617565	-3.49019	FALSE
LINC01352	3.92156	-5.10601	4.36419	0.00022196	0.0015677	0.344453	TRUE
LINC01410	0.480215	-0.942271	0.987654	0.333479	0.543697	-5.57806	FALSE
LINC00426	-0.671837	0.935373	-2.32892	0.0288956	0.0921062	-3.99445	FALSE
MAP3K20-AS1	2.43917	-3.67288	2.5204	0.0190186	0.0660395	-3.11123	FALSE
AC116366.2	0.576056	1.81325	2.31369	0.0298558	0.0945651	-4.42911	FALSE
TNFRSF14-AS1	-0.244606	6.23936	-1.19039	0.246014	0.44737	-6.62013	FALSE
PAXBP1-AS1	0.278424	-0.966959	0.449839	0.656988	0.810124	-5.96316	FALSE
TMEM250	0.801771	1.68171	2.16356	0.0410015	0.120649	-4.48209	FALSE
AC069549.1	0.972245	-2.36427	1.3721	0.183114	0.364732	-5.08303	FALSE
AL513320.1	-2.31824	-2.16239	-2.93412	0.00739782	0.0306028	-2.36309	TRUE
BX470102.1	-2.33867	-1.19769	-3.68519	0.00120719	0.00665284	-0.831389	TRUE
AC008040.1	-2.3756	-2.14138	-2.46434	0.0215254	0.072741	-3.22239	FALSE
TXNDC5	1.36357	-1.52798	2.16416	0.0409501	0.120616	-3.97041	FALSE
CASTOR1	-2.23189	-1.72871	-2.93051	0.00746062	0.0308131	-2.37328	TRUE
RNF103	-0.718863	4.4146	-4.40787	0.00019893	0.00142513	0.114625	TRUE
RBM14	-0.571688	4.68987	-3.53639	0.00174118	0.00905074	-1.99293	TRUE
ALKBH6	0.290684	-2.0064	0.384848	0.703844	0.840344	-5.71776	FALSE
ASB14	-0.711378	-2.62341	-0.933209	0.360293	0.572456	-5.32968	FALSE
Z68871.1	-0.634179	-3.37178	-0.720689	0.478277	0.679667	-5.35206	FALSE
AP001469.3	-1.38888	-3.70634	-1.22233	0.233817	0.432518	-4.8809	FALSE
AC073517.1	-1.445	-2.90367	-2.00911	0.0562609	0.154555	-3.99481	FALSE
KMT2E-AS1	0.35311	2.34002	1.99559	0.0578115	0.157828	-4.96543	FALSE
IGKV2D-30	0.125549	-1.4145	0.21157	0.834284	0.915501	-5.8898	FALSE
AC004865.2	0.06035	-0.564335	0.115795	0.908808	0.955095	-6.08244	FALSE
PSMD6-AS2	1.94844	3.2705	8.97656	5.07212e-09	1.58236e-07	10.7577	TRUE
NME1	0.0792223	0.859294	0.205672	0.838835	0.917645	-6.41508	FALSE
TNFSF12	-0.454445	0.714313	-1.62026	0.118647	0.269005	-5.15959	FALSE
APOBEC3G	0.267175	4.92705	1.80619	0.0838379	0.208923	-5.60048	FALSE
TLR9	-0.207432	-1.46931	-0.403893	0.689979	0.831655	-5.85141	FALSE
MRPS17	-0.0153252	-0.386163	-0.03562	0.971889	0.986496	-6.09957	FALSE
IGKV1D-8	-0.747909	-1.90884	-1.01464	0.320708	0.530162	-5.3331	FALSE
DEFA3	0.788994	1.1104	4.75172	8.40037e-05	0.00067957	1.06854	TRUE
IGKV1-6	-0.2588	0.104106	-0.610331	0.547556	0.733928	-6.12377	FALSE
GET4	0.986843	5.59994	5.74073	7.24861e-06	8.2361e-05	3.31731	TRUE
IGKV1-37	-0.693215	-4.45097	-0.893302	0.38084	0.592573	-5.1588	FALSE
C1orf226	-0.812076	-2.37899	-0.857961	0.399663	0.610481	-5.46699	FALSE
ADSL	0.46598	0.288548	1.29818	0.206942	0.396682	-5.44905	FALSE
PRKAG2-AS1	1.55779	-1.85608	1.70826	0.100892	0.23916	-4.45906	FALSE
AC108718.1	1.05247	-1.89323	2.05877	0.0508779	0.142969	-3.96828	FALSE
IGKV3-20	-0.424694	1.8162	-1.69963	0.102529	0.241928	-5.2021	FALSE
LILRA4	-0.0850457	0.445054	-0.24037	0.812148	0.903371	-6.24477	FALSE
IGKV1D-33	-0.16576	-2.26654	-0.235808	0.815644	0.905368	-5.89432	FALSE
LILRA2	-1.50142	7.40787	-11.8054	2.62112e-11	1.86814e-09	15.9524	TRUE
AMY2B	-0.267665	0.6967	-0.842847	0.407893	0.617973	-6.09654	FALSE
IGHJ4	0.132837	1.16071	0.373295	0.712307	0.845794	-6.39447	FALSE
LY6G5B	-0.303437	1.63196	-1.43455	0.164716	0.339602	-5.65556	FALSE
AC078785.1	-0.652202	-2.58242	-0.693077	0.495119	0.692534	-5.44394	FALSE
PSMB9	2.15791	6.9596	11.7928	2.67819e-11	1.90131e-09	15.9283	TRUE
AC005996.1	0.155271	3.11997	0.763549	0.452807	0.657918	-6.743	FALSE
ERICH6-AS1	-0.349921	-2.46241	-0.440968	0.663305	0.814347	-5.59307	FALSE
PCDHGC3	0.630323	-3.45539	0.5908	0.560386	0.743543	-5.57212	FALSE
SMKR1	0.569588	-3.2725	0.738843	0.467388	0.670358	-5.40375	FALSE
AL512306.2	-0.198815	0.0371982	-0.491202	0.627884	0.791306	-6.11698	FALSE
COX19	-0.798086	4.14164	-5.3153	2.06271e-05	0.00020264	2.42673	TRUE
B4GALT4-AS1	1.39735	-2.67503	1.69549	0.103321	0.243255	-4.506	FALSE
AL450384.2	-0.440648	0.58358	-1.24897	0.224094	0.419916	-5.66461	FALSE
PPIL3	-0.657447	0.0836915	-1.73004	0.0968647	0.23241	-4.75055	FALSE
IGKV1-17	0.154948	-2.38811	0.166404	0.869276	0.933634	-5.63072	FALSE
AC012358.3	0.650211	-3.21645	0.585859	0.563609	0.74592	-5.36654	FALSE
KIR3DL2	0.383263	1.16791	0.748982	0.461371	0.665608	-6.001	FALSE
AC005586.1	-0.505682	0.54818	-1.43824	0.163678	0.337925	-5.29951	FALSE
TNFRSF13B	0.36987	2.40425	1.44348	0.162212	0.335553	-5.65672	FALSE
AC104564.1	-1.0059	-2.42386	-1.51485	0.143274	0.307014	-4.72483	FALSE
L1TD1	-1.00906	-0.528793	-1.8781	0.0729525	0.188033	-4.53368	FALSE
IGKV1-8	0.344306	-1.57022	0.445522	0.660059	0.8122	-5.74127	FALSE
ISY1	0.398986	4.84417	3.05301	0.00559201	0.0243023	-3.21037	FALSE
AL512306.3	-0.0576449	-1.55654	-0.100217	0.92103	0.961279	-5.88377	FALSE
TMEM189	-0.262636	1.33388	-0.728811	0.473388	0.675594	-6.20071	FALSE
RDH14	1.03062	0.692973	2.77843	0.0106156	0.041095	-3.00696	TRUE
AC093627.4	-2.44217	-2.43694	-2.40855	0.0243216	0.0801182	-3.32097	FALSE
IGKV1-16	0.423097	-0.281929	0.860181	0.398464	0.609241	-5.75376	FALSE
NDUFB2-AS1	-0.873772	-2.47804	-1.22617	0.232395	0.430733	-5.10438	FALSE
PLCXD2	0.0844441	0.506468	0.143327	0.887265	0.943775	-6.15699	FALSE
MIF	1.31206	2.02191	4.61746	0.0001176	0.0009066	0.947986	TRUE
NSUN6	0.363586	2.91246	1.56043	0.132154	0.289727	-5.7958	FALSE
HLA-DOB	0.477421	1.18939	1.22188	0.233984	0.432694	-5.74555	FALSE
YAE1D1	0.447346	-1.37828	0.827344	0.416444	0.625569	-5.58476	FALSE
ARHGAP31-AS1	2.96811	-1.69059	4.36833	0.00021967	0.00155335	0.674597	TRUE
LINC00877	-1.82679	5.82135	-13.3646	2.0879e-12	2.50993e-10	18.5168	TRUE
IGKV1D-16	-0.177543	-2.86703	-0.275522	0.785346	0.889477	-5.64725	FALSE
CRCP	-0.0588471	3.23946	-0.310662	0.758822	0.873453	-6.91096	FALSE
IGKV2-24	0.327397	-2.48899	0.429963	0.671177	0.819353	-5.68632	FALSE
RPL36A	0.910549	0.580657	3.77936	0.00095625	0.00548095	-0.957889	TRUE
IGKV3-11	-0.0942415	1.75863	-0.340704	0.736382	0.860721	-6.50628	FALSE
PDXP	1.16247	-1.52975	1.68439	0.105472	0.247157	-4.61454	FALSE
RPP21	-0.419019	-0.826796	-0.829004	0.415523	0.624706	-5.64912	FALSE
CD302	-0.576545	3.58317	-3.35163	0.00273261	0.0132529	-2.35891	TRUE
AC093010.2	-0.0005981	-3.61966	-0.0007926	0.999374	0.999873	-5.50233	FALSE
ARPC4	-0.293478	7.03324	-2.67082	0.013572	0.0503042	-4.12924	FALSE
IGKV2D-24	-0.306259	-3.64802	-0.39098	0.699368	0.837961	-5.43384	FALSE
AL031733.2	-0.515998	1.29794	-1.28869	0.210169	0.401241	-5.66297	FALSE
ARPC1A	-0.536683	3.66393	-3.86042	0.00078192	0.00463343	-1.1482	TRUE
IGKV1-9	-0.181919	-1.11744	-0.246005	0.807835	0.901275	-5.95393	FALSE
AC002467.1	-1.76934	-0.162263	-4.17773	0.00035417	0.00234545	0.245127	TRUE
LINC00893	-0.229569	-1.01757	-0.359098	0.722759	0.852109	-5.87674	FALSE
PLEKHO2	-1.42675	10.4824	-8.44394	1.52694e-08	4.1034e-07	9.4866	TRUE
C8orf58	-0.634817	1.67394	-2.65226	0.0141546	0.0519615	-3.50261	FALSE
PISD	-0.658744	7.78546	-6.31531	1.81468e-06	2.4998e-05	4.66576	TRUE
PWP2	0.172875	-3.23849	0.242392	0.8106	0.902435	-5.66342	FALSE
PI4KA	0.408221	5.64432	2.92948	0.0074786	0.030859	-3.52184	FALSE
AKAP2	0.610276	-2.25116	0.914057	0.370059	0.581568	-5.42543	FALSE
PRR34-AS1	0.0856915	-1.04027	0.211476	0.834356	0.915501	-6.06669	FALSE
KIR3DL3	0.709405	-3.25148	1.03153	0.312893	0.521479	-5.13922	FALSE
HYPK	0.23529	3.14912	1.19965	0.242343	0.443243	-6.26752	FALSE
IGKV1-33	0.329866	-2.27328	0.439681	0.664223	0.814958	-5.73041	FALSE
AMACR	-1.10752	-0.901855	-2.04545	0.0522742	0.146164	-4.09808	FALSE
MTFP1	0.180581	-0.892121	0.306756	0.761757	0.875239	-5.86596	FALSE
AC004884.2	0.411272	1.91355	1.7975	0.085244	0.211695	-5.23119	FALSE
AC017015.2	0.291296	-1.72371	0.43877	0.664874	0.815301	-5.77561	FALSE
ARFGAP3	-0.815531	6.76921	-4.86887	6.26591e-05	0.00053161	1.13802	TRUE
LINC00996	-0.428552	-2.02635	-0.57262	0.572393	0.751247	-5.65403	FALSE
C22orf39	-0.827538	3.66202	-5.25186	2.41378e-05	0.00023254	2.30978	TRUE
PEG10	2.47443	-0.365757	3.48005	0.00202018	0.010255	-1.3449	TRUE
AC108488.1	0.292388	-3.16452	0.375124	0.710965	0.845041	-5.57947	FALSE
NPPA-AS1	-0.539186	1.70527	-1.71466	0.0996947	0.237007	-5.24288	FALSE
IGKV1-39	-0.780858	-1.83533	-1.18441	0.248205	0.450174	-5.1719	FALSE
EIF6	0.0840974	5.42989	0.692221	0.495647	0.692722	-7.04898	FALSE
IGHJ5	0.457114	0.187444	1.1829	0.248791	0.45084	-5.58045	FALSE
AC093627.5	-0.498378	-2.42328	-0.642326	0.526938	0.717167	-5.55419	FALSE
MRPL20	0.0164466	3.53481	0.101823	0.919769	0.960746	-7.02961	FALSE
ARPIN	-1.23754	-2.64507	-1.26494	0.218411	0.412254	-4.97887	FALSE
KLHL6-AS1	2.40369	-1.89158	3.54545	0.0017029	0.00886454	-1.13304	TRUE
IGKV2D-28	0.632849	-1.01346	1.09279	0.28567	0.493363	-5.38018	FALSE
SERPINB10	-0.108713	-0.0259783	-0.257945	0.798717	0.896901	-6.22193	FALSE
AP001432.1	-0.778522	-0.595669	-1.57717	0.128252	0.283969	-4.92117	FALSE
HLA-DMB	-0.448277	3.69448	-2.56971	0.0170408	0.0603336	-3.95551	FALSE
IGKV1D-43	-1.28514	-2.00046	-1.67368	0.107582	0.251057	-4.49111	FALSE
DECR2	-0.147883	0.26112	-0.36759	0.7165	0.848636	-6.15411	FALSE
GNG10	2.50396	1.35214	9.36088	2.34307e-09	8.28436e-08	11.605	TRUE
AC092910.3	-0.502002	-0.741887	-1.03407	0.311729	0.52023	-5.55253	FALSE
AC108693.2	-1.33324	-1.35371	-2.45056	0.0221872	0.0745859	-3.32081	FALSE
CNTF	-0.970223	-2.52813	-1.22142	0.234153	0.432919	-5.04937	FALSE
RTL5	-0.107909	-1.56242	-0.137503	0.891815	0.946121	-5.94963	FALSE
IGKV1D-17	-0.183785	-2.6016	-0.257734	0.798877	0.896901	-5.64821	FALSE
AP5Z1	0.240467	8.21831	1.75187	0.0929646	0.225785	-5.88001	FALSE
AL591895.1	-1.11343	-1.71595	-1.93294	0.0654995	0.173562	-4.14879	FALSE
IGHJ3	0.233424	-0.568103	0.496795	0.623994	0.788359	-5.95609	FALSE
FLNC-AS1	-0.0952293	-2.64711	-0.15365	0.87921	0.940104	-5.785	FALSE
GK-AS1	2.13244	1.65321	8.6899	9.13648e-09	2.62339e-07	10.2688	TRUE
EIF4EBP3	1.31569	1.67024	4.89091	5.93002e-05	0.00050702	1.62123	TRUE
IGKV3-7	0.173899	-1.15943	0.303485	0.764217	0.87678	-5.94344	FALSE
MRPL33	-0.316641	3.81877	-2.16479	0.0408963	0.120497	-4.90806	FALSE
AL162431.2	-0.78885	-2.29496	-1.35016	0.189949	0.373112	-5.03773	FALSE
MICAL3	0.120266	-0.693553	0.21153	0.834315	0.915501	-5.96263	FALSE
AC110769.1	0.502794	-0.882074	1.2774	0.214056	0.40618	-5.31814	FALSE
AC006252.1	-1.43113	-1.93114	-1.9923	0.0581949	0.158659	-4.09099	FALSE
IGKV2-30	0.0298114	0.106914	0.0703773	0.944495	0.972763	-6.1865	FALSE
AP002884.1	-0.306722	-1.58027	-0.580056	0.56745	0.747809	-5.69535	FALSE
IGKV2D-29	1.16417	-2.08899	1.63566	0.115363	0.263788	-4.6048	FALSE
AC020636.1	-0.986462	-1.88041	-1.30217	0.205599	0.394862	-5.03819	FALSE
PRAF2	1.19293	3.1253	6.56954	9.94881e-07	1.47773e-05	5.47908	TRUE
VSIG8	0.709894	-3.25592	0.937605	0.358076	0.570189	-5.21579	FALSE
IGKV1-12	-0.04257	-1.1168	-0.0754584	0.940495	0.970425	-6.01439	FALSE
KCTD7	-1.14095	4.54716	-8.17636	2.69417e-08	6.7662e-07	9.06351	TRUE
EFNA4	-1.33155	0.449791	-2.48165	0.0207202	0.0706506	-3.52761	FALSE
TICAM2	1.66934	-2.0779	3.04048	0.00576018	0.0249023	-2.20836	TRUE
AC010973.1	0.399016	-3.00912	0.657498	0.517311	0.710249	-5.50908	FALSE
C4orf48	0.977926	0.273345	2.55446	0.017631	0.062082	-3.48141	FALSE
IGKV1-5	-0.0645962	3.09087	-0.276601	0.784528	0.889165	-6.77114	FALSE
UPK3B	-1.83721	-3.33397	-1.6073	0.121471	0.273453	-4.49525	FALSE
IL10RB	1.33381	6.6924	8.09265	3.22421e-08	7.86355e-07	8.75305	TRUE
ZNF487	-0.411017	1.10612	-1.56597	0.130852	0.287958	-5.39833	FALSE
WDR92	-2.43886	-2.4558	-3.43238	0.00224546	0.0112316	-1.42535	TRUE
NME2	0.732813	-0.0989059	1.92296	0.066805	0.176137	-4.48163	FALSE
AC006254.1	0.576371	-1.48052	0.978951	0.337671	0.548251	-5.50839	FALSE
DUBR	-0.931262	-3.95924	-1.00426	0.325583	0.535276	-5.11889	FALSE
PLA2G4B	-0.124039	-2.0745	-0.155679	0.877629	0.939162	-5.69559	FALSE
CFAP57	0.317198	-2.72229	0.423344	0.675931	0.822539	-5.64453	FALSE
NPIPB5	2.31456	1.03242	6.64832	8.27129e-07	1.2629e-05	5.90714	TRUE
TTC4	0.88363	-0.891807	1.61203	0.120435	0.271869	-4.81746	FALSE
TMEM35B	-0.579866	-1.93741	-0.83851	0.410273	0.62016	-5.4729	FALSE
KIR2DL3	-0.281751	0.660523	-0.545407	0.590663	0.764871	-5.94879	FALSE
JMJD7	0.376767	1.08357	1.09766	0.283578	0.491208	-5.89542	FALSE
APOBEC3D	-0.298658	-2.08086	-0.477646	0.637358	0.79756	-5.7667	FALSE
RN7SL832P	3.71032	-3.12304	4.50689	0.00015518	0.00115342	0.92979	TRUE
TUBA4B	-1.22399	-3.02082	-1.55214	0.13412	0.292934	-4.60119	FALSE
MRPS6	-1.14446	4.22973	-5.81874	5.99426e-06	6.97796e-05	3.66531	TRUE
ZNF512	-0.759699	2.70725	-3.91443	0.00068361	0.00413501	-0.774693	TRUE
AC073359.1	-2.34974	-2.86334	-3.25816	0.00342533	0.0160974	-1.73205	TRUE
ACY1	1.16666	-3.42337	1.6026	0.12251	0.274858	-4.54208	FALSE
NFS1	0.228054	0.471212	0.490168	0.628604	0.79177	-6.12677	FALSE
AC073320.1	0.329117	-0.352364	1.03736	0.310225	0.518873	-5.89243	FALSE
DDOST	0.0525333	5.34315	0.506655	0.617163	0.78371	-7.10888	FALSE
LINC01011	1.56821	-1.28889	2.09787	0.0469672	0.134111	-4.00334	FALSE
TMEM199	-0.314595	4.12286	-2.33543	0.028494	0.0910514	-4.61807	FALSE
IGKV2-28	0.250499	-0.521571	0.463252	0.647487	0.804317	-5.9216	FALSE
AC010973.2	-0.427812	-0.739715	-0.940756	0.356492	0.568728	-5.58686	FALSE
P2RY11	-0.0393229	-0.85892	-0.0874061	0.931096	0.966026	-6.0749	FALSE
TMEM141	-0.412309	-0.604905	-0.867054	0.394764	0.605768	-5.69211	FALSE
IFITM10	-0.416034	1.07313	-1.17077	0.25354	0.455962	-5.88145	FALSE
SIAH2-AS1	2.8573	-3.88413	3.50666	0.00187275	0.00962916	-1.31978	TRUE
DBNDD2	0.171623	0.0515034	0.442732	0.662047	0.813522	-6.03674	FALSE
AC134772.1	0.280713	1.65894	1.25507	0.221909	0.41723	-5.92551	FALSE
ETV5	-1.44518	0.17224	-2.95691	0.00701335	0.0292946	-2.55925	TRUE
IGKV3-15	0.0105467	1.59601	0.0353198	0.972126	0.986681	-6.57913	FALSE
AC147067.1	-0.139684	-2.24632	-0.240246	0.812243	0.903371	-5.76543	FALSE
RBM12	0.60081	6.08042	4.71416	9.22909e-05	0.00073898	0.754228	TRUE
ERVFRD-1	-2.76596	-2.43499	-3.39652	0.00245034	0.0120762	-1.46305	TRUE
LILRA6	0.757117	5.50623	4.54315	0.00014169	0.00106544	0.337315	TRUE
AL021707.5	0.15084	-0.47362	0.354655	0.726041	0.85401	-6.12579	FALSE
APOBEC3C	-0.19797	4.15188	-1.26483	0.21845	0.412254	-6.25575	FALSE
AC109587.1	-0.43543	-1.43638	-0.919998	0.367011	0.578956	-5.49333	FALSE
IGKV1-27	-0.0627974	-1.218	-0.0932021	0.926541	0.963628	-6.07712	FALSE
CCDC13	-0.751843	-0.441255	-2.20931	0.0372595	0.1121	-3.98019	FALSE
ASPRV1	-1.0365	5.49368	-7.61656	9.1148e-08	1.89135e-06	7.75223	TRUE
MIATNB	0.0943153	1.46384	0.404074	0.689847	0.831561	-6.5787	FALSE
UBE2V1	-0.496986	-1.35473	-0.900553	0.37705	0.588605	-5.49484	FALSE
AC004918.1	0.519698	-2.63568	0.608749	0.548586	0.734395	-5.53025	FALSE
C4A	-1.40307	-3.13013	-1.83039	0.0800282	0.201571	-4.20547	FALSE
HBB	-1.47284	2.05333	-3.83804	0.00082665	0.00486333	-0.762329	TRUE
N4BP2L2	0.245268	6.45132	2.12968	0.0439873	0.127295	-5.19112	FALSE
GABPB1-AS1	-1.02279	1.99607	-2.86677	0.00865548	0.034784	-3.00004	TRUE
AC136604.2	-1.1437	-2.14954	-1.50844	0.144897	0.309808	-4.74103	FALSE
AC107959.1	0.459686	-1.51825	0.600431	0.554021	0.738531	-5.74004	FALSE
LINC00847	-0.261734	5.95083	-1.83184	0.0798038	0.201065	-5.7014	FALSE
IGFBP7-AS1	1.06077	-3.81037	1.19681	0.24343	0.444645	-4.8909	FALSE
AC068189.1	-0.74118	-3.6914	-0.640997	0.527786	0.717942	-5.32889	FALSE
A2M-AS1	0.891897	-4.26961	1.11004	0.278317	0.485294	-4.95783	FALSE
ARAP1-AS2	-1.34815	2.37583	-5.18645	2.83921e-05	0.00026819	2.38061	TRUE
RNF139-AS1	-0.556815	-1.72476	-0.820504	0.420253	0.629507	-5.50051	FALSE
AP001107.1	-0.511086	2.48825	-2.26167	0.0333592	0.102897	-4.45842	FALSE
LINC00861	-0.0587732	0.510823	-0.125852	0.90093	0.950645	-6.10978	FALSE
AL133375.1	0.317877	-1.21389	0.46786	0.644236	0.802375	-5.80743	FALSE
SAP30L-AS1	1.87486	-2.22787	2.28219	0.0319345	0.099662	-3.57837	FALSE
AC124242.1	-0.102729	0.534057	-0.21311	0.833097	0.915055	-6.39029	FALSE
AC097460.1	0.567992	-0.269303	1.39751	0.17544	0.354473	-5.25696	FALSE
AL357153.1	-1.39864	-2.19503	-1.86965	0.0741643	0.190449	-4.21698	FALSE
AC026250.1	-1.06957	-2.90498	-1.40078	0.174472	0.353238	-4.79248	FALSE
NEAT1	0.310741	10.4283	1.42378	0.168408	0.344692	-6.38806	FALSE
RORA-AS1	0.164573	-3.5065	0.195186	0.846941	0.922169	-5.48604	FALSE
AP000787.1	-0.293944	-1.94642	-0.405181	0.689045	0.830871	-5.71307	FALSE
SCAMP1-AS1	0.0032953	-0.130517	0.00840483	0.993366	0.996682	-6.11064	FALSE
AC022075.1	0.234718	-3.03431	0.283182	0.779541	0.885739	-5.57661	FALSE
ZNF585B	0.0559884	0.494828	0.0980558	0.922728	0.961937	-6.22479	FALSE
AF250324.1	-2.07586	-2.53056	-2.81558	0.00974493	0.0384089	-2.58421	TRUE
AC009292.1	-2.24808	-2.27644	-2.49532	0.0201045	0.0690656	-3.17943	FALSE
AC097382.2	0.514236	-1.06016	0.981033	0.336665	0.547209	-5.52808	FALSE
CEBPA	0.186696	-0.239336	0.419381	0.678783	0.82473	-6.15372	FALSE
AP004609.1	1.28672	-1.60618	2.02054	0.0549792	0.151936	-4.06855	FALSE
LINC01184	-0.0018854	-0.974986	-0.0035147	0.997226	0.998886	-5.99825	FALSE
LINC02273	0.578722	-4.14022	0.535392	0.597458	0.770617	-5.40963	FALSE
AP003352.1	0.296606	0.460634	0.814296	0.423729	0.632716	-5.9832	FALSE
LINC01513	0.548723	-1.8868	1.17095	0.253469	0.455951	-5.31507	FALSE
RAB30-AS1	-0.502829	0.795671	-1.53708	0.137758	0.298422	-5.19827	FALSE
AC016065.1	1.09356	-0.809347	1.55467	0.133517	0.292076	-4.83277	FALSE
AP002026.1	-0.268199	-3.52969	-0.289132	0.77504	0.883421	-5.53743	FALSE
LINC00900	-2.71732	-3.52336	-2.84595	0.00908381	0.0362388	-2.52718	TRUE
AC107959.2	-2.51306	-0.595949	-5.5825	1.06759e-05	0.00011486	3.36934	TRUE
AC022113.1	0.71989	-1.87625	1.01723	0.319501	0.528749	-5.34285	FALSE
AC087521.2	-1.56214	-2.04375	-1.76726	0.0902957	0.221221	-4.35819	FALSE
UBR5-AS1	-1.05226	3.18858	-5.45011	1.4785e-05	0.00015275	2.84308	TRUE
SBF2-AS1	-1.35109	-0.421733	-2.73188	0.0118108	0.044931	-2.87371	TRUE
PRR7-AS1	-1.27015	-1.47411	-2.29564	0.0310311	0.0974152	-3.63837	FALSE
EXTL3-AS1	0.746294	-2.44634	1.00205	0.326626	0.536354	-5.31872	FALSE
LINC02458	0.349772	-1.67154	0.68295	0.50138	0.697815	-5.83434	FALSE
LACTB2-AS1	0.0162735	-1.57212	0.0245528	0.980621	0.990326	-5.90444	FALSE
AC008781.2	-1.23995	-2.12277	-1.52434	0.140899	0.303402	-4.70387	FALSE
AL049840.1	0.380574	-0.201549	1.0666	0.297094	0.505704	-5.66293	FALSE
AF131216.1	0.105764	-2.47798	0.160063	0.874213	0.93676	-5.66395	FALSE
LINC002481	-0.447608	0.941502	-1.39975	0.174776	0.353592	-5.49039	FALSE
AC079089.1	0.182558	-3.3962	0.16246	0.872346	0.935817	-5.61875	FALSE
LINC02288	-2.79983	0.582285	-6.57434	9.8374e-07	1.46481e-05	5.71267	TRUE
AC018797.2	0.198055	-1.03701	0.475527	0.638844	0.798588	-5.95716	FALSE
CACNA1C-AS1	0.805575	-4.19194	1.00845	0.323606	0.533632	-5.1146	FALSE
H2AFJ	-0.054224	1.72971	-0.234146	0.816919	0.906052	-6.5895	FALSE
AP000977.1	0.568982	-1.68541	1.11708	0.275359	0.482112	-5.41524	FALSE
STARD4-AS1	-0.518422	-3.68931	-0.465326	0.646022	0.803471	-5.4864	FALSE
AP000487.1	-0.256983	-2.14894	-0.448166	0.658178	0.811006	-5.71803	FALSE
UBAP1L	2.357	-3.85982	2.65863	0.013952	0.0513539	-2.86793	FALSE
PGAM5	1.70592	0.14803	4.62293	0.000116	0.00089656	1.25449	TRUE
SNHG10	-0.624773	0.0607186	-1.36585	0.185041	0.367069	-5.20615	FALSE
MIR210HG	2.41054	-3.0232	3.49213	0.00194056	0.00992686	-1.24458	TRUE
AC009126.1	0.795218	0.129276	1.83203	0.0797746	0.20102	-4.73552	FALSE
AC091948.1	-0.150375	-1.46273	-0.285714	0.777625	0.884642	-5.91496	FALSE
UBL7-AS1	-1.14248	-0.455439	-2.50335	0.0197509	0.0681231	-3.33361	FALSE
ZBED5-AS1	-0.182707	0.706303	-0.715158	0.481624	0.682166	-6.21944	FALSE
AL359220.1	-0.168247	-2.07286	-0.238176	0.813829	0.904411	-5.68143	FALSE
ZCCHC3	1.17966	2.23214	4.63276	0.00011317	0.00088002	0.998909	TRUE
AC090061.1	1.75055	-3.05571	2.25433	0.0338821	0.104082	-3.55271	FALSE
AC055713.1	0.462404	-1.50435	0.880629	0.387522	0.599194	-5.52413	FALSE
CARS-AS1	0.647755	0.36706	2.33323	0.0286289	0.0914115	-3.90572	FALSE
GPRC5D-AS1	-0.786763	-1.43851	-1.40391	0.173548	0.351922	-4.96947	FALSE
MIR4458HG	1.0967	-2.19902	1.21747	0.235625	0.434974	-5.02006	FALSE
CKMT2-AS1	-0.24821	-1.442	-0.431569	0.670026	0.81897	-5.78797	FALSE
TWF2	-1.69629	5.88846	-9.14395	3.61487e-09	1.19602e-07	11.0084	TRUE
MARS2	-0.188708	1.00009	-0.506735	0.617108	0.783696	-6.20777	FALSE
AC139795.2	0.719874	-2.36636	0.795615	0.434295	0.642113	-5.4235	FALSE
STX18-AS1	1.0165	-3.58326	1.25019	0.223656	0.419314	-4.94055	FALSE
TMEM161B-AS1	-0.512118	-0.79403	-1.0415	0.308342	0.517203	-5.47201	FALSE
AC006064.2	-0.256607	-0.270965	-0.509847	0.61496	0.782401	-5.9893	FALSE
AC024896.1	0.0536304	-2.5357	0.0557935	0.955983	0.9789	-5.71366	FALSE
AL139807.1	0.409114	-1.76634	0.591401	0.559952	0.743196	-5.6492	FALSE
AC022364.1	-0.134962	-3.08975	-0.165938	0.869639	0.933857	-5.65165	FALSE
SEC24B-AS1	-0.0815811	-2.18525	-0.133431	0.895	0.947603	-5.73696	FALSE
LINC00926	-0.606904	3.14861	-2.2607	0.0334274	0.103072	-4.49808	FALSE
NRAV	-1.03965	-1.85318	-1.4326	0.165268	0.340281	-4.8247	FALSE
AC005329.1	-0.479714	-1.61849	-0.554338	0.584635	0.760869	-5.68693	FALSE
FAM13A-AS1	0.215155	2.38816	1.08248	0.290129	0.497821	-6.29458	FALSE
UBA6-AS1	0.244901	-0.476003	0.491567	0.627629	0.791174	-6.00491	FALSE
NNT-AS1	0.671146	-1.32927	1.07061	0.295323	0.503653	-5.45114	FALSE
BCKDHA	-1.13985	1.21392	-3.65579	0.00129806	0.00705445	-1.06853	TRUE
INSL3	1.21747	-1.63007	1.89428	0.07068	0.183937	-4.30087	FALSE
AC098487.1	-2.34664	-2.77385	-2.88335	0.00832839	0.0336679	-2.46271	TRUE
MEF2C-AS1	-1.51774	-1.39985	-2.8843	0.0083099	0.033645	-2.49211	TRUE
LUCAT1	-0.569878	8.54698	-3.15352	0.00440286	0.0198929	-3.08158	TRUE
CDK11B	-0.251141	3.35897	-1.16903	0.254224	0.456818	-6.33147	FALSE
TARM1	-0.65903	-0.0697778	-1.69193	0.104008	0.244392	-4.89441	FALSE
SEMA6A-AS1	0.60327	-3.27684	0.738555	0.46756	0.670514	-5.46086	FALSE
LINC02217	-0.519236	-2.55865	-0.741827	0.465613	0.669211	-5.5083	FALSE
POU5F2	-0.591986	-0.990873	-0.935986	0.358891	0.570873	-5.59372	FALSE
ABHD14A	-0.367946	-0.641478	-0.679553	0.50349	0.699726	-5.78046	FALSE
LINC02062	0.103207	-0.210151	0.326476	0.746982	0.866725	-6.26262	FALSE
SRP14-AS1	0.0252111	-2.2983	0.0367761	0.970977	0.986169	-5.76208	FALSE
AC008676.1	-1.63889	1.74656	-4.48812	0.00016266	0.00120295	0.794284	TRUE
AC109454.2	0.0341365	-1.42724	0.0766423	0.939563	0.970066	-6.01611	FALSE
AC106882.1	-1.50988	-0.430583	-2.70481	0.0125632	0.0472253	-2.95571	TRUE
AC010273.1	0.355142	-2.42994	0.557478	0.582524	0.759019	-5.64091	FALSE
CCDC153	-0.0774501	-0.191858	-0.190747	0.850378	0.924127	-6.21422	FALSE
AC021127.1	-2.65349	-1.2391	-3.78397	0.00094536	0.00543409	-0.654255	TRUE
LINC01948	1.54554	-2.33477	2.52802	0.0186997	0.0650951	-3.18582	FALSE
AC008906.1	0.142421	-1.33101	0.263145	0.794754	0.895138	-5.99861	FALSE
LINC02432	-1.14078	-0.648857	-2.65624	0.0140275	0.0515582	-3.02089	FALSE
FMN1	0.767449	-3.50083	0.637815	0.529882	0.719381	-5.47552	FALSE
AC097103.2	-0.811127	-2.74037	-1.0737	0.293964	0.502122	-5.1395	FALSE
AC027607.1	0.359146	-2.48221	0.503413	0.619405	0.785386	-5.63101	FALSE
AC019163.1	1.01096	-1.59542	1.56849	0.130263	0.287083	-4.79998	FALSE
AC145098.1	-1.38765	5.67179	-9.24128	2.97359e-09	1.00979e-07	11.2095	TRUE
AC008771.1	-0.322647	0.393068	-1.0513	0.303915	0.512296	-5.87312	FALSE
ZNF436-AS1	0.915632	-2.0562	1.05885	0.300533	0.508989	-5.2507	FALSE
LINC02362	0.568329	-0.417259	1.19218	0.245203	0.446256	-5.53036	FALSE
HAUS5	0.381128	1.99887	1.16656	0.255203	0.457984	-5.94164	FALSE
AL159163.1	1.05345	-2.03295	1.80262	0.0844132	0.210037	-4.36558	FALSE
LINC01093	3.91162	-0.764937	6.5592	1.01935e-06	1.50978e-05	5.53003	TRUE
AC008534.1	-0.844309	-2.59276	-0.841726	0.408507	0.618513	-5.33403	FALSE
AC027801.3	0.633923	-3.52067	0.699661	0.491073	0.689437	-5.33137	FALSE
AC020900.1	-0.49286	0.571643	-1.57925	0.127775	0.283295	-5.21916	FALSE
LINC02265	5.05632	-4.21158	6.82749	5.44992e-07	8.77438e-06	5.02977	TRUE
AC020703.1	-0.321413	0.942536	-1.23286	0.229937	0.427754	-5.72642	FALSE
NAIP	0.503348	3.54734	3.74933	0.0010301	0.00583378	-1.50813	TRUE
ZNF324B	0.0908964	-1.45297	0.105946	0.916536	0.95952	-5.92476	FALSE
AC008467.1	-0.905384	-1.03958	-1.14945	0.262047	0.466644	-5.3145	FALSE
AC006160.1	2.38637	-1.50775	4.87081	6.23567e-05	0.00052988	1.839	TRUE
AC106864.1	-0.324554	-0.741884	-0.747723	0.462116	0.666523	-5.77026	FALSE
AC139887.2	0.275738	-0.666801	0.529913	0.601191	0.773119	-5.86323	FALSE
AC008438.1	0.332896	-3.72486	0.362274	0.720416	0.850943	-5.47419	FALSE
LINC02218	-0.536598	0.90215	-1.6343	0.115651	0.264312	-5.19804	FALSE
NOP14-AS1	-0.761958	1.29082	-2.07031	0.0496944	0.140223	-4.40191	FALSE
AC079921.2	-0.600944	-2.6772	-0.673203	0.507448	0.703134	-5.47606	FALSE
ZNF564	-0.0849584	-1.71216	-0.112576	0.911332	0.956583	-5.86302	FALSE
AC026725.1	2.75294	-4.13719	3.59684	0.00150091	0.00797656	-1.08167	TRUE
AC008691.1	-2.44114	-1.16745	-4.2996	0.00026098	0.00180443	0.493009	TRUE
EAF1-AS1	1.37728	-3.43841	1.15721	0.258924	0.462452	-5.00768	FALSE
AC092490.1	-0.511784	-3.08089	-0.619131	0.541844	0.72966	-5.50273	FALSE
PVT1	-0.478385	-0.688418	-0.948646	0.352547	0.564512	-5.56334	FALSE
AC005920.2	0.506826	-2.24118	0.648839	0.522794	0.71433	-5.58529	FALSE
RNF103-CHMP3	-1.31384	-1.1053	-2.28588	0.031684	0.0990337	-3.69688	FALSE
MCPH1-AS1	-0.398003	-1.74816	-0.545805	0.590393	0.764742	-5.66491	FALSE
PDCD6	-0.227919	5.14064	-2.08512	0.0482125	0.136844	-5.20167	FALSE
TRGV7	-0.147925	-0.902678	-0.299986	0.76685	0.878572	-5.89391	FALSE
TMEM158	2.518	-3.12789	3.40619	0.00239336	0.0118392	-1.42274	TRUE
IGKV1D-37	-0.686487	-4.22441	-0.807139	0.427758	0.636361	-5.22619	FALSE
YJEFN3	0.054393	-2.81476	0.0707038	0.944237	0.972677	-5.70779	FALSE
DNAH10OS	-0.271795	-2.456	-0.314696	0.755796	0.871182	-5.64645	FALSE
ANKRD33B-AS1	0.625744	-3.30776	0.71822	0.47977	0.680769	-5.38689	FALSE
AC018682.1	2.02889	1.42045	10.4077	3.14066e-10	1.49821e-08	13.5095	TRUE
AC008957.1	-0.530708	-2.00831	-0.844498	0.406989	0.617039	-5.53106	FALSE
PTTG2	-1.38637	-2.58743	-1.98309	0.0592784	0.16098	-4.05868	FALSE
AC034199.1	0.383712	6.15067	2.65707	0.0140013	0.0514722	-4.13496	FALSE
AP002884.3	-1.36698	1.68464	-5.3152	2.06323e-05	0.00020264	2.74933	TRUE
ZNF718	0.0457763	0.106212	0.104339	0.917794	0.959815	-6.17446	FALSE
SMIM20	0.034486	0.92922	0.105341	0.917008	0.959701	-6.44413	FALSE
CHCHD10	-0.227016	-2.70895	-0.291971	0.772895	0.882023	-5.64634	FALSE
FAM218A	0.783023	-4.24618	1.0026	0.326366	0.536107	-5.08499	FALSE
GPR162	-1.22824	0.851524	-4.83843	6.76165e-05	0.00056683	1.6116	TRUE
AL355916.1	3.13179	1.99601	14.3664	4.62411e-13	8.33819e-11	19.8789	TRUE
ATP6V1E2	1.89843	-0.657772	2.96113	0.00694415	0.0290594	-2.4383	TRUE
GLI4	0.523852	-2.04358	0.73322	0.470746	0.673323	-5.57836	FALSE
AC012645.1	0.673597	2.65839	3.2542	0.0034582	0.0162011	-2.58551	TRUE
AC068580.4	-0.370623	3.07209	-1.35452	0.188574	0.371259	-6.11097	FALSE
AC009123.1	-0.624115	-4.21844	-0.319289	0.752725	0.869739	-5.47898	FALSE
AL391335.1	-2.01374	-1.14891	-2.39718	0.0249307	0.0817662	-3.39924	FALSE
LINC01262	0.107835	1.14174	0.392585	0.698198	0.837002	-6.54467	FALSE
AC025178.1	0.0811268	-2.38293	0.132767	0.895519	0.947867	-5.75056	FALSE
AC112484.3	0.381067	-1.32294	0.793555	0.43547	0.642867	-5.6271	FALSE
AL161781.2	-0.352048	-3.09766	-0.491505	0.627673	0.791174	-5.54789	FALSE
AC098869.2	1.06609	1.96096	3.94209	0.0006381	0.00389642	-0.756334	TRUE
SNHG21	0.758945	-1.63296	1.26002	0.22015	0.414514	-5.13112	FALSE
THAP9-AS1	-0.526613	5.38559	-3.16184	0.00431627	0.0195703	-2.95713	TRUE
AC037459.2	1.16224	-1.55683	1.61798	0.119141	0.26969	-4.70512	FALSE
AC091173.1	0.294083	3.43641	1.55292	0.133935	0.292741	-5.89953	FALSE
AF117829.1	1.30641	3.50523	5.35766	1.85751e-05	0.00018557	2.61103	TRUE
AP002490.1	-0.6572	-1.05588	-0.977185	0.338526	0.549541	-5.50595	FALSE
AC020661.1	-0.714532	3.48634	-3.11347	0.00484414	0.0215486	-2.85248	TRUE
TMEM92-AS1	-2.44776	-0.669466	-5.87421	5.23857e-06	6.22279e-05	4.02046	TRUE
ZNF674	-0.678294	3.01653	-3.12788	0.00468068	0.0209382	-2.74598	TRUE
MIR3945HG	4.69784	5.40957	15.7466	5.53952e-13	9.55177e-11	19.914	TRUE
ZNF345	0.035645	-0.422262	0.0603863	0.952364	0.977239	-6.06998	FALSE
AC004069.1	0.177688	-0.813946	0.40364	0.690162	0.831671	-6.02476	FALSE
LINC02384	0.565322	0.00830734	1.30056	0.206139	0.395705	-5.31521	FALSE
AP003086.1	-0.971238	0.875043	-2.34644	0.0278261	0.089297	-3.84369	FALSE
AC107884.1	0.655085	-2.02312	0.711881	0.483614	0.683748	-5.55189	FALSE
ZNF550	0.419268	1.73165	1.41613	0.169983	0.347048	-5.56545	FALSE
AC099550.1	0.686132	-2.09028	1.14073	0.265585	0.470758	-5.34588	FALSE
LINC00958	-0.746165	-3.16034	-0.871127	0.392582	0.603948	-5.27802	FALSE
LINC01094	-0.960004	1.92332	-5.68524	8.30073e-06	9.2623e-05	3.50971	TRUE
CENPS-CORT	-2.10725	-3.34562	-2.38256	0.0257353	0.0839015	-3.33048	FALSE
LIX1-AS1	-0.31447	-3.64041	-0.377736	0.70905	0.843544	-5.49874	FALSE
IGKV1D-39	-0.197933	-2.20277	-0.283004	0.779676	0.885781	-5.72193	FALSE
AC136475.1	0.84056	0.727293	3.05293	0.00559308	0.0243023	-2.54874	TRUE
AC090198.1	-0.360635	-2.83344	-0.475016	0.639203	0.798854	-5.64205	FALSE
AC091114.1	-1.12521	-0.203298	-2.27209	0.0326285	0.101289	-3.80215	FALSE
IGLV2-34	-1.0934	-4.50953	-1.1372	0.267029	0.472435	-4.93278	FALSE
IGHV3-62	-0.419536	-3.96279	-0.525004	0.604546	0.775332	-5.44495	FALSE
WASHC5-AS1	-1.13583	-1.36501	-2.18997	0.0388017	0.115744	-3.86606	FALSE
AC037459.3	-0.42037	1.63091	-1.63301	0.115923	0.264766	-5.31538	FALSE
AC040970.1	1.09745	2.37115	7.01998	3.49705e-07	5.99418e-06	6.64073	TRUE
AC079209.1	0.38274	3.94405	2.38552	0.0255703	0.083424	-4.52884	FALSE
IGLV2-5	-0.157282	-1.55196	-0.183324	0.856132	0.92714	-5.87185	FALSE
IGLVI-70	0.503742	-1.89791	0.772384	0.44766	0.653778	-5.5846	FALSE
IGHV3-50	0.630719	-4.30917	1.07297	0.294285	0.502357	-5.03434	FALSE
C8orf88	-0.007033	-2.84464	-0.0071792	0.994333	0.997209	-5.60422	FALSE
AC134043.1	-2.04271	-0.317434	-4.30047	0.00026041	0.00180121	0.523472	TRUE
AC008680.1	-1.09004	-2.48232	-1.47279	0.154202	0.323608	-4.7809	FALSE
CCDC71L	2.68865	3.95519	12.2575	1.22805e-11	1.03477e-09	16.763	TRUE
HOXA10	1.87737	-2.88139	2.02069	0.0549622	0.151925	-3.97308	FALSE
PCDHGB6	-0.964816	-3.37885	-0.866179	0.395233	0.606231	-5.23213	FALSE
AC011676.1	1.10015	1.48886	4.35965	0.0002245	0.00158195	0.392623	TRUE
LINC01932	-1.26317	0.917617	-2.8993	0.00802465	0.0326933	-2.7209	TRUE
AZIN1-AS1	0.021827	-1.77386	0.035987	0.9716	0.986345	-5.78126	FALSE
RAD21-AS1	-1.53447	-2.98006	-1.88458	0.0720347	0.186387	-4.11545	FALSE
AC087439.1	-1.11803	-1.16051	-2.06285	0.0504569	0.142007	-4.08672	FALSE
AL928742.1	-0.694764	-1.4768	-1.09117	0.286367	0.49433	-5.22548	FALSE
AC083973.1	0.777069	-1.53865	1.29292	0.208727	0.399295	-5.0706	FALSE
IGKV2-4	0.0528044	-4.03522	0.0699716	0.944814	0.972912	-5.54211	FALSE
IGLV3-6	-0.142997	-4.4315	-0.208469	0.836677	0.916279	-5.48426	FALSE
IGKV2OR22-3	0.943373	-3.9188	1.17877	0.250402	0.452612	-4.96689	FALSE
IGKV1-35	0.538487	-4.03802	0.686817	0.498985	0.695691	-5.30201	FALSE
IGKV1OR22-1	-0.41098	-3.90212	-0.380735	0.706853	0.841985	-5.42813	FALSE
IGKV1-13	0.600413	-4.41264	0.671706	0.508384	0.703652	-5.30902	FALSE
NACA2	0.281933	1.32114	1.04748	0.305633	0.514197	-6.06687	FALSE
MIR3142HG	-0.734394	-0.938432	-1.25804	0.220852	0.415484	-5.27495	FALSE
AC120193.1	0.599215	-1.9848	0.643076	0.526461	0.716918	-5.48757	FALSE
IGHV3-52	2.66387	-3.73278	3.14927	0.00444787	0.020051	-1.96733	TRUE
HOXA-AS2	-1.43771	-1.38294	-2.41933	0.0237566	0.0787027	-3.39981	FALSE
AC110741.1	-1.08354	-1.96411	-1.30135	0.205875	0.395309	-5.00307	FALSE
AC104316.1	-0.0821023	-0.933732	-0.199974	0.843238	0.919469	-6.02091	FALSE
AC107959.3	-2.16393	0.81305	-6.16478	2.59948e-06	3.39419e-05	4.82447	TRUE
EIF5AL1	0.147558	-3.14423	0.17788	0.860356	0.929079	-5.53575	FALSE
AC009185.1	-1.45689	1.45257	-4.99536	4.56872e-05	0.00040404	2.06133	TRUE
IGKV2OR22-4	1.35251	-3.81478	1.55231	0.134082	0.292884	-4.53136	FALSE
IGHEP1	1.04636	-4.21977	1.47306	0.154131	0.323596	-4.60087	FALSE
ALG11	0.624769	1.47062	2.55998	0.0174153	0.0614906	-3.64689	FALSE
MINCR	0.0455898	-3.04441	0.0483509	0.961849	0.982054	-5.61842	FALSE
ATXN7L3B	-0.125016	4.2835	-0.751699	0.459766	0.66409	-6.85062	FALSE
AC022973.2	-0.366401	-2.49861	-0.432982	0.669014	0.81843	-5.67573	FALSE
PRKDC	-2.87803	7.31223	-15.4714	9.64417e-14	2.38224e-11	21.5692	TRUE
AC022217.3	-0.785499	0.258965	-2.03243	0.0536726	0.14905	-4.34084	FALSE
OTUD6B-AS1	-0.484442	2.50185	-2.14628	0.0425006	0.123988	-4.61524	FALSE
IGHV3-60	-0.563063	-2.60544	-0.693064	0.495128	0.692534	-5.59014	FALSE
AC025442.1	-1.94419	-2.47399	-2.28273	0.0318975	0.0995804	-3.53935	FALSE
IGHGP	0.0464607	2.39624	0.192118	0.849316	0.923696	-6.73304	FALSE
IGHV3-6	-0.0893636	-2.29395	-0.09263	0.92699	0.963873	-5.71193	FALSE
UTP14C	-0.0079941	1.48683	-0.0293381	0.976845	0.988855	-6.62723	FALSE
IGLV1-41	-0.656832	-3.303	-0.735258	0.469527	0.672256	-5.29284	FALSE
PCDHGA10	0.257524	-3.9578	0.319953	0.751859	0.86935	-5.53823	FALSE
IGHV3-19	-0.511031	-3.11892	-0.621488	0.540319	0.728725	-5.48428	FALSE
PCDHGB2	-2.59355	-3.9878	-2.26906	0.0328393	0.101763	-3.50737	FALSE
IGHV3-63	0.0941411	-2.37765	0.120119	0.90542	0.953206	-5.84527	FALSE
AC104986.2	-0.45406	-1.98057	-0.842438	0.408117	0.618209	-5.46797	FALSE
CLDN23	1.34923	-3.12457	1.21677	0.235986	0.435191	-5.037	FALSE
AC100810.1	-1.09953	0.569756	-2.75612	0.0111735	0.0429609	-2.98078	TRUE
IGKV2-29	-0.170327	-1.47287	-0.234737	0.816466	0.905988	-5.77286	FALSE
AC003991.2	0.280444	-0.670794	0.541163	0.593538	0.767547	-5.9437	FALSE
ZNF260	-0.162558	0.890197	-0.497629	0.623414	0.787962	-6.1847	FALSE
AC104232.1	0.604707	-2.40495	0.975243	0.339468	0.550411	-5.3914	FALSE
AC044849.1	-0.151261	2.21445	-0.541412	0.593369	0.767448	-6.60267	FALSE
IGHEP2	2.19218	-1.15009	3.61755	0.00142635	0.00763885	-1.00174	TRUE
AC011676.2	1.37766	-0.825739	3.13441	0.00460843	0.0206509	-2.04666	TRUE
AC083843.1	0.872345	-3.17976	1.7185	0.0989811	0.235842	-4.54624	FALSE
AC087273.2	-1.63747	-3.40173	-1.79656	0.0853967	0.211841	-4.22406	FALSE
IGHV3-71	0.517461	-3.78584	0.632441	0.533263	0.721744	-5.40466	FALSE
LYN	1.79175	9.10847	13.1594	2.87437e-12	3.23941e-10	18.1669	TRUE
PINX1	0.256657	0.5817	0.682081	0.50192	0.698238	-6.02134	FALSE
IGKV2-26	-0.759987	-3.84956	-1.14114	0.265417	0.470533	-4.96025	FALSE
PCDHGB7	1.0517	-4.61451	1.13116	0.269507	0.475421	-4.96643	FALSE
IGKV2-18	1.47932	-4.02099	1.75235	0.0928801	0.225716	-4.2677	FALSE
IGHV1-12	-0.22062	-3.9183	-0.229349	0.820601	0.908055	-5.53315	FALSE
IGHV3-75	0.921193	-3.98938	0.970265	0.34189	0.552813	-5.11313	FALSE
AC079209.2	2.35488	-3.47093	2.372	0.0263313	0.0853968	-3.36599	FALSE
AC011676.3	0.513729	-2.27414	0.720002	0.478693	0.679924	-5.54596	FALSE
IGKV2D-18	-0.255568	-4.01925	-0.269164	0.790175	0.892424	-5.44578	FALSE
AP003550.1	-0.173648	-2.58216	-0.241721	0.811113	0.902469	-5.69012	FALSE
AC022973.3	0.0445003	-0.34199	0.106327	0.916234	0.959412	-6.17579	FALSE
AP003354.2	-0.727978	4.04706	-2.78521	0.0104516	0.0406519	-3.53711	TRUE
AC007991.4	4.6543	-2.11114	7.41353	1.43286e-07	2.77879e-06	6.79702	TRUE
AC022973.4	-0.051022	-1.32857	-0.106223	0.916315	0.959412	-5.99035	FALSE
AC022784.7	2.744	-2.09586	5.43654	1.52879e-05	0.00015744	3.04659	TRUE
IGHV4-55	0.401302	-3.56906	0.515873	0.610809	0.779705	-5.46486	FALSE
AL355432.1	-2.44076	-2.57534	-3.76331	0.00099503	0.00566366	-0.700989	TRUE
AC091564.2	-0.652868	-1.2808	-1.04144	0.30837	0.517203	-5.45211	FALSE
CHKB-CPT1B	1.21605	-0.966234	2.54277	0.018096	0.0633569	-3.21511	FALSE
SIGLEC14	-1.31347	7.48487	-9.57931	1.5234e-09	5.711e-08	11.8458	TRUE
AC084083.1	-0.849438	-2.50033	-1.31003	0.202969	0.391437	-4.97498	FALSE
AP002765.1	-0.272802	0.989509	-1.05317	0.303074	0.511362	-5.92847	FALSE
AP5B1	1.75543	8.66198	8.96612	5.65723e-09	1.74378e-07	10.507	TRUE
AP000640.1	1.28186	3.01578	4.85499	6.48726e-05	0.00054816	1.36664	TRUE
AP000911.2	0.333969	-0.933003	0.703896	0.488481	0.687342	-5.77401	FALSE
AP003068.1	-0.258452	-2.22858	-0.358458	0.723231	0.852261	-5.65657	FALSE
CHMP4A	-0.651847	-0.527949	-1.35559	0.188239	0.370699	-5.18041	FALSE
SIGLEC12	7.52347	-1.52508	11.9368	2.09821e-11	1.57646e-09	14.3258	TRUE
AP000757.1	0.144637	-4.41871	0.183224	0.856209	0.92714	-5.60625	FALSE
AC080023.1	0.470401	3.94055	2.4114	0.024171	0.0797575	-4.48188	FALSE
AL035078.1	-0.0960035	-1.8762	-0.149664	0.882319	0.94114	-5.81084	FALSE
CSNK2A3	0.0741479	0.539453	0.20029	0.842994	0.919314	-6.33676	FALSE
AP003068.2	0.859625	-2.46773	1.23872	0.227796	0.425088	-5.04497	FALSE
AP003119.1	-0.721361	-3.07228	-1.05949	0.300247	0.50875	-5.25503	FALSE
WAC-AS1	-0.20281	2.76918	-0.814116	0.42383	0.632762	-6.57087	FALSE
AC116021.1	-2.03115	-3.681	-2.11093	0.045723	0.131224	-3.76868	FALSE
AP003086.3	-0.711891	-1.88411	-1.28578	0.211167	0.402504	-5.04881	FALSE
FPGT	-0.111799	1.497	-0.441161	0.663167	0.814347	-6.53599	FALSE
AC010768.1	-2.25943	-0.341243	-5.01301	4.37193e-05	0.00038892	2.12118	TRUE
SENCR	-0.229634	-0.138837	-0.580477	0.567172	0.747575	-6.06396	FALSE
IGLL5	-0.0112966	2.15519	-0.0419758	0.966876	0.984456	-6.68422	FALSE
AC008750.1	-0.768157	-0.893287	-1.85937	0.0756632	0.19317	-4.46363	FALSE
CKLF-CMTM1	-0.614444	1.59956	-2.55948	0.0174345	0.0615224	-3.85337	FALSE
AC073172.1	-1.23243	-0.124538	-3.06749	0.00540334	0.0236431	-2.30699	TRUE
AC022182.2	2.51844	-3.14775	3.06878	0.00538693	0.0235884	-2.1161	TRUE
SYS1-DBNDD2	-0.97749	-1.31971	-1.73629	0.0957326	0.230505	-4.48117	FALSE
AP003031.1	0.429561	-2.20841	0.657087	0.51757	0.710315	-5.59219	FALSE
AP006284.1	0.414439	-3.09739	0.57967	0.567707	0.747982	-5.58611	FALSE
SLC22A18AS	-1.6733	2.89426	-6.47495	1.24311e-06	1.79469e-05	5.36389	TRUE
MPV17L2	0.149544	1.75844	0.482553	0.633921	0.795081	-6.53492	FALSE
AC067930.4	2.00492	-0.360123	7.8369	5.61359e-08	1.26372e-06	8.51269	TRUE
TMEM9B-AS1	-0.481148	-2.4257	-0.585692	0.563719	0.74592	-5.6015	FALSE
PTPRJ-AS1	0.0113744	-2.51796	0.015288	0.987933	0.99427	-5.71634	FALSE
BORCS8	-0.619085	2.79603	-3.55889	0.00164763	0.00862663	-1.73398	TRUE
AC136475.2	0.70716	-1.74191	1.15776	0.258704	0.462197	-5.23467	FALSE
SCARNA9	0.894745	-2.24673	1.27084	0.216342	0.409374	-5.06747	FALSE
DPP3	0.236058	2.82691	1.32367	0.198469	0.385148	-5.96707	FALSE
STX16-NPEPL1	-0.0881961	-0.81506	-0.228461	0.821283	0.908328	-6.07645	FALSE
ANKHD1-EIF4EBP3	0.624272	-1.14385	1.09558	0.284468	0.492089	-5.45326	FALSE
BRK1	-0.484438	5.75763	-3.88256	0.00074004	0.00442459	-1.27326	FALSE
AC136475.3	0.276497	3.30901	1.55251	0.134033	0.292834	-5.8976	FALSE
AC110058.1	-0.591571	-2.60105	-0.739859	0.466783	0.670039	-5.44063	FALSE
AP002807.1	-1.21062	2.26364	-5.29356	2.1768e-05	0.00021229	2.64162	TRUE
AC067930.5	0.0491719	3.4938	0.208651	0.836536	0.916206	-7.1434	FALSE
AC009656.1	2.0589	-4.26517	2.80694	0.00994119	0.0390119	-2.60142	TRUE
AC010768.2	-2.42003	-0.420353	-4.52625	0.00014782	0.00110559	1.0082	TRUE
AP006621.1	0.0590308	-1.16733	0.123108	0.903079	0.951822	-5.97201	FALSE
CHMP1B	-1.14502	7.61117	-8.60265	1.09522e-08	3.07137e-07	9.84527	TRUE
AP003392.4	0.261103	-3.47245	0.276935	0.784275	0.889101	-5.48472	FALSE
AP002360.2	-0.444564	-3.03576	-0.455254	0.653145	0.807841	-5.53438	FALSE
AP000442.2	1.34824	0.00201491	4.19895	0.00033584	0.00223796	0.23466	TRUE
EID3	1.07962	3.05573	4.48764	0.00016286	0.00120353	0.420956	TRUE
TOLLIP-AS1	-1.14952	-3.28637	-1.41582	0.170073	0.347163	-4.82143	FALSE
AC131934.1	-0.737587	-2.383	-1.01323	0.321367	0.531106	-5.30627	FALSE
AC090559.1	0.0585939	3.84958	0.360554	0.721685	0.851608	-7.0946	FALSE
SNHG9	2.68974	1.09499	7.23933	2.12148e-07	3.89321e-06	7.2242	TRUE
CARD17	0.780132	3.37914	2.6238	0.0152356	0.0553195	-3.92154	FALSE
AC109322.1	0.21794	0.708482	0.696401	0.493075	0.690891	-6.26406	FALSE
AP001636.3	-2.04961	-2.90391	-2.22798	0.0358236	0.108728	-3.60138	FALSE
AP006621.3	1.18252	-2.11529	1.76819	0.090137	0.220896	-4.36929	FALSE
AP003557.1	-0.559883	-3.66249	-0.657434	0.517352	0.710249	-5.31912	FALSE
EID1	-0.0892578	4.13782	-0.665663	0.51217	0.707128	-6.83899	FALSE
AC004923.4	-2.1116	-2.56859	-2.38812	0.0254268	0.0830759	-3.32259	FALSE
AP000759.1	1.60504	-2.74774	2.5628	0.0173058	0.0611399	-3.07309	FALSE
AC068389.4	-0.611688	-2.55259	-1.00051	0.327353	0.537145	-5.26137	FALSE
AC136475.5	0.765034	0.195247	3.38588	0.00251458	0.0123281	-1.94993	TRUE
AL133352.1	-1.88608	-1.58392	-3.01497	0.00611805	0.0262231	-2.20759	TRUE
AP001189.5	1.70188	-2.05888	2.17229	0.0402621	0.118978	-3.82335	FALSE
Z97989.1	-1.26761	-0.998243	-2.13784	0.0432505	0.125729	-3.89853	FALSE
HCAR3	2.1946	11.9317	6.16144	8.01492e-06	9.01029e-05	3.31379	TRUE
AP002340.1	-0.182108	-1.82438	-0.301899	0.765411	0.877647	-5.87179	FALSE
EBLN2	0.480846	2.66144	2.87506	0.00849039	0.0342296	-3.30283	FALSE
AL354813.1	-1.9487	-1.90486	-2.73481	0.011732	0.0447095	-2.80018	TRUE
CD44-AS1	-0.229997	3.33544	-1.09138	0.286277	0.494222	-6.46952	FALSE
AP003486.1	-0.0365357	-1.9367	-0.0425068	0.966457	0.984265	-5.8255	FALSE
AC011092.2	-0.169066	-3.72215	-0.193394	0.848329	0.923012	-5.66185	FALSE
AP003031.2	0.691558	0.802837	2.39651	0.0249672	0.0818117	-3.94684	FALSE
AP002990.1	-0.515257	-1.0632	-0.73291	0.470931	0.67342	-5.57276	FALSE
AL356215.1	-1.46492	0.359303	-2.8745	0.00850151	0.0342568	-2.70879	TRUE
POLR2M	-0.139468	1.59246	-0.514995	0.611413	0.779879	-6.40447	FALSE
AP003733.3	-2.65254	-2.42831	-3.19014	0.00403355	0.0184601	-1.87409	TRUE
AP001266.2	1.07138	-0.240397	2.91783	0.00768511	0.0315452	-2.69468	TRUE
ZNF252P-AS1	-1.40285	-1.15552	-2.0441	0.0524181	0.14652	-4.0868	FALSE
FDXACB1	1.09989	-0.439698	2.08931	0.0477997	0.135989	-4.11119	FALSE
MIR9-3HG	0.53169	-1.12199	0.831447	0.41417	0.623652	-5.55188	FALSE
RAB44	-0.325041	0.6959	-1.09679	0.283951	0.491588	-5.79649	FALSE
IFNG-AS1	-0.227264	-2.04762	-0.397371	0.694715	0.834127	-5.83635	FALSE
AGAP2-AS1	-0.174563	-2.94472	-0.250997	0.804019	0.899116	-5.68402	FALSE
LINC02422	-1.3479	0.0373306	-3.31634	0.00297648	0.0142328	-1.7364	TRUE
AC005845.1	-2.04596	-3.62612	-2.1422	0.0428619	0.12476	-3.72944	FALSE
AC092746.1	-0.0744995	0.491455	-0.213937	0.832459	0.91463	-6.32666	FALSE
KLRC4-KLRK1	0.803505	-4.63693	0.928814	0.362519	0.574474	-5.09901	FALSE
MTRNR2L8	-1.04339	-1.05574	-2.33519	0.0285085	0.0910818	-3.59898	FALSE
TIFAB	0.629548	-2.97913	0.723147	0.476795	0.678573	-5.53314	FALSE
PXN-AS1	-0.312305	-0.111133	-0.840606	0.409122	0.61912	-5.90555	FALSE
LINC00346	0.453547	-1.02212	0.724683	0.475869	0.677741	-5.80801	FALSE
AC091814.1	1.28458	-2.38098	1.93447	0.0653024	0.173217	-4.14777	FALSE
AP000786.1	-0.954306	-2.07459	-1.34359	0.192033	0.376344	-4.959	FALSE
AC117500.3	-0.843463	-2.43116	-1.21848	0.235248	0.434596	-5.03924	FALSE
AC115676.1	-0.111675	1.88052	-0.431078	0.670378	0.819029	-6.68209	FALSE
CTSO	0.970534	1.72136	3.24319	0.00355106	0.0165459	-2.17568	TRUE
APOPT1	-0.498329	1.53935	-1.94019	0.0645662	0.171694	-4.76177	FALSE
AC003002.1	0.157707	1.02162	0.513698	0.612305	0.780455	-6.46989	FALSE
URB1-AS1	-0.228604	-1.40566	-0.294754	0.770795	0.880853	-5.79277	FALSE
ZNF432	-0.603813	1.39072	-1.96541	0.0614092	0.165173	-4.6882	FALSE
AC137767.1	0.883461	-0.272537	2.21706	0.0366576	0.110629	-4.01313	FALSE
AP001453.1	-0.285848	-0.217488	-0.726301	0.474896	0.676782	-5.91465	FALSE
LINC00944	0.536362	-2.73658	0.695634	0.493546	0.691096	-5.44273	FALSE
AC018523.2	-0.531065	-2.53259	-0.9314	0.361208	0.573243	-5.36468	FALSE
MTRNR2L3	-0.144813	-1.0008	-0.323758	0.749012	0.867832	-5.93749	FALSE
ZNF10	-0.243129	0.319008	-0.611318	0.546914	0.733503	-5.97234	FALSE
ZNF486	-1.34151	0.716886	-3.26337	0.00338259	0.0159338	-1.94167	TRUE
SMIM3	-1.75952	4.13357	-2.88266	0.00989016	0.0388708	-3.36604	TRUE
AC026333.3	2.16478	0.67209	8.25268	2.28909e-08	5.84657e-07	9.37821	TRUE
USP30-AS1	0.854397	-0.137621	1.61082	0.1207	0.27226	-4.95008	FALSE
HMBS	0.47316	0.432187	1.37482	0.182278	0.363861	-5.45483	FALSE
ZNF225	0.122586	0.851768	0.30946	0.759725	0.874018	-6.36127	FALSE
DND1	0.868796	-1.12143	1.98369	0.0592075	0.160885	-4.3075	FALSE
POLG2	-0.30117	1.05743	-0.834542	0.41246	0.621811	-6.10506	FALSE
SMIM10L1	0.112535	1.77318	0.477271	0.63762	0.797727	-6.48737	FALSE
AL049650.1	0.673323	-2.64194	0.668657	0.510292	0.705156	-5.47604	FALSE
LINC02361	0.594045	-1.04265	1.03801	0.309929	0.518647	-5.43973	FALSE
MTRNR2L1	0.40613	-1.91022	0.790746	0.437076	0.644239	-5.53694	FALSE
ZBTB11-AS1	-0.157243	-0.561531	-0.318193	0.753176	0.869833	-5.96774	FALSE
AP005019.1	-0.367806	-1.65728	-0.486321	0.631287	0.793156	-5.76163	FALSE
CLEC12B	-0.0797803	0.291149	-0.135135	0.893667	0.94699	-6.16536	FALSE
ZNF350	-0.360951	4.82664	-2.6716	0.013548	0.0502568	-4.01866	FALSE
AP001160.1	0.790901	-1.19679	1.48987	0.149685	0.317047	-4.92894	FALSE
AL137779.1	-1.29132	-3.16681	-1.42794	0.16659	0.342292	-4.65618	FALSE
PLBD1-AS1	1.59266	-1.16051	3.93539	0.00064884	0.00394865	-0.303189	TRUE
ZNF253	0.0963936	0.440557	0.274527	0.786101	0.889933	-6.24564	FALSE
AC024224.2	-0.411994	-2.744	-0.582848	0.565601	0.747102	-5.58019	FALSE
C17orf100	-0.0243995	-0.970746	-0.0551558	0.956485	0.979072	-6.02392	FALSE
CAPNS2	3.2697	-0.071145	10.0688	5.93224e-10	2.54086e-08	12.8015	TRUE
AC018653.3	-0.063846	-2.15806	-0.0842811	0.933554	0.967231	-5.83859	FALSE
AC135782.1	0.92818	-1.65224	1.60838	0.121234	0.273057	-4.73907	FALSE
HP	-0.246351	1.90727	-1.139	0.266292	0.471734	-6.17029	FALSE
AP003721.4	-0.443726	-2.61787	-0.581804	0.566292	0.747102	-5.61459	FALSE
KIAA1147	0.66295	1.73801	2.22507	0.0360436	0.109233	-4.31701	FALSE
CLIP1-AS1	-0.766725	-1.11077	-1.72353	0.0980539	0.234342	-4.70456	FALSE
LSM14A	-0.396697	6.18585	-3.92901	0.00065924	0.00400112	-1.18314	FALSE
NHLRC4	-0.243369	-3.78597	-0.311898	0.757895	0.872748	-5.59778	FALSE
TAS2R38	0.230972	-2.89956	0.322124	0.750234	0.868348	-5.61315	FALSE
TMPO-AS1	-0.207658	-2.35668	-0.272877	0.787355	0.890528	-5.70631	FALSE
AC009318.1	-1.0149	-0.880107	-1.83249	0.079704	0.200936	-4.46053	FALSE
AC084398.2	-0.873196	-3.85355	-1.11886	0.274613	0.481368	-5.04799	FALSE
GATC	-0.0801218	2.51663	-0.403568	0.690214	0.831671	-6.69781	FALSE
AC007569.1	1.79313	-1.23346	4.08349	0.00044833	0.00286677	0.0401002	TRUE
AC008014.1	0.260439	-3.12753	0.266602	0.792123	0.893577	-5.65112	FALSE
AL139020.1	-0.25603	-1.32602	-0.416335	0.680979	0.826062	-5.88093	FALSE
AC127164.1	-0.975022	-3.43151	-1.09018	0.286791	0.49473	-5.04832	FALSE
AL132780.1	1.61597	-0.219835	3.03214	0.00587487	0.0253132	-2.36489	TRUE
AC073896.2	0.480673	-0.551541	1.09767	0.283574	0.491208	-5.47851	FALSE
ZBED6	-1.49921	-2.61012	-1.75525	0.0923719	0.224723	-4.3013	FALSE
MGAM	-0.320164	7.445	-2.71235	0.0123494	0.0465642	-4.04955	FALSE
AC068888.1	1.06914	-0.124268	3.06704	0.00540914	0.0236455	-2.31281	TRUE
AC048341.2	-0.358906	-1.05775	-0.475902	0.638581	0.798425	-5.87582	FALSE
FNTB	-1.08672	1.85183	-4.32309	0.00024606	0.00171176	0.332003	TRUE
AC004241.1	0.113124	0.243319	0.345441	0.732865	0.85823	-6.33618	FALSE
AC004551.1	3.23441	-2.8839	4.97936	4.75472e-05	0.00041803	1.93028	TRUE
AC011611.3	-2.06692	-4.00529	-2.59015	0.0162789	0.0582652	-2.98374	FALSE
KRT73-AS1	-1.40511	-3.63303	-1.54722	0.135302	0.294922	-4.54006	FALSE
AC121761.1	-0.538211	-1.58155	-0.737093	0.468431	0.671245	-5.54612	FALSE
AL157935.2	0.0623505	-1.45573	0.0861675	0.93207	0.966313	-5.83276	FALSE
GALNT4	0.315833	0.385523	1.06856	0.296224	0.504501	-5.83818	FALSE
AC078778.1	-1.6799	-3.67607	-1.93328	0.0654557	0.173471	-4.04224	FALSE
OVCH1-AS1	-1.36976	-2.37635	-3.24927	0.00349947	0.0163647	-1.79785	TRUE
AC073611.1	-2.13745	-0.563441	-4.8266	6.9647e-05	0.00058142	1.71324	TRUE
PSMA3-AS1	-0.429299	5.98506	-3.61768	0.00142588	0.00763859	-1.94099	FALSE
AC025265.1	-0.229506	-2.74561	-0.263764	0.794283	0.895026	-5.66088	FALSE
AC084033.3	-0.575885	-0.0689021	-1.46019	0.157604	0.32856	-5.14691	FALSE
LBX2-AS1	-1.16338	0.749746	-3.48582	0.00197074	0.0100442	-1.43515	TRUE
INAFM1	0.418316	2.26704	2.39304	0.0251563	0.0823563	-4.28356	FALSE
AC007298.1	1.00947	-0.55764	2.37547	0.0261337	0.0849186	-3.64338	FALSE
CNPY2	0.340681	0.483065	0.923196	0.365377	0.577279	-5.86314	FALSE
MGAM2	-1.77538	0.637075	-4.68312	9.97551e-05	0.00078859	1.37009	TRUE
AC121757.1	-0.754885	-2.99595	-1.0994	0.282837	0.490443	-5.12608	FALSE
AC007298.2	0.439672	3.70777	2.41863	0.0237929	0.0787797	-4.41868	FALSE
DDN-AS1	1.23662	0.806908	4.53859	0.00014332	0.00107546	0.888356	TRUE
CUX1	0.253098	4.37161	1.78412	0.0874488	0.215804	-5.65404	FALSE
LINC02416	1.26639	-3.00147	1.73661	0.0956751	0.230397	-4.40272	FALSE
P2RX5-TAX1BP3	-0.0947086	0.500977	-0.250055	0.804739	0.899552	-6.24344	FALSE
AC011603.2	0.404408	-2.18674	0.525507	0.604202	0.774953	-5.67624	FALSE
AC073569.1	-1.60661	-1.41913	-2.19535	0.0383674	0.114771	-3.76836	FALSE
AC009779.2	0.283055	3.91248	1.82829	0.0803529	0.202194	-5.55962	FALSE
BCDIN3D-AS1	0.327094	-2.39718	0.356212	0.724891	0.853309	-5.6357	FALSE
AL391832.3	-1.6375	2.97857	-7.42653	1.39173e-07	2.71598e-06	7.61643	TRUE
OR9A4	-2.01054	-2.07231	-2.66635	0.0137102	0.0507017	-2.90753	FALSE
AC079313.1	-1.24859	0.886323	-3.68156	0.00121806	0.00670038	-1.03839	TRUE
AC010173.1	2.2398	-0.167653	6.67195	7.82665e-07	1.20521e-05	5.9681	TRUE
MAP1LC3B2	0.186928	6.13599	1.30442	0.204841	0.393795	-6.4869	FALSE
AC007622.2	-0.152531	-2.57706	-0.193349	0.848363	0.923012	-5.68303	FALSE
AC025569.1	0.577655	-3.70511	0.774052	0.446692	0.652841	-5.32628	FALSE
AC073655.1	-1.93243	-1.06528	-3.88544	0.00073475	0.00440021	-0.39624	TRUE
AC008149.1	0.443862	-3.52725	0.521541	0.606917	0.776827	-5.50731	FALSE
CLEC5A	-1.54388	5.4476	-7.79662	6.13071e-08	1.36144e-06	8.16911	TRUE
AC073896.5	0.547896	-3.39863	0.744679	0.463919	0.668002	-5.41279	FALSE
CHURC1	0.204207	5.46602	1.62846	0.116889	0.266351	-6.0175	FALSE
AP001157.1	1.1364	2.08988	4.04852	0.00048927	0.00308804	-0.43133	TRUE
AC025034.1	-1.06024	2.66107	-3.8627	0.00077752	0.00461189	-0.879654	TRUE
AC009779.3	-0.168087	3.61482	-0.92297	0.365493	0.57736	-6.67262	FALSE
C17orf49	-0.0880126	2.15985	-0.40203	0.69133	0.83266	-6.71449	FALSE
AC034102.6	-1.06725	-1.89857	-1.52588	0.140515	0.302865	-4.73157	FALSE
AC073655.2	-0.977155	-1.56452	-1.23266	0.23001	0.427847	-5.15885	FALSE
RTEL1	-0.376823	-1.3799	-0.58987	0.560962	0.743878	-5.70926	FALSE
PPT2-EGFL8	-0.992311	-0.620954	-2.64624	0.0143484	0.0525448	-3.09937	FALSE
LINC02320	-0.716264	0.305685	-1.59424	0.124373	0.278044	-5.06009	FALSE
AL512791.1	-0.650358	-2.73615	-0.771033	0.448444	0.65438	-5.36413	FALSE
PDF	1.07778	-1.86621	1.94232	0.0642938	0.171121	-4.22956	FALSE
AC023510.1	-1.78659	-0.124232	-3.66183	0.00127885	0.00696684	-0.91805	TRUE
AC012651.1	0.179045	-1.31458	0.347706	0.731186	0.857123	-5.82742	FALSE
AL049779.1	-0.823187	-2.5533	-1.11129	0.277791	0.4848	-5.16126	FALSE
AL355922.2	-0.147203	-1.17906	-0.246959	0.807105	0.900881	-5.86201	FALSE
LINC02207	-1.87445	3.0998	-7.25981	2.02542e-07	3.74205e-06	7.22663	TRUE
SPESP1	-1.95747	-3.43823	-1.89747	0.0702405	0.183137	-4.0949	FALSE
LINC00239	-0.195033	2.8767	-0.928913	0.362468	0.574445	-6.46606	FALSE
AL355075.2	-1.37243	-1.65791	-1.93209	0.0656097	0.173777	-4.14306	FALSE
AL157871.2	2.43217	-2.67118	4.10693	0.00042281	0.00272097	0.0591296	TRUE
AL049830.3	-0.827866	-3.35908	-0.970313	0.341867	0.552813	-5.13991	FALSE
AC068896.1	-0.254862	-2.42957	-0.286455	0.777064	0.884374	-5.61377	FALSE
AC025162.1	-0.209981	-1.8341	-0.391116	0.699269	0.837933	-5.7692	FALSE
AL133467.1	-1.35505	-3.52825	-1.72836	0.0971698	0.232815	-4.31737	FALSE
AL121820.1	-2.07561	-0.630203	-3.21149	0.0038322	0.0176777	-1.86458	TRUE
AL160006.1	-0.137649	-1.1164	-0.27585	0.785097	0.889477	-5.99061	FALSE
AL049780.1	0.809444	-3.83226	0.686937	0.49891	0.695691	-5.35718	FALSE
AC005520.1	2.5016	-3.13075	3.13122	0.00464356	0.0207928	-1.98313	TRUE
TRIM34	0.728316	-3.4311	1.1714	0.253291	0.455777	-5.1483	FALSE
AL157871.4	2.91433	1.12384	11.3801	5.45487e-11	3.35707e-09	15.0612	TRUE
HIF1A-AS2	0.168856	1.54597	0.655799	0.518384	0.711053	-6.50893	FALSE
LINC01269	-1.2918	-3.00563	-1.63159	0.116224	0.265341	-4.49186	FALSE
LINC00638	-0.80155	-3.73553	-1.07852	0.291851	0.499778	-5.09233	FALSE
AL135999.1	-0.0672275	3.12336	-0.396774	0.695149	0.83439	-6.86271	FALSE
ITPK1-AS1	-1.12314	0.905125	-3.04495	0.0056996	0.0246937	-2.56263	TRUE
LINC02328	-0.61479	-1.99331	-0.810518	0.425853	0.634417	-5.46069	FALSE
AL121603.2	1.63949	2.17031	7.41344	1.43316e-07	2.77879e-06	7.55768	TRUE
AL358334.3	0.0856427	0.314664	0.302321	0.765093	0.877451	-6.40044	FALSE
LINC01579	-2.47027	-2.48163	-3.17872	0.00414535	0.0188903	-1.89328	TRUE
AC005479.1	0.115254	1.31117	0.572941	0.572179	0.751217	-6.47972	FALSE
HIF1A-AS1	-0.642544	-2.16859	-0.897867	0.378451	0.590154	-5.40434	FALSE
LINC02289	-1.99877	1.7849	-7.46581	1.27466e-07	2.5065e-06	7.71519	TRUE
AC103996.2	-3.00591	-0.01928	-5.21104	2.67104e-05	0.00025443	2.56717	TRUE
MC1R	0.512301	0.510049	1.35869	0.187268	0.369688	-5.47511	FALSE
AL133163.2	0.105646	-3.14863	0.133226	0.89516	0.947662	-5.68584	FALSE
LINC01146	1.02018	-1.60413	2.50625	0.0196245	0.0677392	-3.32781	FALSE
AC007040.2	5.66601	-3.64173	7.92447	4.63821e-08	1.07089e-06	6.92247	TRUE
CEP95	-0.462352	3.10666	-2.71279	0.0123368	0.046532	-3.62885	FALSE
AL355075.3	-2.0045	0.00303329	-4.84571	6.63959e-05	0.00055816	1.77363	TRUE
AL049836.1	-0.744743	1.61479	-1.85846	0.0757958	0.193428	-4.98538	FALSE
FOXN3-AS1	1.69235	-0.408193	3.41479	0.00234379	0.0116235	-1.55091	TRUE
AC009779.5	-2.1362	-1.89194	-4.28126	0.00027326	0.00187497	0.416321	TRUE
AL355916.2	2.21826	-1.79684	2.94174	0.00726707	0.030131	-2.36104	TRUE
AL358333.2	-0.343283	-1.40604	-0.59927	0.554782	0.739108	-5.731	FALSE
AL132639.2	-0.0168933	-1.52948	-0.0256947	0.97972	0.990046	-5.83633	FALSE
AC004846.2	-1.18091	-0.047807	-2.92531	0.00755191	0.0311117	-2.59729	TRUE
AL096870.1	0.533295	-2.73409	0.756041	0.457209	0.661809	-5.43137	FALSE
AC013451.2	-2.30736	-1.11943	-4.53641	0.00014411	0.00108001	1.06174	TRUE
AC243965.1	-2.0004	-3.16461	-2.36596	0.0266777	0.0862897	-3.39712	FALSE
LINC02285	-0.759394	-1.84861	-1.17222	0.252969	0.455459	-5.1564	FALSE
AC005479.2	0.144307	1.00666	0.396766	0.695155	0.83439	-6.41566	FALSE
ACTN1-AS1	1.11353	-2.51102	1.88926	0.0713793	0.185143	-4.18566	FALSE
LINC00639	-0.197446	-0.129524	-0.583874	0.564921	0.746658	-6.02651	FALSE
POC1B-GALNT4	0.539961	-2.42831	0.772481	0.447603	0.653778	-5.49827	FALSE
AL137779.2	-1.07211	-3.47806	-0.846778	0.405742	0.616372	-5.25727	FALSE
AL139022.1	0.52241	-0.191394	1.62085	0.11852	0.268839	-5.03343	FALSE
AL049780.2	-1.76825	-3.45164	-2.28037	0.0320587	0.0999168	-3.52516	FALSE
AC005476.2	-0.88857	-2.06088	-1.29606	0.207661	0.397806	-4.96258	FALSE
AL391262.1	0.286795	-1.55731	0.534213	0.598261	0.77089	-5.77178	FALSE
AC019254.1	2.08969	-1.65451	5.19265	2.79578e-05	0.0002645	2.58372	TRUE
AC020658.2	1.61676	-4.05002	1.36113	0.186506	0.368882	-4.79737	FALSE
AC090971.2	0.429123	-1.70761	0.901186	0.376721	0.588243	-5.49409	FALSE
ITGB3	-0.945617	-3.30876	-0.976588	0.338815	0.549763	-5.15155	FALSE
LINC02345	-1.88243	-1.72401	-3.48626	0.00196862	0.0100419	-1.25498	TRUE
AC092755.2	1.13103	-0.19315	3.71089	0.00113291	0.00630537	-0.87762	TRUE
USP3-AS1	-0.454968	2.18808	-2.0178	0.0552836	0.152536	-4.88287	FALSE
AC018904.1	-1.07774	-2.02529	-1.99454	0.0579333	0.158113	-4.08715	FALSE
AC007950.1	-1.43745	-3.84034	-1.51576	0.143045	0.306632	-4.5755	FALSE
ZNF710-AS1	-1.29654	1.93418	-4.81986	7.0832e-05	0.00058995	1.58429	TRUE
LIPC-AS1	-0.478774	0.76692	-2.00039	0.0572566	0.15655	-4.70049	FALSE
AC012170.2	-0.628743	-1.63528	-0.951546	0.351105	0.562766	-5.42289	FALSE
ZHX1-C8orf76	0.602758	-1.2621	1.44678	0.161292	0.334339	-4.98749	FALSE
AF111167.2	-1.39541	-0.373596	-1.94527	0.0639199	0.170403	-4.35576	FALSE
AL136295.2	0.874216	1.11829	3.00691	0.00623537	0.0266184	-2.69854	TRUE
AC116158.1	1.50835	-2.43538	2.02776	0.0541825	0.150137	-3.94954	FALSE
INAFM2	-0.361426	4.29003	-1.82501	0.080861	0.203217	-5.59732	FALSE
ST20-MTHFS	0.989309	-4.03246	1.34931	0.190219	0.373519	-4.83218	FALSE
IGHV1OR15-2	-0.640387	-3.82756	-0.732122	0.471403	0.673828	-5.32413	FALSE
AC025580.1	-1.4177	-2.87882	-1.54276	0.136378	0.29652	-4.60624	FALSE
TMC3-AS1	-0.132535	-3.50182	-0.155582	0.877704	0.939162	-5.61056	FALSE
AC015914.1	0.0217564	-4.39263	0.0226752	0.982103	0.991172	-5.48874	FALSE
AC025580.2	-1.1732	1.4407	-3.06607	0.0054216	0.0236942	-2.47062	TRUE
AC087286.2	1.97277	-3.24186	2.20927	0.037263	0.1121	-3.6735	FALSE
AC103740.1	3.68302	-4.76914	5.25455	2.39774e-05	0.00023146	1.98982	TRUE
AC021739.2	1.67213	-3.18917	1.94117	0.0644407	0.171411	-4.10423	FALSE
THTPA	-0.215473	0.751576	-0.470677	0.642253	0.800795	-6.12864	FALSE
AC010247.2	-1.00087	0.946847	-2.09901	0.0468573	0.133819	-4.27538	FALSE
AC090970.2	0.0489451	-0.818774	0.111174	0.912432	0.957197	-6.05286	FALSE
LINC02352	0.533008	-0.660662	1.33644	0.194325	0.379229	-5.26894	FALSE
ADNP-AS1	0.233139	-2.04533	0.329781	0.744515	0.865466	-5.73767	FALSE
AC079203.2	-0.421867	0.701859	-1.60524	0.121924	0.273976	-5.21118	FALSE
LINC02205	-0.273917	-1.67673	-0.619745	0.541446	0.729425	-5.75152	FALSE
AC023355.1	0.793384	-3.26853	0.587942	0.56233	0.744597	-5.42854	FALSE
IGHV3OR15-7	0.292706	-4.2875	0.41464	0.682202	0.826767	-5.50286	FALSE
MRPL46	0.538612	0.325856	1.54312	0.136289	0.29642	-5.12795	FALSE
AL136295.4	-0.300765	-2.43176	-0.443022	0.66184	0.813407	-5.68655	FALSE
AL136295.5	0.286711	4.12251	1.69828	0.102787	0.242345	-5.79319	FALSE
AC091045.1	0.93008	-0.76524	2.50091	0.0198574	0.0683728	-3.41483	FALSE
AC021739.4	2.0319	-3.42196	2.96895	0.00681798	0.0286311	-2.30131	TRUE
AC021483.1	-0.578517	-0.859829	-1.30206	0.205636	0.394891	-5.25451	FALSE
CERNA1	-1.14505	-3.23511	-0.967317	0.34333	0.554611	-5.17062	FALSE
AC015712.2	-1.84651	-3.1911	-1.70315	0.101859	0.240723	-4.33029	FALSE
AC012170.3	-0.63617	-1.83367	-1.10597	0.280041	0.487141	-5.28996	FALSE
ST20-AS1	-0.414021	3.79636	-2.2786	0.0321799	0.100202	-4.70507	FALSE
AC066613.1	-2.45929	-0.870087	-4.60452	0.00012148	0.00093252	1.14552	TRUE
IQCH-AS1	0.688532	-2.92499	0.643288	0.526325	0.716908	-5.44213	FALSE
AC136428.1	1.58531	-3.77627	1.97699	0.0600066	0.162371	-4.00362	FALSE
LINC01220	-1.33132	-1.13508	-2.60656	0.0156904	0.0566197	-3.07725	FALSE
AC023906.4	0.973693	-3.74553	0.945206	0.354264	0.56637	-5.14307	FALSE
AC023906.5	-0.371749	-2.45763	-0.579351	0.567918	0.748096	-5.6437	FALSE
LINC00677	1.33226	-0.718599	3.45181	0.00214149	0.0107954	-1.44755	TRUE
AC004943.2	0.758614	-3.33018	0.846125	0.406099	0.616706	-5.30345	FALSE
AC012236.1	-0.611886	-2.60018	-0.796965	0.433526	0.641502	-5.41665	FALSE
AC012640.2	-0.402352	-3.10926	-0.360679	0.721592	0.851554	-5.58785	FALSE
AC138028.3	0.0239606	-1.21351	0.0470064	0.962909	0.982514	-5.97406	FALSE
AC083843.2	-0.416215	-0.362675	-0.874776	0.390633	0.601992	-5.81674	FALSE
AC072061.1	0.635648	-1.93377	1.13673	0.267221	0.472545	-5.20497	FALSE
AL365361.1	0.0257318	-3.11174	0.0254994	0.979874	0.990046	-5.60735	FALSE
SH3RF3-AS1	0.493999	-4.06705	0.579229	0.567999	0.748096	-5.42401	FALSE
AL390728.6	-0.333095	1.46478	-0.986387	0.334087	0.544394	-6.0775	FALSE
AC009113.1	-0.770959	0.319466	-2.2142	0.0368783	0.111184	-4.02908	FALSE
AC092384.2	0.479868	-1.84313	0.66291	0.5139	0.708296	-5.6609	FALSE
AC107375.1	0.17193	-2.05624	0.26361	0.7944	0.895026	-5.77741	FALSE
AC023813.1	-0.121034	-0.371376	-0.309511	0.759687	0.874018	-6.08994	FALSE
AC109449.1	-0.985628	-2.4906	-1.08514	0.288972	0.496545	-5.20353	FALSE
AL050341.2	-0.400896	-0.173633	-0.714234	0.482185	0.682425	-5.87315	FALSE
IL21R-AS1	0.0962151	-2.57881	0.122128	0.903846	0.952312	-5.6723	FALSE
RBM15B	1.48807	2.33024	6.35234	1.66178e-06	2.31929e-05	5.13408	TRUE
AC107068.1	4.06458	-2.05607	4.95295	5.0787e-05	0.00044241	1.96638	TRUE
AL133338.1	1.66021	-2.85607	1.79599	0.0854901	0.212035	-4.27606	FALSE
AC027601.1	-0.465111	1.04346	-1.39908	0.174975	0.353829	-5.46473	FALSE
HOXB7	-0.293966	-3.77209	-0.306172	0.762196	0.87552	-5.48425	FALSE
NORAD	-0.414005	3.41562	-2.44421	0.0224981	0.0754763	-4.28274	FALSE
AL031600.1	0.422569	2.7881	1.50093	0.14682	0.312457	-5.87492	FALSE
AC023813.3	-1.21722	-0.386295	-2.51934	0.0190631	0.066156	-3.26929	FALSE
AC092620.3	-0.211045	-2.59697	-0.257974	0.798694	0.896901	-5.8064	FALSE
AC104794.2	0.161732	-1.76765	0.220967	0.827045	0.911904	-5.81939	FALSE
MIR762HG	-0.346001	-2.95711	-0.431613	0.669995	0.81897	-5.52397	FALSE
AC007611.1	-0.949513	1.04052	-2.64091	0.0145221	0.0530839	-3.30274	FALSE
AC008074.3	-1.17486	0.162741	-2.45827	0.0218145	0.0735665	-3.51947	FALSE
AC138028.4	-0.072714	-1.05776	-0.14042	0.889536	0.945116	-5.92682	FALSE
MMP2-AS1	-2.76239	-1.68347	-2.4712	0.0212871	0.0720301	-3.21764	FALSE
AC008915.2	1.63252	-2.88183	2.4721	0.0211609	0.0717416	-3.20558	FALSE
AC124798.1	-0.359955	1.34983	-1.10196	0.281746	0.489351	-5.94117	FALSE
AC106782.2	0.193017	-0.758909	0.421957	0.676928	0.823358	-5.95069	FALSE
AC009119.1	-0.822283	-2.8775	-1.03342	0.312024	0.520628	-5.24816	FALSE
AC099778.1	-0.406329	2.3512	-1.59032	0.125256	0.279239	-5.61104	FALSE
AC007608.3	2.31104	-1.48012	5.20221	2.73024e-05	0.00025911	2.58815	TRUE
AP001063.1	-0.770789	-2.9256	-0.905647	0.374403	0.585831	-5.30433	FALSE
AL035071.1	-0.792485	3.59698	-4.76164	8.1942e-05	0.00066558	1.11593	TRUE
SNHG19	0.729677	-3.62803	0.871081	0.392607	0.603948	-5.20962	FALSE
AC026471.1	-0.273159	0.260453	-0.816549	0.422466	0.631562	-5.9528	FALSE
AL359711.2	0.696053	0.637748	1.98972	0.058496	0.159311	-4.64198	FALSE
AC068338.2	-0.183356	0.626176	-0.574079	0.571421	0.750812	-6.21761	FALSE
AC022167.2	0.738424	-2.45007	1.00256	0.326385	0.536107	-5.31408	FALSE
AC098818.2	0.591863	1.02531	2.28152	0.0319802	0.0997521	-4.28733	FALSE
AC137932.1	-0.783188	-1.83034	-1.32056	0.199487	0.386447	-5.0242	FALSE
AL133367.1	-0.279082	0.0222656	-0.936699	0.358532	0.570577	-5.86805	FALSE
AP005482.1	-1.05918	-3.7617	-1.08396	0.289484	0.497024	-5.018	FALSE
AC009088.2	0.12078	1.11223	0.522307	0.606392	0.776559	-6.4069	FALSE
AC092375.2	-0.468647	-0.104967	-1.15538	0.259657	0.463394	-5.54747	FALSE
HSPB9	1.72672	-0.992728	2.94124	0.00727567	0.0301597	-2.51026	TRUE
HEXA-AS1	-0.12424	0.579544	-0.358855	0.722938	0.852109	-6.38534	FALSE
AC092287.1	4.78707	-1.91881	7.29449	1.87279e-07	3.48865e-06	6.85805	TRUE
AC109460.1	-0.34417	1.73366	-1.13044	0.269806	0.475716	-6.07943	FALSE
AC120024.1	-1.67563	-3.70896	-1.22107	0.234408	0.433345	-4.896	FALSE
AC109597.1	0.177766	-3.16536	0.274882	0.785832	0.88983	-5.70147	FALSE
AL031709.1	-0.218665	-2.35768	-0.36323	0.719711	0.850727	-5.67032	FALSE
LMF1-AS1	0.202521	-4.19706	0.229118	0.820779	0.908055	-5.44572	FALSE
AC018557.1	-0.15721	0.52368	-0.361917	0.720679	0.850945	-6.22372	FALSE
AC126696.2	0.840788	-2.92429	1.13262	0.268906	0.474779	-5.12629	FALSE
AC018552.2	-0.270452	3.21243	-1.62139	0.118403	0.268627	-5.80868	FALSE
AL353719.1	0.697229	-1.43673	1.13063	0.269728	0.475625	-5.33267	FALSE
AC109347.1	3.46086	-1.33652	8.10964	3.10854e-08	7.66801e-07	8.70715	TRUE
FAM157C	1.61108	-0.13846	4.36129	0.00022358	0.00157791	0.615285	TRUE
AC132872.1	0.465483	0.816393	1.90037	0.0698416	0.182387	-4.82127	FALSE
AP000223.1	0.156015	-3.64989	0.195619	0.846606	0.921971	-5.51483	FALSE
AC027702.1	0.956694	-1.60024	1.51666	0.142817	0.306253	-4.83299	FALSE
STAM-AS1	-0.945258	-2.80755	-1.23031	0.230871	0.428847	-4.95373	FALSE
AC007728.1	1.4828	-2.18704	2.19907	0.0380692	0.114045	-3.80568	FALSE
AC025917.1	-0.888128	-2.86987	-0.891966	0.38154	0.592842	-5.2641	FALSE
SNAI3-AS1	-0.804143	0.981493	-2.15761	0.0415123	0.121715	-4.27113	FALSE
AF213884.3	0.641904	-0.310494	2.06698	0.050033	0.140946	-4.35956	FALSE
AC113208.3	-1.67009	-2.6138	-2.50978	0.0194714	0.0673138	-3.14132	FALSE
AL591848.3	-1.14198	-4.16086	-0.933176	0.360406	0.572585	-5.24746	FALSE
AL118516.1	-0.0003214	3.74827	-0.0016206	0.998721	0.999698	-7.08829	FALSE
AC009133.3	-1.25237	-0.75859	-1.60604	0.121749	0.27381	-4.72964	FALSE
AC009690.1	0.268876	-3.00946	0.340217	0.736744	0.860721	-5.70134	FALSE
AC092338.2	3.86639	-4.2531	4.91807	5.54094e-05	0.00047806	1.43659	TRUE
AC003102.1	0.965338	-1.60139	1.79008	0.0864601	0.213803	-4.51641	FALSE
LINC01963	-1.25691	-2.76913	-1.46213	0.157078	0.327805	-4.70855	FALSE
AC092803.2	1.28285	3.42093	6.21295	2.31641e-06	3.08015e-05	4.60691	TRUE
AL163051.1	2.05421	-2.01279	2.60095	0.0158892	0.0571518	-3.0179	FALSE
AC009041.2	-0.0687809	-4.31869	-0.0746369	0.941141	0.970816	-5.48623	FALSE
AP003096.1	-0.903876	-2.27321	-1.26424	0.218658	0.412518	-5.0106	FALSE
AL135818.2	1.08312	-3.5463	0.874837	0.390601	0.601992	-5.1951	FALSE
AC018552.3	0.790177	-3.65969	0.958465	0.34768	0.559564	-5.12088	FALSE
FBXL19-AS1	-0.0132642	0.801534	-0.0417329	0.967068	0.984539	-6.36934	FALSE
AC109460.2	0.671644	-0.0592388	1.66905	0.108506	0.252866	-4.91905	FALSE
AL049634.2	0.705642	-1.93961	1.47001	0.154947	0.32447	-4.87285	FALSE
LINC01960	-2.45825	0.379766	-5.65703	8.89356e-06	9.80848e-05	3.6405	TRUE
ADPGK-AS1	0.592686	2.93284	2.47962	0.0208132	0.0708655	-4.19574	FALSE
AC135050.3	-0.544588	0.956927	-1.73234	0.096447	0.231575	-5.07282	FALSE
CCPG1	-0.537228	3.88542	-3.28841	0.00318437	0.0151266	-2.55385	TRUE
LINC02193	0.703632	-3.74027	1.00857	0.323554	0.533632	-5.18932	FALSE
LINC01311	0.187623	-2.03799	0.246625	0.807361	0.90111	-5.76395	FALSE
LINC02555	3.04487	1.9536	13.3793	2.04088e-12	2.46988e-10	18.4798	TRUE
AC022167.3	-0.323064	-3.36483	-0.366716	0.717144	0.848971	-5.49115	FALSE
AC244034.2	2.95241	-4.24874	3.95756	0.00061395	0.00376558	-0.425884	TRUE
AC036103.1	0.0382278	-2.62652	0.0545482	0.956964	0.979335	-5.74346	FALSE
LINC01572	0.0836125	-3.7219	0.0987284	0.922199	0.961731	-5.53219	FALSE
AL450468.2	-1.35082	0.857438	-3.5951	0.00150737	0.0080038	-1.27001	TRUE
AC009053.2	-0.988815	-1.73528	-1.6502	0.112333	0.258814	-4.65697	FALSE
AP003469.4	-0.568497	-2.89353	-0.632614	0.533152	0.721744	-5.3929	FALSE
LINC00563	0.258503	-2.58948	0.322823	0.749712	0.868217	-5.66795	FALSE
TMEM178B	-0.201273	-4.8771	-0.234618	0.816557	0.905988	-5.45553	FALSE
AC092123.1	-1.46974	-2.06559	-1.88035	0.0726326	0.18745	-4.22912	FALSE
AC023908.3	0.573898	-2.00472	0.518573	0.609091	0.778448	-5.65907	FALSE
EPPK1	0.724681	-1.55926	1.25433	0.222173	0.417612	-5.23678	FALSE
Z95115.1	-1.78594	-3.15044	-1.73918	0.0952152	0.22967	-4.30713	FALSE
AL031717.1	-1.06314	-3.56728	-0.935465	0.359154	0.571099	-5.14788	FALSE
AL031123.2	1.6374	-3.72288	1.74656	0.0938994	0.227366	-4.33966	FALSE
AC099524.1	-0.982524	1.9868	-4.5705	0.0001323	0.00100572	0.894281	TRUE
AC103706.1	-0.311916	-0.200383	-0.728117	0.473804	0.675867	-5.9324	FALSE
ZNF865	-0.249328	-2.04671	-0.288786	0.775302	0.883494	-5.76103	FALSE
AC064805.1	1.04542	-0.686275	2.2912	0.0313267	0.0981381	-3.92634	FALSE
AC021483.2	0.0961901	-2.03885	0.16389	0.871233	0.935008	-5.81263	FALSE
BOP1	0.762324	2.22413	3.04462	0.00570409	0.0247032	-2.66633	TRUE
AL136038.3	-0.337041	-2.29942	-0.535009	0.597718	0.77076	-5.60344	FALSE
AC112236.1	-3.97604	-2.77682	-4.43314	0.00018671	0.00135201	0.54839	TRUE
ATP2C2-AS1	-2.72508	-1.61948	-3.79928	0.00091016	0.00525518	-0.585176	TRUE
FIGNL2	-0.825676	-3.4562	-0.842187	0.408254	0.618261	-5.35811	FALSE
LINC01355	1.6873	-1.03847	2.24773	0.0344623	0.105416	-3.84195	FALSE
AC116348.2	0.319922	-1.55369	0.659887	0.515804	0.709402	-5.68941	FALSE
AC116348.3	0.288143	-0.297711	0.679746	0.503371	0.699667	-5.90538	FALSE
AC116913.1	0.442449	0.265755	1.00869	0.323496	0.533597	-5.76967	FALSE
PYCARD-AS1	1.46251	-2.76393	1.65305	0.111747	0.257906	-4.49844	FALSE
AC010491.1	0.747533	-3.04345	0.983745	0.335357	0.545651	-5.22121	FALSE
PECAM1	-0.367205	8.36914	-2.44047	0.022683	0.075913	-4.62547	FALSE
VPS9D1-AS1	2.76469	1.55514	11.3309	5.94425e-11	3.62117e-09	15.1928	TRUE
AC027682.5	-0.566058	-1.83263	-1.07625	0.292847	0.501149	-5.34334	FALSE
AC012645.3	-0.0591274	-1.56899	-0.0961865	0.924196	0.962617	-5.88442	FALSE
TMEM202-AS1	2.2344	-1.59049	3.4756	0.00202062	0.010255	-1.27816	TRUE
AC023830.1	-1.53554	-2.38987	-2.2163	0.0367161	0.110787	-3.67626	FALSE
AC109446.3	-0.802387	-3.54722	-1.11711	0.275345	0.482112	-5.01093	FALSE
AC103724.3	-0.0277373	1.64672	-0.109765	0.913537	0.957727	-6.78555	FALSE
LINC01003	0.952922	2.88308	3.73893	0.00105696	0.00594763	-1.352	TRUE
TUBB8	-1.16732	-4.21771	-1.54413	0.136047	0.296136	-4.54745	FALSE
AC009690.2	-0.558971	6.22162	-2.90714	0.00787917	0.0321951	-3.58876	TRUE
AC092145.1	0.810502	2.39957	3.30562	0.00305467	0.0145603	-2.32123	TRUE
AC026471.4	-1.87823	-2.62799	-2.27569	0.0323793	0.100684	-3.50702	FALSE
PAN3-AS1	-0.34867	0.179283	-1.02063	0.317922	0.527297	-5.82132	FALSE
LINC01686	4.21945	-4.39305	4.44891	0.00017947	0.00131021	0.560858	TRUE
AL031714.1	0.159088	1.60501	0.594624	0.557832	0.74109	-6.36591	FALSE
AC012615.1	0.390605	2.68196	2.42625	0.0234	0.0777326	-4.31602	FALSE
AC011978.2	-1.57522	-0.975392	-3.11859	0.00478554	0.0213227	-2.04799	TRUE
AC135782.3	0.431446	-1.16055	0.756149	0.457145	0.661809	-5.71868	FALSE
AL157402.2	0.873735	-0.74126	2.1728	0.0402194	0.118891	-4.00416	FALSE
AL121753.1	0.493706	-1.91014	0.711067	0.484109	0.684107	-5.59841	FALSE
AC010531.3	-0.309265	-1.1209	-0.578649	0.568384	0.748288	-5.87207	FALSE
AC114947.2	-0.782909	-1.98811	-1.01147	0.32219	0.532027	-5.27515	FALSE
GAN	-0.37999	0.0848202	-0.737657	0.468095	0.670961	-5.83214	FALSE
AC106730.1	2.86434	0.238632	7.48874	1.21102e-07	2.40763e-06	7.71779	TRUE
AC083837.1	2.7926	-3.84122	3.41875	0.00232128	0.0115247	-1.45938	TRUE
AC007728.2	1.1149	3.6929	6.67076	7.84844e-07	1.20651e-05	5.67997	TRUE
C15orf65	-2.27458	-3.1974	-2.80991	0.0098734	0.0388219	-2.59847	TRUE
AC134682.1	1.0512	-2.55583	1.5746	0.128846	0.284828	-4.64894	FALSE
IGHV1OR16-1	0.529206	-3.21724	0.518745	0.608836	0.778343	-5.46383	FALSE
AC239868.2	-0.417641	0.333993	-1.22289	0.233611	0.432225	-5.64733	FALSE
AL031708.1	1.42955	-3.01434	1.66525	0.109268	0.253974	-4.43305	FALSE
AL049597.2	-0.409072	-0.231656	-0.954395	0.349692	0.561481	-5.67703	FALSE
BOLA2-SMG1P6	1.11653	-3.65803	1.2678	0.217406	0.410909	-4.86437	FALSE
AC008555.1	-1.47633	-3.09881	-1.70911	0.100732	0.238861	-4.42829	FALSE
LOXL1-AS1	1.81372	-0.0292353	4.57276	0.00013155	0.00100088	1.10341	TRUE
AC007342.4	-1.10545	1.65459	-5.67602	8.4899e-06	9.41512e-05	3.51654	TRUE
LINC02141	-0.45591	-4.44659	-0.461059	0.649036	0.805561	-5.47224	FALSE
AL390718.1	-1.80025	-3.19074	-2.78014	0.010574	0.0409748	-2.65518	TRUE
LINC00662	-0.097293	-0.385319	-0.232796	0.817955	0.906701	-6.05433	FALSE
AL358933.1	-0.954643	-3.29454	-0.961647	0.346112	0.557773	-5.19603	FALSE
AC093249.6	-0.0744043	-0.523403	-0.170139	0.866371	0.931921	-6.0794	FALSE
AC087500.1	1.13249	-2.79279	1.47088	0.154716	0.324174	-4.76128	FALSE
AC040162.1	0.370638	1.58143	1.76827	0.0901229	0.220891	-5.20762	FALSE
AC144831.1	-0.641161	-1.68765	-1.03088	0.31319	0.521678	-5.30995	FALSE
AC091153.4	1.20899	-0.796526	2.94851	0.00715281	0.0297462	-2.49752	TRUE
MMP25-AS1	1.50909	2.2411	5.7631	6.86385e-06	7.85336e-05	3.66373	TRUE
AC007336.1	3.73153	0.993217	10.9613	1.14426e-10	6.30988e-09	14.4116	TRUE
DLGAP1-AS2	-1.17182	3.96621	-6.16304	2.61036e-06	3.40101e-05	4.5313	TRUE
AC139530.1	-0.283293	1.51452	-1.17103	0.253437	0.455951	-5.90775	FALSE
AC040977.1	0.363109	1.63242	1.67635	0.107052	0.250144	-5.36296	FALSE
LINC02175	-0.647182	-2.61924	-1.15519	0.259736	0.463489	-5.16617	FALSE
OCLM	-0.561355	-3.05503	-0.59317	0.558788	0.742032	-5.47541	FALSE
CORO7	-0.580233	4.77449	-5.02554	4.23744e-05	0.00037864	1.61578	TRUE
AC004494.1	-0.256205	-2.3417	-0.219014	0.828581	0.912452	-5.68653	FALSE
AC108134.3	0.790592	3.33296	3.88621	0.00073335	0.00439326	-1.08748	TRUE
AC090617.3	0.344399	-3.70098	0.325856	0.747445	0.867027	-5.46029	FALSE
AC007613.1	-0.372186	0.410577	-1.08012	0.291155	0.498924	-5.78712	FALSE
LINC01569	1.47354	-3.45801	1.73915	0.0952205	0.22967	-4.34129	FALSE
AL022341.2	0.79527	-3.82622	0.610354	0.547541	0.733928	-5.33867	FALSE
AC087741.1	0.239347	3.20699	1.02277	0.31693	0.526281	-6.55222	FALSE
SPON1	-0.33686	-2.57724	-0.32631	0.747106	0.866745	-5.61682	FALSE
OVCA2	-0.727865	1.25002	-2.64638	0.0143438	0.0525384	-3.40135	FALSE
AJ003147.2	3.00841	-3.30018	4.56165	0.00013526	0.0010231	1.02498	TRUE
AC007342.5	-1.25984	1.55507	-5.96603	4.19394e-06	5.1306e-05	4.25372	TRUE
AC032044.1	0.966286	-1.65026	1.5371	0.137753	0.298422	-4.83029	FALSE
MRPL12	0.412833	0.082781	1.08138	0.290605	0.498211	-5.69887	FALSE
AC127521.1	1.14733	-3.40363	1.26356	0.218897	0.412796	-4.92575	FALSE
C19orf84	-0.769619	-2.94874	-0.972481	0.34081	0.551512	-5.19832	FALSE
AC015921.1	0.178925	-1.75118	0.331669	0.743107	0.864922	-5.83457	FALSE
AC004232.2	0.568727	-2.44874	0.795701	0.434246	0.642101	-5.46814	FALSE
AC027796.4	1.02447	-1.44452	1.77969	0.0881882	0.217094	-4.59042	FALSE
AC099489.3	0.806976	-0.265739	1.91414	0.0679764	0.178372	-4.62107	FALSE
GTF2I	0.468231	1.58139	1.4601	0.157629	0.32856	-5.52676	FALSE
ZNF234	-0.409964	0.578862	-1.03171	0.31281	0.521479	-5.72936	FALSE
AC124319.2	2.95392	0.714952	10.2956	3.86986e-10	1.79386e-08	13.2625	TRUE
ZNF213-AS1	0.918571	0.0309881	1.93023	0.0658513	0.174161	-4.51552	FALSE
AC040162.3	0.453943	-0.188435	1.17982	0.249992	0.452266	-5.51558	FALSE
MYZAP	0.2818	-3.18468	0.276798	0.784378	0.889107	-5.58976	FALSE
AC119396.1	-0.80534	1.62088	-2.21509	0.0368096	0.111014	-4.31828	FALSE
AC004148.2	0.138566	-1.38331	0.208971	0.836289	0.916047	-5.87664	FALSE
TAPT1-AS1	1.1348	-3.08479	1.25431	0.222181	0.417612	-5.00244	FALSE
AF001548.2	-0.167101	0.842683	-0.473759	0.640086	0.799476	-6.30626	FALSE
AC006435.2	1.35644	-1.54765	2.73155	0.0118198	0.0449558	-2.81552	TRUE
SRSF8	0.482088	2.41217	2.04034	0.0528197	0.147369	-4.71338	FALSE
AC006441.1	-0.470533	-0.790101	-1.21775	0.235522	0.434913	-5.37254	FALSE
IKBKE	-1.1744	4.20121	-4.12693	0.00040904	0.00264464	-0.450208	TRUE
AC023389.1	-1.54709	-1.83364	-2.15631	0.0416245	0.121886	-3.75869	FALSE
AC005154.4	0.476663	-3.20237	0.575965	0.570167	0.749681	-5.55431	FALSE
AC145207.5	-0.0986982	0.0765587	-0.243013	0.810124	0.90204	-6.19248	FALSE
LINC00667	0.598027	1.28218	2.0245	0.0545404	0.150978	-4.6135	FALSE
AC025682.1	0.00140162	0.613339	0.00556878	0.995604	0.99804	-6.44354	FALSE
AC009831.1	0.0938258	-2.1208	0.141934	0.888353	0.944448	-5.80641	FALSE
AC112907.3	-0.516457	-0.144929	-1.3273	0.197284	0.383632	-5.38255	FALSE
AC022211.2	0.0321325	-1.80774	0.0362684	0.971378	0.986345	-5.82612	FALSE
LINC00672	-0.166226	-0.248324	-0.440271	0.663802	0.814745	-6.06776	FALSE
AP000845.1	-1.00794	-3.0265	-0.800838	0.431406	0.639593	-5.31378	FALSE
NBPF11	0.624234	-2.74698	0.801399	0.431007	0.639285	-5.4449	FALSE
AC015813.1	-0.41776	1.64439	-1.76242	0.0911278	0.222628	-5.17072	FALSE
AC055811.2	-0.14817	-0.428131	-0.38405	0.704428	0.840867	-6.10197	FALSE
AP005329.1	-0.847163	1.98503	-3.84947	0.0008035	0.00474109	-0.856218	TRUE
LINC00909	-0.270362	3.02497	-1.59839	0.123446	0.276519	-5.71841	FALSE
AC016866.1	1.15508	-4.11365	1.26368	0.218854	0.412758	-4.82546	FALSE
AC087749.1	-0.768198	-2.39877	-0.918026	0.368021	0.57971	-5.33685	FALSE
AC027575.2	0.657497	-3.13202	0.79077	0.437062	0.644239	-5.33896	FALSE
AC024267.3	0.165475	-2.58978	0.240885	0.811753	0.90305	-5.63325	FALSE
DYNLL2	0.379932	0.441691	1.17655	0.251267	0.453492	-5.68968	FALSE
BX640514.1	-1.11386	-3.00893	-1.23255	0.230049	0.427874	-4.98511	FALSE
OTUD7B	0.805748	-2.27852	0.875798	0.390089	0.601531	-5.4195	FALSE
AC132872.2	0.159724	-1.27914	0.33774	0.738586	0.861963	-6.08082	FALSE
LINC00526	-0.352813	-1.62642	-0.497824	0.623279	0.787962	-5.78073	FALSE
AC010761.1	0.772617	-2.472	0.76985	0.449132	0.65481	-5.47264	FALSE
AC018521.4	-0.133647	-1.5628	-0.245097	0.808529	0.901511	-5.83986	FALSE
AC093484.2	-0.432243	-2.68538	-0.521605	0.606874	0.776827	-5.58	FALSE
AC145207.8	0.575874	2.0094	2.30614	0.0303425	0.0957871	-4.34254	FALSE
AC100830.2	-0.178738	-1.44173	-0.340412	0.736599	0.860721	-5.90815	FALSE
TSPOAP1-AS1	0.986088	1.92247	2.8649	0.00869315	0.0349247	-3.16957	TRUE
AC100778.3	0.713207	-2.89463	0.85826	0.399501	0.610337	-5.27716	FALSE
AC010761.3	-0.0640992	-1.00291	-0.13008	0.897621	0.94879	-6.01152	FALSE
AC004687.1	0.712874	2.9901	4.06922	0.00046461	0.00295412	-0.619156	TRUE
RBM8A	0.357775	3.2435	2.0404	0.0528125	0.147369	-5.04891	FALSE
TIMM23	0.342445	2.60332	2.11252	0.0455732	0.130919	-4.71019	FALSE
AP005329.2	-1.46651	-0.190824	-3.82578	0.00085221	0.00499254	-0.583112	TRUE
AC012447.1	-0.553971	-4.03679	-0.696708	0.492886	0.690791	-5.32745	FALSE
AC132938.3	0.756161	-2.04622	1.43038	0.165896	0.341255	-4.99013	FALSE
AC010761.4	0.431438	-2.66119	0.413728	0.682861	0.827135	-5.5832	FALSE
RNF115	2.7963	3.20979	7.17595	5.03991e-07	8.19474e-06	6.30131	TRUE
RARA-AS1	-0.650159	3.31026	-3.35968	0.00267978	0.013025	-2.3126	TRUE
AC129510.1	-1.03073	-1.378	-1.96474	0.0614922	0.165324	-4.1651	FALSE
RPL17	0.129841	1.15218	0.474538	0.639539	0.799069	-6.429	FALSE
LINC01970	1.10127	-1.27072	2.15686	0.0415768	0.121825	-3.93598	FALSE
AC135178.3	-0.626443	-2.75894	-0.906617	0.3739	0.585258	-5.30012	FALSE
SEC22B	-0.212621	5.49096	-1.47269	0.154231	0.323608	-6.22542	FALSE
AC024267.4	-1.27735	-2.21835	-1.85556	0.076225	0.194356	-4.23074	FALSE
AP000919.2	-0.16902	-1.55179	-0.348675	0.730468	0.856702	-6.01756	FALSE
AC037487.1	-2.15054	-4.58842	-2.37017	0.0264355	0.0856884	-3.34624	FALSE
AC100830.3	-0.610522	0.582857	-2.23992	0.0349317	0.106581	-4.06864	FALSE
TXNIP	-0.262241	11.5021	-2.30584	0.0303615	0.0958136	-4.91315	FALSE
AC002091.1	-0.582651	3.62289	-3.05757	0.00553196	0.0240824	-2.98182	TRUE
SRGAP2	0.503827	2.79617	1.60337	0.122338	0.274514	-5.62807	FALSE
AC016888.1	-0.355177	-2.16515	-0.566906	0.576205	0.754384	-5.65714	FALSE
NDUFV2-AS1	-0.157133	2.23787	-0.733066	0.470838	0.673353	-6.54382	FALSE
AC004585.1	0.441258	-3.99166	0.497594	0.623439	0.787962	-5.45063	FALSE
RASSF5	0.233724	10.7585	1.41447	0.170462	0.347829	-6.40204	FALSE
STRADA	-0.421605	0.936717	-1.2978	0.207071	0.396886	-5.60209	FALSE
NBPF15	0.00010955	-3.8903	0.00013679	0.999892	0.999972	-5.53126	FALSE
AC002091.2	-0.623035	3.31799	-3.71054	0.00113389	0.00630862	-1.40204	TRUE
AP002478.1	-0.800159	0.0567242	-2.23364	0.0353979	0.107675	-4.0012	FALSE
AC005972.1	-0.264677	-2.2935	-0.407783	0.68716	0.829896	-5.68893	FALSE
NCOA4	-0.42818	8.41992	-2.7878	0.0103894	0.0404538	-3.89184	FALSE
AC005288.1	-1.03111	-0.69754	-2.20185	0.0378478	0.113499	-3.83553	FALSE
MRPS21	0.117293	2.17631	0.467354	0.644592	0.80252	-6.56395	FALSE
AC127024.5	-0.50532	-1.45273	-0.877174	0.389357	0.601051	-5.52457	FALSE
AC055811.3	0.101395	1.62438	0.420417	0.678037	0.824212	-6.68914	FALSE
AC037487.2	2.99915	-2.31188	4.42461	0.00019075	0.00137473	0.651971	TRUE
AC005224.4	1.6572	-1.53353	2.23546	0.0352627	0.10739	-3.69213	FALSE
MYO15B	0.514158	3.08753	2.67462	0.0134554	0.0499542	-3.76632	TRUE
AC093330.1	0.476879	-1.77376	0.835214	0.412089	0.621645	-5.62944	FALSE
LINC00663	0.531674	-3.74795	0.640073	0.528377	0.717987	-5.38087	FALSE
LINC01841	0.967084	-1.69996	1.62345	0.117961	0.268002	-4.7001	FALSE
AC006213.1	1.18554	-3.83805	1.26869	0.217093	0.410424	-4.89452	FALSE
AC022916.1	3.30032	-1.86365	3.75432	0.00101746	0.00577491	-0.68589	TRUE
AC067852.2	0.0455827	1.06666	0.126083	0.900749	0.950578	-6.49128	FALSE
AARSD1	0.701706	-3.13012	0.804311	0.429356	0.637739	-5.36223	FALSE
AC061992.1	2.63677	2.59542	14.1914	5.98035e-13	9.98497e-11	19.6984	TRUE
AC011511.2	1.70542	2.13347	7.50947	1.15631e-07	2.31416e-06	7.76072	TRUE
AC087289.1	-1.51788	-2.64553	-1.96218	0.0618066	0.16607	-4.05112	FALSE
AL050343.1	1.1253	0.462763	3.68305	0.00121358	0.00667783	-1.04458	TRUE
AC060780.1	-0.65414	0.732271	-1.93775	0.0648797	0.172324	-4.59479	FALSE
AC010980.2	0.176627	-4.26351	0.215642	0.831145	0.913631	-5.46232	FALSE
AC027097.1	-0.307567	-0.794121	-0.585255	0.564008	0.745974	-5.83333	FALSE
ZNF850	-0.929652	-2.39028	-0.644763	0.525685	0.716674	-5.396	FALSE
AC006213.2	1.7632	-2.49976	2.34531	0.027894	0.0894434	-3.46917	FALSE
UXT-AS1	0.281592	-1.95093	0.410172	0.685431	0.828749	-5.83161	FALSE
AC015802.1	0.741074	-1.31099	1.37376	0.182604	0.364077	-5.10833	FALSE
ASB16-AS1	0.241373	-0.273512	0.78446	0.440682	0.647415	-5.97062	FALSE
AC011990.1	3.62111	-4.3236	4.74407	8.56282e-05	0.00069178	1.03782	TRUE
AD000671.2	0.515586	-1.58617	1.27402	0.215233	0.407805	-5.24192	FALSE
AC008105.3	-0.647713	3.59879	-4.29405	0.00026464	0.00182763	-0.0628581	TRUE
AC004490.1	-1.08119	-2.25744	-1.28432	0.211668	0.403169	-4.97128	FALSE
AC022098.1	-0.215535	-1.04294	-0.407333	0.687486	0.830004	-5.89386	FALSE
AC092068.1	-0.372236	-0.140619	-0.875998	0.389983	0.601451	-5.85363	FALSE
AC011476.3	-0.0667745	-1.41776	-0.14762	0.883914	0.942173	-6.02563	FALSE
MAP3K14-AS1	-1.1382	-0.355749	-2.72986	0.0118656	0.0450824	-2.88899	TRUE
AC138150.2	-0.760594	-0.968518	-1.50971	0.144575	0.309288	-5.01481	FALSE
AC008649.1	0.0667061	-3.66191	0.0648905	0.948815	0.975152	-5.55437	FALSE
AC092295.2	-0.780604	-3.92564	-0.870218	0.393068	0.604298	-5.19198	FALSE
AC027307.2	-1.08646	-0.895143	-2.0349	0.0534048	0.148496	-4.16455	FALSE
AC093227.2	-0.417555	1.70813	-1.92135	0.0670168	0.176519	-4.92554	FALSE
LINC02001	-1.44015	2.29157	-6.44514	1.33378e-06	1.90721e-05	5.41443	TRUE
AC087289.2	0.318331	-1.47921	0.523936	0.605277	0.775718	-5.72688	FALSE
AC003070.1	1.12107	1.91701	6.49754	1.1786e-06	1.71115e-05	5.45968	TRUE
AC022706.1	0.36823	-2.6857	0.510788	0.61431	0.78196	-5.54371	FALSE
KCNJ2-AS1	2.44467	2.95918	9.31236	2.58035e-09	8.96508e-08	11.4999	TRUE
UPK3BL1	-0.0450189	-4.14005	-0.0622647	0.950884	0.976498	-5.51912	FALSE
AC011498.4	0.59298	0.474016	1.96042	0.0620231	0.166429	-4.68773	FALSE
AC020931.1	1.24391	0.604452	3.85602	0.00079053	0.00467676	-0.659878	TRUE
AC036176.1	-1.08274	-2.9606	-1.04768	0.305546	0.514099	-5.12148	FALSE
AD000671.3	0.585521	0.81166	2.21873	0.0365282	0.11035	-4.25282	FALSE
AC005884.2	0.299638	-2.20808	0.303705	0.764051	0.876646	-5.62846	FALSE
ZNF582-AS1	0.641089	-1.76587	1.14741	0.262871	0.467459	-5.29107	FALSE
ZNF571-AS1	0.584555	-2.97299	0.771368	0.44825	0.654163	-5.42959	FALSE
AC100788.1	-0.406099	-1.65899	-0.606303	0.550182	0.735588	-5.67081	FALSE
CIRBP-AS1	0.684772	-1.64656	1.40586	0.172975	0.351273	-5.06353	FALSE
ZNF285	0.405056	-2.93142	0.418149	0.679671	0.825169	-5.55531	FALSE
AC020916.1	-0.576025	7.16794	-3.52961	0.00177035	0.00918119	-2.17602	TRUE
AC008735.2	-0.557764	-2.7808	-0.82324	0.418727	0.627828	-5.44656	FALSE
MIR497HG	0.49463	1.31371	2.08444	0.0482792	0.137012	-4.56544	FALSE
S1PR2	-0.260403	0.973312	-0.82936	0.415326	0.624617	-5.99987	FALSE
AC015802.4	0.73464	-1.78728	1.30028	0.206235	0.39583	-5.08563	FALSE
AC005264.1	-1.74605	-1.18376	-2.35811	0.0271344	0.0875133	-3.47647	FALSE
AC006504.5	0.566777	0.0328832	1.1862	0.247512	0.449279	-5.46411	FALSE
AC011511.5	1.75508	0.765019	6.90067	4.60145e-07	7.61224e-06	6.47712	TRUE
AC099811.3	4.73217	-4.17633	5.52205	1.23851e-05	0.00013083	2.61064	TRUE
FDX2	0.035815	-1.32891	0.0764499	0.939715	0.970082	-5.94142	FALSE
ZNF224	0.148813	1.91821	0.614231	0.54502	0.732074	-6.51453	FALSE
AC020917.2	-1.58037	-2.23198	-1.88843	0.0714948	0.185416	-4.16585	FALSE
AC005332.5	0.0957814	-3.40068	0.112435	0.911442	0.956643	-5.6195	FALSE
AC020934.2	-0.652976	-2.63958	-0.901213	0.376706	0.588243	-5.38037	FALSE
AC087645.2	4.57702	-1.62512	8.3697	1.78576e-08	4.68716e-07	8.87567	TRUE
AC024592.3	0.94118	-1.6345	1.36814	0.184332	0.366106	-5.00635	FALSE
AC009005.1	-0.275775	-2.82608	-0.351235	0.728571	0.855647	-5.7385	FALSE
AC099811.4	-0.233583	-2.3671	-0.232934	0.817849	0.906642	-5.67402	FALSE
LINC01801	-0.974318	-2.97822	-1.1637	0.256335	0.459284	-5.03832	FALSE
AC021594.2	0.548647	-4.41087	0.737163	0.46839	0.671245	-5.23543	FALSE
AC027097.2	-0.0008768	-2.61871	-0.0010584	0.999165	0.99983	-5.57629	FALSE
LIN37	0.448257	0.252615	1.53784	0.137572	0.298161	-5.27095	FALSE
AC245884.8	-0.219637	-2.62195	-0.349428	0.72991	0.856494	-5.64984	FALSE
NDUFA7	-0.0833339	-1.50959	-0.170045	0.866444	0.931925	-5.85848	FALSE
MZF1-AS1	0.100999	-1.19831	0.261728	0.795834	0.895639	-5.96571	FALSE
AL031666.2	0.186215	-4.55447	0.217311	0.82986	0.912886	-5.43637	FALSE
AC026803.2	0.359902	-1.12017	0.783945	0.440978	0.647511	-5.80097	FALSE
AC139769.2	-0.209184	-4.23218	-0.231391	0.819033	0.907398	-5.48998	FALSE
AC010320.1	-0.154346	-2.16278	-0.243808	0.809516	0.901896	-5.8332	FALSE
AC022762.2	0.707519	-3.56157	0.875247	0.390383	0.601811	-5.23021	FALSE
AC007292.1	0.366979	-1.22663	0.892902	0.381049	0.592735	-5.6333	FALSE
CARD8-AS1	-2.21309	4.27122	-13.4597	1.8028e-12	2.22659e-10	18.6503	TRUE
PTOV1-AS1	-1.01302	1.91319	-3.64244	0.0013415	0.00724902	-1.34915	TRUE
AC243960.1	-0.261887	0.541095	-0.634976	0.531637	0.720719	-6.08066	FALSE
AC005253.1	0.282033	0.58825	1.16321	0.25653	0.459474	-5.83446	FALSE
NBPF12	0.21853	-1.07118	0.437035	0.666114	0.816156	-5.87342	FALSE
AC018766.1	-0.13763	-3.82557	-0.16158	0.873031	0.936051	-5.62022	FALSE
AC020913.1	-0.651485	0.365001	-1.78313	0.0876128	0.21603	-4.85996	FALSE
NAPA-AS1	1.49184	5.74054	9.62563	1.39154e-09	5.27149e-08	11.9533	TRUE
AC004466.1	0.204584	0.761827	0.768842	0.449719	0.655035	-6.16354	FALSE
AC123912.1	-0.691632	0.663982	-1.92015	0.0671759	0.176907	-4.67458	FALSE
AC073342.2	1.55257	-1.20305	3.85983	0.00078308	0.00463881	-0.490771	TRUE
AC007192.1	0.354912	-3.20886	0.497726	0.623347	0.787962	-5.59379	FALSE
AC008392.1	-2.53494	-3.95274	-2.8025	0.0100434	0.0393605	-2.61005	TRUE
AC008763.1	1.31316	-2.52447	1.68861	0.10465	0.245645	-4.50856	FALSE
AC005261.2	0.625997	0.537785	1.66777	0.108762	0.253221	-5.08092	FALSE
AC137932.3	0.325571	-0.384838	0.730963	0.472097	0.674465	-5.81922	FALSE
AC123912.2	-0.571628	4.85745	-3.17832	0.00414938	0.0188991	-2.87221	TRUE
AIRN	1.02261	1.86322	3.57211	0.00159502	0.00839014	-1.57094	TRUE
AC243960.3	-0.0018844	2.40702	-0.0100361	0.992078	0.99626	-6.92183	FALSE
AC092279.1	-1.43931	1.26157	-4.83601	6.8026e-05	0.00056939	1.54843	TRUE
AC132192.2	0.0791833	1.43142	0.282205	0.780281	0.886053	-6.61561	FALSE
AC003002.3	0.785768	-3.31306	1.03784	0.310009	0.518704	-5.15065	FALSE
AC123912.4	-1.62448	5.37696	-7.68732	7.7955e-08	1.64793e-06	7.9511	TRUE
AC007228.2	-0.889518	-3.86899	-1.08597	0.288613	0.496023	-5.0923	FALSE
AC011815.1	-2.09737	-0.309336	-3.30769	0.00303943	0.014503	-1.63556	TRUE
AC011466.1	-1.22921	-2.48944	-1.68951	0.104476	0.2453	-4.53594	FALSE
AC073389.1	-0.0180284	-3.85769	-0.024044	0.981022	0.990463	-5.61289	FALSE
AC008878.2	0.898678	-3.00902	1.22168	0.234058	0.432787	-5.12452	FALSE
AC092316.1	-1.37885	-0.250843	-3.24687	0.00351977	0.0164469	-1.89674	TRUE
AP003680.1	0.386539	0.675264	1.10921	0.27867	0.485646	-5.95035	FALSE
LINC00664	-0.74768	6.18739	-4.79091	7.61528e-05	0.00062588	0.967594	TRUE
AC245128.3	-1.78755	6.57129	-9.48567	1.83084e-09	6.71009e-08	11.6904	TRUE
AC008764.4	0.0813306	-2.01528	0.146122	0.885083	0.942783	-5.75617	FALSE
AC027307.3	1.12091	-1.14495	2.26204	0.0333326	0.102859	-3.77191	FALSE
LINC02132	0.21043	-3.00658	0.211825	0.834087	0.915501	-5.65402	FALSE
AC004264.1	0.0827174	-3.14328	0.132648	0.895612	0.947867	-5.89835	FALSE
AC243967.2	0.211848	-1.52263	0.434844	0.667681	0.817354	-5.83932	FALSE
AL118506.1	0.0537157	3.58522	0.241953	0.810936	0.902469	-7.0658	FALSE
A1BG-AS1	0.69318	-2.24628	1.01229	0.321807	0.53154	-5.2872	FALSE
AC012313.5	0.226721	-3.75661	0.193432	0.848299	0.923012	-5.52711	FALSE
AC010422.2	0.373809	-4.1179	0.450192	0.656738	0.810117	-5.41776	FALSE
AP001462.1	0.379293	-1.80485	0.674894	0.506393	0.702388	-5.67143	FALSE
AC063977.6	-0.835619	-1.71673	-1.40475	0.173302	0.351596	-5.00927	FALSE
AC008555.2	1.22517	-3.60008	1.58742	0.12591	0.280194	-4.53359	FALSE
AP001160.3	0.599838	-3.47103	0.666194	0.511837	0.706804	-5.37636	FALSE
AC006942.1	-0.474219	-0.0717872	-1.35963	0.186974	0.369405	-5.34812	FALSE
LINC00528	-0.632242	6.1044	-3.59383	0.00151208	0.00802645	-1.98252	TRUE
AC010422.3	-0.875776	-1.52331	-1.48103	0.152011	0.320293	-4.82422	FALSE
AC008894.2	-0.166175	0.77356	-0.490537	0.628347	0.791665	-6.30156	FALSE
AC011445.2	0.0454679	-0.3727	0.0949534	0.925165	0.962808	-6.23267	FALSE
ZSCAN16-AS1	-0.330392	-0.616252	-0.723049	0.476854	0.678573	-5.8218	FALSE
AC020907.3	0.283098	-1.61167	0.501716	0.62058	0.786278	-5.6869	FALSE
MAGIX	-1.56638	-0.135735	-2.8727	0.00853717	0.0343698	-2.57324	TRUE
AC007292.2	-1.20906	-1.31514	-2.59668	0.0160423	0.0575464	-3.08059	FALSE
IKBKG	-0.0530326	3.92476	-0.3532	0.727118	0.854663	-7.09877	FALSE
ZNF587B	0.336696	1.35635	1.47793	0.152831	0.321757	-5.51191	FALSE
PTOV1-AS2	0.115078	-0.121622	0.316302	0.754593	0.870545	-6.17033	FALSE
RAB11B-AS1	-1.30146	-2.06411	-1.90753	0.0688656	0.180265	-4.14291	FALSE
AC008764.6	-0.354188	-0.915197	-0.589446	0.561241	0.74403	-5.75494	FALSE
SPIB	-0.147235	2.53984	-0.657962	0.517018	0.710206	-6.52206	FALSE
LINC01224	-0.541388	-1.8409	-1.08607	0.288568	0.496023	-5.49287	FALSE
AC024075.3	-1.30148	-1.36672	-2.59657	0.0160461	0.0575464	-3.03345	FALSE
AC010618.3	0.0504481	-0.917571	0.0994618	0.921623	0.96162	-5.99389	FALSE
AC020913.2	-0.66065	-0.93499	-1.24061	0.22711	0.424158	-5.27837	FALSE
AC010319.4	2.44091	-1.21757	6.0848	3.14968e-06	3.99965e-05	4.56752	TRUE
AC008635.1	-0.708867	-1.15773	-1.49953	0.14718	0.312955	-4.97333	FALSE
AC110792.3	-1.14574	-1.91942	-1.86304	0.0751248	0.192275	-4.2443	FALSE
AC024257.3	0.705555	-0.69672	1.44501	0.161784	0.334858	-5.12965	FALSE
TMEM185A	-0.441976	-0.366792	-1.13391	0.268378	0.473938	-5.59195	FALSE
AP001350.1	-2.02501	-2.60442	-2.30926	0.0301402	0.0953042	-3.47414	FALSE
L34079.3	-1.04319	-3.16406	-1.17831	0.250582	0.4528	-4.94967	FALSE
AC008760.1	-1.03877	-2.30263	-1.18367	0.248493	0.45056	-5.02791	FALSE
AC010422.6	0.676122	-2.29617	1.15498	0.259817	0.463588	-5.2142	FALSE
AC008763.3	-0.159125	-3.73438	-0.222548	0.825829	0.911176	-5.61475	FALSE
NBPF9	-0.861877	-2.76197	-1.03524	0.311194	0.519635	-5.16723	FALSE
SLC25A53	-0.266615	0.0427797	-0.877473	0.389198	0.600857	-5.86716	FALSE
KCNQ1OT1	-0.361389	1.65221	-1.38617	0.178832	0.358738	-5.70835	FALSE
AC008537.2	-0.451523	-1.26717	-0.878708	0.388541	0.600329	-5.60276	FALSE
EGLN2	-0.514109	5.41081	-4.23891	0.00030385	0.00204977	-0.395268	TRUE
SNHG8	0.589477	1.46945	2.03934	0.0529268	0.147576	-4.62595	FALSE
AL049840.2	-1.0069	-2.91437	-1.5266	0.140336	0.302587	-4.66494	FALSE
AC004817.3	2.16837	-0.578098	5.59123	1.04495e-05	0.00011268	3.48642	TRUE
AL158152.1	-1.00517	-2.54142	-1.29486	0.208068	0.398416	-4.98097	FALSE
AL158152.2	0.586668	-1.72874	1.00174	0.326769	0.536493	-5.48387	FALSE
MKNK1-AS1	0.110015	-1.41803	0.219177	0.828423	0.912452	-6.00276	FALSE
SPACA6P-AS	-1.80648	-2.68168	-2.04276	0.0525611	0.146829	-3.90887	FALSE
AC010359.1	-0.237356	-2.02287	-0.440936	0.663328	0.814347	-5.82152	FALSE
AC010969.2	-0.507864	-3.84937	-0.577541	0.56912	0.748769	-5.42044	FALSE
AC018809.2	-0.838596	-0.236022	-2.01107	0.0560395	0.154205	-4.30749	FALSE
AC078795.1	0.626834	-0.537284	1.49109	0.149367	0.316534	-5.04235	FALSE
AC232271.1	1.63156	-2.06157	2.16193	0.041141	0.120882	-3.84006	FALSE
AC110769.2	1.5058	-1.38666	2.75472	0.0112094	0.0430792	-2.77653	TRUE
Z93241.1	0.853257	-2.2904	1.43421	0.164814	0.339725	-4.82178	FALSE
AC136475.7	1.87153	-1.33925	3.7772	0.00096138	0.00550511	-0.708908	TRUE
AC009061.2	-0.670619	-0.314357	-1.79516	0.0856259	0.212235	-4.67306	FALSE
MIR222HG	-1.89463	0.623414	-4.34476	0.00023304	0.00163448	0.603222	TRUE
GAS5-AS1	-0.0739018	-3.72044	-0.0892722	0.929629	0.96539	-5.55997	FALSE
AC027020.2	2.70756	-3.36111	2.91299	0.0077723	0.0318378	-2.40402	TRUE
LINC01480	-0.320818	1.73858	-1.2722	0.215866	0.408732	-5.79708	FALSE
NCBP2-AS2	-0.0054995	2.4664	-0.0212531	0.983225	0.991528	-6.76904	FALSE
AC023509.4	0.332696	-2.33943	0.603477	0.552028	0.736834	-5.6	FALSE
AC097359.2	-0.0755552	-0.168063	-0.176297	0.861586	0.929527	-6.12233	FALSE
AC016773.1	0.2133	0.139278	0.597034	0.556249	0.739914	-6.15903	FALSE
AC104695.2	-0.600483	0.106963	-1.52164	0.141571	0.304304	-5.1628	FALSE
AC009948.3	-0.196636	-0.829252	-0.521664	0.606833	0.776827	-5.96311	FALSE
IGHV3OR16-11	-0.568353	-3.67992	-0.717711	0.480078	0.681099	-5.33809	FALSE
POC1B-AS1	0.270504	1.3955	0.944989	0.354372	0.566458	-6.18077	FALSE
HMGN3-AS1	-1.53979	-2.38474	-1.66905	0.108506	0.252866	-4.44424	FALSE
HEATR9	0.689792	-3.84812	1.02875	0.314169	0.522996	-5.12989	FALSE
CAHM	-0.732081	-0.604946	-1.72007	0.0986909	0.235396	-4.69075	FALSE
AC093424.1	0.158347	-1.62295	0.295789	0.770014	0.880239	-5.87591	FALSE
IGHV3OR16-12	1.00192	-3.7103	1.17302	0.252652	0.455082	-4.97868	FALSE
AL391422.3	0.664131	-2.34205	1.07589	0.293005	0.501298	-5.30045	FALSE
IGHV3-30	-0.178605	-0.224885	-0.373992	0.711795	0.845426	-6.02501	FALSE
AC097634.1	1.79969	-2.88473	1.98324	0.0592608	0.160956	-4.08832	FALSE
AC010680.2	0.967195	-0.984336	2.30049	0.0307114	0.0967652	-3.71986	FALSE
AL158163.1	1.37593	-2.86451	1.56616	0.130808	0.28793	-4.599	FALSE
AL353622.1	0.208512	-0.731495	0.403438	0.690308	0.831672	-5.9838	FALSE
NBPF14	-0.746547	1.10337	-2.05638	0.0511253	0.143603	-4.50716	FALSE
AC104695.3	0.504887	1.54538	1.74853	0.0935517	0.226737	-5.17427	FALSE
TAF15	0.327497	0.941419	1.10101	0.282147	0.489743	-5.84071	FALSE
YTHDF3-AS1	-0.456641	-0.847572	-0.911116	0.371575	0.58273	-5.60168	FALSE
AC095055.1	0.809277	-3.66263	0.740344	0.466495	0.669795	-5.32737	FALSE
AC005034.3	-0.472286	-2.27484	-0.539818	0.59445	0.768286	-5.53857	FALSE
AC016727.1	-0.580425	0.924281	-1.9346	0.065285	0.173217	-4.71547	FALSE
AC009948.4	-0.315761	-1.79923	-0.520415	0.60769	0.77743	-5.70728	FALSE
LPP-AS2	1.35401	3.23874	6.75621	6.43086e-07	1.01436e-05	5.91277	TRUE
AC136475.9	0.767222	-0.231461	3.13864	0.00456208	0.0204686	-2.45036	TRUE
AC091982.3	0.0834107	0.250491	0.272673	0.787509	0.890618	-6.40087	FALSE
AC112220.2	-0.725977	-2.18449	-0.903832	0.375345	0.586755	-5.26054	FALSE
AC020907.4	-0.0195224	-1.78434	-0.0284208	0.977569	0.989143	-5.85097	FALSE
TMEM56-RWDD3	0.736646	-3.83109	0.740333	0.466501	0.669795	-5.27063	FALSE
AC008555.5	-0.583754	-2.13682	-0.772586	0.447542	0.653778	-5.44696	FALSE
AC026412.3	-0.181943	-3.16	-0.210262	0.835293	0.915957	-5.68977	FALSE
AC018647.2	1.51517	0.110757	3.27314	0.00330389	0.015627	-1.9449	TRUE
IGHV3OR16-8	0.298081	-3.70355	0.362017	0.720605	0.850945	-5.57335	FALSE
AC004130.1	0.0679599	-3.57375	0.0726067	0.942739	0.971787	-5.54009	FALSE
AC016737.1	-1.71119	-1.90019	-2.50885	0.0195117	0.0674402	-3.19971	FALSE
IGHV3OR16-13	-0.531602	-1.95724	-0.720323	0.478499	0.679821	-5.49768	FALSE
AC016831.5	0.0756906	3.77697	0.490477	0.628388	0.791665	-7.03737	FALSE
AC240274.1	-1.08953	-4.08351	-1.14762	0.262786	0.467459	-4.95731	FALSE
TMCC1-AS1	-3.08483	-2.29511	-4.12868	0.00040043	0.00259473	0.0522867	TRUE
SRXN1	1.71853	3.16297	6.04558	3.76167e-06	4.65548e-05	4.17828	TRUE
AL117336.3	-1.20819	-3.16462	-1.32156	0.199159	0.386195	-4.8933	FALSE
NBPF19	-0.764115	1.92166	-2.38087	0.0258298	0.0841194	-4.02545	FALSE
NBPF10	-0.30434	-1.18937	-0.612841	0.545924	0.732775	-5.79486	FALSE
MMP28	0.585814	-4.46543	0.752711	0.45917	0.663335	-5.31895	FALSE
CCL5	0.125817	4.46324	0.700883	0.490324	0.6887	-6.68943	FALSE
AC018638.7	-0.79959	-2.68719	-1.05245	0.303396	0.511745	-5.19288	FALSE
IGKV1OR2-6	0.164791	-3.24017	0.245716	0.808056	0.901275	-5.73571	FALSE
AL359504.2	0.604657	-3.2661	0.620447	0.540992	0.729046	-5.43924	FALSE
AC011416.3	-0.993706	-2.36218	-1.8913	0.0710945	0.184616	-4.16645	FALSE
LIX1L	0.129284	2.56521	0.281403	0.781197	0.88656	-6.75525	FALSE
MILR1	0.0597574	0.417689	0.155276	0.877943	0.939248	-6.42071	FALSE
ATP2B1-AS1	-0.631467	7.53399	-4.74336	8.57808e-05	0.00069239	0.803529	TRUE
AC112220.4	0.0618863	-1.72271	0.0785407	0.938069	0.969523	-5.72565	FALSE
AC010998.2	0.0759683	-3.21093	0.0842707	0.933562	0.967231	-5.64126	FALSE
AC010501.1	-0.134412	-4.0172	-0.146612	0.884701	0.942455	-5.52144	FALSE
AL390208.1	-0.290891	-3.27405	-0.348928	0.73028	0.85665	-5.49356	FALSE
Z98200.1	-0.605267	1.78008	-2.44085	0.0226644	0.0758648	-3.96678	FALSE
AP003392.5	-0.139539	-2.05187	-0.275372	0.78546	0.88955	-5.82355	FALSE
AL118558.3	0.26657	3.51258	1.02242	0.317199	0.526506	-6.59649	FALSE
AC008494.3	0.870272	-2.50414	1.00777	0.323929	0.533721	-5.24178	FALSE
AL590822.2	-2.15806	-0.213633	-4.51664	0.00015143	0.00112881	1.02567	TRUE
AL662844.3	-0.99939	-0.696715	-2.32568	0.0290972	0.092618	-3.68943	FALSE
AL031281.2	-1.59337	-3.27159	-1.69141	0.104108	0.244595	-4.41197	FALSE
AC012557.1	2.2668	-2.82161	3.63257	0.00137452	0.00740525	-0.973585	TRUE
AC073195.1	1.63729	-2.29047	2.19811	0.0381462	0.114223	-3.72467	FALSE
LINC01215	-0.839962	1.9341	-1.862	0.0754858	0.192871	-4.94821	FALSE
AC104118.1	-1.01718	-2.67223	-1.3187	0.200098	0.387167	-4.88815	FALSE
AC026979.3	-0.469311	0.375688	-1.35611	0.188075	0.370479	-5.39605	FALSE
AC024060.1	0.690927	-1.46986	1.26992	0.216664	0.409742	-5.14154	FALSE
AL136162.1	-1.28909	-1.40774	-2.51096	0.0194209	0.0671649	-3.22299	FALSE
AL109811.3	-0.315076	-1.35185	-0.60553	0.550686	0.73599	-5.75793	FALSE
AL035530.2	3.02489	4.69616	17.8688	4.33462e-15	3.00622e-12	24.6078	TRUE
AC034236.2	0.799466	-2.86308	0.860633	0.39822	0.609107	-5.29128	FALSE
AL603756.1	0.694755	1.0571	2.60216	0.0158461	0.0570447	-3.51323	FALSE
AC012073.1	1.1585	-3.23028	1.80749	0.0836295	0.208576	-4.3323	FALSE
AC103724.4	-2.196	-2.41482	-2.38185	0.025775	0.0839701	-3.35984	FALSE
AC104184.1	-0.957966	-0.785027	-2.24666	0.0344374	0.105393	-3.79386	FALSE
AC017076.1	3.35951	-4.45867	3.78273	0.00094828	0.00544739	-0.763114	TRUE
AC012467.2	-0.206272	-2.62782	-0.29369	0.771598	0.881365	-5.63055	FALSE
AC012640.4	0.904405	-2.4785	1.13463	0.26808	0.473645	-5.11225	FALSE
AL008726.1	1.10628	4.83188	4.06825	0.00055937	0.00346735	-0.950719	TRUE
AC013400.1	0.408705	-1.06032	0.705391	0.487567	0.686807	-5.87532	FALSE
AL139274.2	0.481398	2.20257	1.62263	0.118138	0.268227	-5.62537	FALSE
AL121944.1	-0.966051	3.04026	-3.60447	0.00147302	0.00785145	-1.60437	TRUE
AC010240.3	0.453799	-2.86733	0.549566	0.587852	0.763095	-5.65207	FALSE
ANKRD34A	-0.842433	-2.61276	-0.838309	0.410384	0.620185	-5.27833	FALSE
AP002907.1	0.188884	-1.33481	0.388314	0.701313	0.839089	-5.91704	FALSE
AC016405.2	0.306742	-2.80559	0.40146	0.691743	0.832748	-5.62363	FALSE
GTF2H5	0.45216	0.426523	1.18226	0.24904	0.451099	-5.61895	FALSE
AC004492.1	-0.217922	-2.04794	-0.308547	0.760411	0.874393	-5.71859	FALSE
AC124045.1	1.522	-3.59849	1.83032	0.080038	0.201571	-4.21099	FALSE
AL139423.1	0.480652	-0.598682	1.19674	0.243458	0.444651	-5.4551	FALSE
AC004233.3	-2.20476	-1.26294	-4.47869	0.00016655	0.00122731	0.915699	TRUE
AC025181.2	-0.390683	-1.47245	-0.740572	0.466359	0.669795	-5.60168	FALSE
AC087623.3	0.298224	-0.782621	0.577278	0.569294	0.748815	-5.89378	FALSE
AL513218.1	-0.543729	-2.21283	-0.737955	0.467918	0.670813	-5.50816	FALSE
AL691432.2	-0.22966	1.53076	-0.740688	0.46629	0.669758	-6.32846	FALSE
AC008906.2	-0.348589	-3.2819	-0.508931	0.615591	0.782614	-5.49997	FALSE
NFYC-AS1	0.142726	0.455183	0.414051	0.682627	0.827035	-6.25704	FALSE
ARF4-AS1	-2.33411	-3.02104	-2.7054	0.0125464	0.0471721	-2.78225	TRUE
AL365330.1	0.197214	-3.45282	0.219497	0.828177	0.912452	-5.53634	FALSE
AC055822.1	-3.60572	-2.39982	-4.60806	0.0001204	0.00092545	0.920068	TRUE
U47924.2	-0.518158	-3.0462	-0.515923	0.610775	0.779705	-5.49339	FALSE
AC135507.1	-1.44841	-2.18492	-1.65504	0.11134	0.257358	-4.45519	FALSE
AP003392.6	-0.440121	-1.58136	-0.785669	0.439987	0.646763	-5.65107	FALSE
AL356512.1	1.2979	-2.24892	1.62842	0.116898	0.266351	-4.51691	FALSE
HIST2H2AA4	-0.576968	-1.97735	-0.829852	0.415053	0.624319	-5.5272	FALSE
AC114760.2	0.00821482	0.258877	0.0206099	0.983733	0.991873	-6.23204	FALSE
AL645933.2	-0.192223	0.27635	-0.599008	0.554954	0.739144	-6.18873	FALSE
AC080013.5	-0.309138	-0.89223	-0.56174	0.579663	0.756808	-5.84458	FALSE
AC009686.2	-0.171353	-4.00886	-0.205559	0.838923	0.917645	-5.55815	FALSE
AL138724.1	0.838096	-0.16711	1.61138	0.120576	0.27207	-5.00275	FALSE
AC092687.3	-0.0385217	-3.39478	-0.0487346	0.961547	0.981912	-5.69427	FALSE
AL031963.3	3.2886	-0.645427	5.96405	4.21415e-06	5.15184e-05	4.31589	TRUE
LINC02084	0.00040329	-0.905998	0.00058046	0.999542	0.999891	-5.8322	FALSE
AL451165.2	0.0682704	2.00644	0.36226	0.720427	0.850943	-6.70218	FALSE
NUDT3	-0.42054	2.67621	-2.19854	0.0381112	0.114138	-4.59858	FALSE
KMT2B	1.17851	2.51312	6.17121	2.55975e-06	3.35202e-05	4.61847	TRUE
AC011816.2	0.520268	-4.65039	0.659897	0.515798	0.709402	-5.25115	FALSE
AL137003.2	-1.73402	1.96965	-4.85246	6.52842e-05	0.00055087	1.63913	TRUE
AL031775.1	-0.460596	-0.608746	-1.09319	0.285496	0.493157	-5.51633	FALSE
AL080317.3	-0.628194	-2.95835	-0.939921	0.356912	0.569089	-5.28344	FALSE
AC018754.1	-0.561928	-1.87413	-0.937932	0.357911	0.570028	-5.45428	FALSE
AC074032.1	0.789211	-1.48277	1.25335	0.222524	0.418017	-5.19242	FALSE
AC008035.1	2.14096	-3.22242	2.07651	0.0490693	0.138817	-3.86485	FALSE
Z97832.2	-1.0373	-2.40169	-1.49659	0.147938	0.31417	-4.68011	FALSE
AC016405.3	-1.18919	-1.27743	-1.80805	0.0835398	0.20841	-4.40876	FALSE
POM121C	-0.748108	1.07638	-2.26534	0.0330996	0.102376	-4.06529	FALSE
CD24	-0.328129	3.12235	-1.64944	0.112491	0.259061	-5.60305	FALSE
AL031775.2	0.115111	-1.17253	0.222061	0.826203	0.911357	-5.99933	FALSE
AC137630.3	-0.606426	-2.01026	-0.665452	0.512303	0.70723	-5.48324	FALSE
AL135925.1	0.236433	-1.3722	0.476584	0.638103	0.798049	-5.82685	FALSE
AL139246.5	-0.395642	6.58083	-1.88362	0.0722979	0.186842	-5.63147	FALSE
AL391244.3	0.357011	-3.95117	0.386786	0.702428	0.839672	-5.47048	FALSE
U91328.2	0.522892	-0.258357	1.1528	0.260694	0.464739	-5.56504	FALSE
AL357054.4	-0.473326	-3.63927	-0.539714	0.594521	0.768322	-5.38957	FALSE
AC090922.1	0.114301	-3.59388	0.110163	0.913225	0.957605	-5.49426	FALSE
AL662844.4	0.183343	2.74217	0.918952	0.367547	0.579462	-6.51017	FALSE
AC104958.2	0.807136	-3.93011	0.938256	0.357748	0.569869	-5.2414	FALSE
AL357078.3	-1.54499	-2.80195	-1.59577	0.124029	0.2775	-4.54827	FALSE
AL645608.8	1.75108	-0.648925	4.54753	0.00014014	0.00105512	1.08232	TRUE
LINC01023	0.891314	-3.1335	1.27837	0.213722	0.405683	-4.94861	FALSE
AC009974.1	-1.77558	1.34943	-5.15368	3.08005e-05	0.00028792	2.37537	TRUE
AL512343.2	0.570652	0.353013	1.49273	0.148941	0.315929	-5.34795	FALSE
AC109347.2	3.34562	-2.94819	4.91093	5.64068e-05	0.00048527	1.77687	TRUE
AC139887.4	-1.38752	-2.59068	-1.66567	0.109183	0.253841	-4.4631	FALSE
ZSWIM8-AS1	0.44285	-2.16423	0.649105	0.522625	0.714154	-5.66684	FALSE
ZNF595	-0.279053	0.815036	-0.753942	0.458444	0.662728	-6.0427	FALSE
AC015982.1	-0.0302366	-0.717592	-0.0770524	0.93924	0.969867	-6.029	FALSE
AP000919.4	-0.169512	0.37032	-0.509725	0.615043	0.782401	-6.35447	FALSE
AL731563.3	-0.928813	-1.04066	-1.71841	0.0989985	0.235849	-4.60183	FALSE
DOC2B	0.679845	-3.16728	0.739112	0.467228	0.670358	-5.46712	FALSE
AL358472.2	1.37412	-2.56545	1.61882	0.118958	0.269445	-4.54057	FALSE
AC021097.1	0.400276	-2.34076	0.606162	0.550274	0.735657	-5.70015	FALSE
U62317.2	0.939007	2.72276	4.68839	9.84462e-05	0.00077873	0.933462	TRUE
AC012306.2	-0.391006	-1.04233	-0.904084	0.375214	0.586695	-5.63775	FALSE
AL021707.6	0.475453	3.72803	2.88631	0.0082712	0.0335311	-3.46317	FALSE
AC124016.1	-0.414037	0.903338	-1.23725	0.228332	0.4258	-5.71526	FALSE
AC006333.2	0.109698	-1.87561	0.14407	0.886685	0.943621	-5.89688	FALSE
AC019069.1	0.446449	-2.6213	0.566425	0.576527	0.754623	-5.6085	FALSE
AL121658.1	0.490095	-2.47015	0.719013	0.47929	0.680409	-5.58467	FALSE
AP000345.2	-0.513599	-3.02833	-0.581803	0.566292	0.747102	-5.65214	FALSE
