## Supplementary Table 13 for "Identification of robust mortality-associated neutrophil gene programs and cytokine responses using large-scale ARDS endotracheal aspirate scRNA-seq data" (part 3 of 3)

### Sheet: (b) IFN_gamma_vs_Media (continued)
	LogFC	AveExpr	t	PValue	FDR	B	signif_status
AC007881.3	0.402363	0.654733	0.97954	0.337386	0.548085	-5.9976	FALSE
AL592148.3	1.33113	0.507582	4.13286	0.00039626	0.00257488	-0.0176544	TRUE
AC083798.2	-0.234029	0.00936952	-0.65866	0.516577	0.709871	-6.0636	FALSE
AC093726.1	0.743448	-2.54276	1.06169	0.299271	0.507759	-5.22546	FALSE
JMJD1C-AS1	-0.0214902	-2.59891	-0.0218336	0.982767	0.991196	-5.61828	FALSE
AC004854.2	0.242074	-1.06639	0.358305	0.723345	0.852284	-5.94447	FALSE
AC253536.6	0.263842	-3.07251	0.354096	0.726455	0.854329	-5.71052	FALSE
U62317.3	1.58335	0.710597	4.75702	8.28969e-05	0.00067218	1.47661	TRUE
AL844908.1	-2.52996	-1.99852	-3.60368	0.00147588	0.00786437	-1.03783	TRUE
AC027644.3	-0.28008	-1.09032	-0.472502	0.640969	0.80005	-5.87583	FALSE
AL139393.2	-1.41938	-3.83147	-1.91053	0.0684613	0.179406	-4.0589	FALSE
AC069544.1	-1.45291	-3.82835	-1.95121	0.0631702	0.168828	-3.98615	FALSE
AC097534.2	1.9414	-2.64209	1.81224	0.0828706	0.207056	-4.27355	FALSE
AL159169.2	-0.228456	-3.8788	-0.257934	0.798724	0.896901	-5.47542	FALSE
DCP1A	0.164581	5.6166	1.30736	0.20386	0.39261	-6.4407	FALSE
AL133551.1	-0.0584256	-2.33125	-0.0899813	0.929072	0.965203	-5.81292	FALSE
AC004982.2	-0.273673	-2.37288	-0.333414	0.741807	0.863932	-5.68063	FALSE
AL353708.3	0.0081979	0.322421	0.0248805	0.980362	0.990136	-6.37694	FALSE
AC006033.2	-0.515462	0.415782	-1.27166	0.216056	0.408935	-5.42374	FALSE
AL122035.2	0.166376	-2.62122	0.150097	0.881981	0.940906	-5.65844	FALSE
AC005696.3	0.118524	-1.53356	0.209015	0.836255	0.916047	-5.80354	FALSE
AC009237.14	-0.0733148	-3.37514	-0.0981377	0.922663	0.961926	-5.6544	FALSE
AC022400.6	3.9997	-0.0513374	7.91019	4.78456e-08	1.09765e-06	8.54641	TRUE
AC005070.3	-1.79592	-0.688183	-3.493	0.00193645	0.00991148	-1.2578	TRUE
AL391121.1	-0.944137	0.701577	-2.89756	0.00805719	0.032811	-2.79081	TRUE
AC083862.2	1.28612	4.48216	6.70806	7.19398e-07	1.11926e-05	5.68387	TRUE
AP001412.1	-1.9773	-3.16442	-2.15366	0.0418546	0.12248	-3.69719	FALSE
AC092171.4	-2.49857	-2.95472	-3.52482	0.00179127	0.00926835	-1.24382	TRUE
AC084036.1	0.149564	-4.24623	0.143591	0.88706	0.943775	-5.50311	FALSE
AC012360.3	-0.502675	-0.527196	-0.931665	0.361074	0.573205	-5.67412	FALSE
AL355388.2	-1.86177	1.43107	-4.88796	5.97401e-05	0.00051005	1.86057	TRUE
AC010864.1	-1.45704	-1.75053	-1.797	0.0853253	0.211751	-4.33757	FALSE
AL360270.3	0.651712	-0.678808	1.54091	0.136827	0.297081	-5.08848	FALSE
AC008124.1	-0.0341352	2.21195	-0.130735	0.897108	0.94861	-6.69189	FALSE
DGCR9	-0.540486	-2.64831	-0.726535	0.474755	0.676688	-5.44473	FALSE
LINC02035	-1.13956	2.56391	-5.02326	4.26156e-05	0.00038061	1.92319	TRUE
C2orf15	-0.426975	-1.47576	-0.693599	0.494798	0.692238	-5.74348	FALSE
AL359921.2	1.66585	-2.95041	2.26506	0.0331198	0.102403	-3.63233	FALSE
AC017083.2	0.556523	-1.47252	1.02216	0.317213	0.526506	-5.48253	FALSE
AL021707.7	0.331355	-0.061844	0.992556	0.331134	0.541391	-5.81808	FALSE
AC092171.5	-2.87664	-3.72106	-3.60123	0.00148482	0.00790265	-1.10865	TRUE
AL713999.1	-0.0944444	-1.09173	-0.205361	0.839076	0.917645	-5.88716	FALSE
AC144652.1	0.800675	-1.7396	1.47355	0.154	0.323463	-5.06955	FALSE
PACERR	-0.923499	0.223313	-2.5256	0.0188004	0.0653952	-3.33871	FALSE
AC116651.1	0.796868	2.77249	3.75128	0.00102514	0.00580761	-1.35236	TRUE
NBPF26	-0.581614	0.0480385	-1.66099	0.110129	0.255447	-4.91644	FALSE
AL022328.2	-0.462346	-3.21188	-0.447776	0.658455	0.811225	-5.47034	FALSE
AC073335.2	-0.358153	1.87964	-1.27223	0.215857	0.408732	-5.92514	FALSE
BX537318.1	-0.8949	-2.14289	-1.43688	0.16406	0.338521	-4.82815	FALSE
AL035563.1	-0.27179	-0.12225	-0.796462	0.433813	0.641716	-5.88129	FALSE
AL138963.3	0.703771	2.03024	3.20519	0.00389053	0.0179147	-2.49096	TRUE
AC073957.3	0.347934	-0.397554	0.880746	0.38746	0.599149	-5.76131	FALSE
AL121845.3	-0.215208	-0.233261	-0.535213	0.59758	0.770674	-6.1005	FALSE
AC124016.2	0.824597	-2.52777	1.33705	0.194127	0.379016	-4.915	FALSE
SNURF	-1.50173	-3.02582	-1.79124	0.0862689	0.213594	-4.25506	FALSE
AC108673.2	-0.464433	-1.56943	-0.988166	0.333234	0.543592	-5.4649	FALSE
AL008635.1	0.442969	1.07565	1.62559	0.117503	0.267391	-5.31883	FALSE
AC092535.4	0.692431	-0.498617	0.963199	0.345349	0.556907	-5.582	FALSE
AL022328.3	-0.381977	-1.00079	-0.733786	0.470407	0.67313	-5.71662	FALSE
AL671710.1	-0.102858	-1.82218	-0.161588	0.873025	0.936051	-5.78928	FALSE
AP001437.1	1.0189	-1.27914	2.01149	0.0559914	0.15415	-4.21435	FALSE
AC005776.2	-0.699293	-2.77988	-0.907114	0.373643	0.585007	-5.33452	FALSE
AC004520.1	-0.190513	0.11706	-0.562657	0.579048	0.756471	-6.13963	FALSE
Z82243.1	-0.862853	-2.09187	-1.28318	0.21206	0.403586	-5.03954	FALSE
AC097376.2	1.87821	4.27979	9.92684	7.77456e-10	3.20803e-08	12.5837	TRUE
AL022328.4	-0.0995713	-0.115702	-0.218152	0.829212	0.912508	-6.27065	FALSE
AL121928.1	-0.656362	-0.414442	-1.2904	0.209583	0.400467	-5.25612	FALSE
AC090114.2	0.27093	-1.19414	0.449741	0.657058	0.810124	-5.84488	FALSE
AP000254.1	-0.507929	-2.2561	-0.726744	0.474629	0.676616	-5.47216	FALSE
U62317.5	0.907101	2.10497	5.15821	3.04552e-05	0.00028526	2.17052	TRUE
AC000068.3	0.168828	-1.73152	0.250095	0.804708	0.899552	-5.81415	FALSE
AC058791.1	0.138032	3.70583	0.6386	0.529317	0.719049	-6.92458	FALSE
AC007032.1	0.951141	6.35116	8.97824	5.0548e-09	1.57969e-07	10.6381	TRUE
AC078846.1	-0.473061	-0.0816356	-0.987004	0.333791	0.544107	-5.69369	FALSE
AC103591.3	-0.618761	-3.99287	-0.658365	0.516764	0.709964	-5.40797	FALSE
AC004921.1	1.17277	0.705385	4.31814	0.00024913	0.00173181	0.366528	TRUE
PAXIP1-AS1	-0.347803	0.600229	-0.903148	0.3757	0.587209	-5.87737	FALSE
LINC02019	0.196234	1.12212	0.706238	0.48705	0.6864	-6.38855	FALSE
AC021016.3	0.339236	-2.62397	0.416642	0.680757	0.825957	-5.69619	FALSE
AC055764.2	3.72593	-4.533	3.72421	0.00109618	0.00614245	-0.874649	TRUE
AL356488.3	-1.12985	1.19827	-3.97447	0.0005886	0.00363109	-0.415226	TRUE
AC083880.1	0.290942	-3.26169	0.288809	0.775284	0.883494	-5.60582	FALSE
AC108673.3	0.00881453	-1.38342	0.01734	0.986313	0.993453	-5.97894	FALSE
AC012510.1	0.753678	-2.8639	1.00199	0.326655	0.536354	-5.24317	FALSE
AC096733.2	0.155733	-2.61233	0.174289	0.863146	0.930375	-5.57653	FALSE
AC099676.1	-0.952092	-0.297932	-1.86268	0.0751778	0.192312	-4.47171	FALSE
AL139339.2	-0.714915	-1.19047	-0.997982	0.328551	0.538531	-5.4366	FALSE
CWC25	0.239816	7.59147	1.92268	0.0668409	0.176184	-5.58799	FALSE
AC009283.1	-1.37465	-2.30779	-1.89055	0.0711995	0.184756	-4.15526	FALSE
AL731571.1	-0.440331	2.15854	-1.71437	0.0997481	0.237078	-5.40746	FALSE
EPOP	1.03429	-1.17215	1.69504	0.103408	0.243338	-4.65884	FALSE
ZNHIT3	-0.282537	2.49215	-1.27107	0.216261	0.40928	-5.93513	FALSE
AL121832.2	0.0275607	-2.33865	0.0360916	0.971517	0.986345	-5.67906	FALSE
AC015819.1	0.756122	2.58152	4.42925	0.00018854	0.00136318	0.306607	TRUE
AC009318.2	0.0327324	-3.42722	0.0457701	0.963884	0.98313	-5.71282	FALSE
AC091271.1	0.538013	3.44503	2.74231	0.0115325	0.0441235	-3.72453	TRUE
AL139089.1	-0.977889	-3.46098	-1.03159	0.312866	0.521479	-5.06195	FALSE
AC007686.3	-0.270772	-0.963523	-0.378125	0.708765	0.843371	-5.85277	FALSE
AC022558.3	0.587916	-3.17569	0.619101	0.541863	0.72966	-5.46533	FALSE
CYFIP1	0.0983848	2.51356	0.389895	0.700159	0.838276	-6.77086	FALSE
AL117379.1	-1.06932	-2.04697	-1.59569	0.124049	0.2775	-4.64057	FALSE
HIST1H2BG	0.698266	-3.02929	0.671524	0.508498	0.703732	-5.52588	FALSE
BX640514.2	-1.78313	1.78956	-4.97098	4.85525e-05	0.00042562	2.00905	TRUE
USP27X	1.26209	-2.65893	2.36739	0.0265949	0.0860969	-3.40685	FALSE
TAF9	0.263224	5.56717	2.07806	0.0489136	0.13853	-5.25664	FALSE
AC236972.3	-2.3684	-2.82155	-3.58938	0.00152872	0.00810759	-1.07691	TRUE
AL731566.1	1.25916	-2.52919	1.81791	0.0819735	0.205298	-4.30588	FALSE
NOL12	-1.02998	2.92179	-4.76592	8.10686e-05	0.00065937	1.26977	TRUE
AC068722.2	1.3456	-3.38202	1.72513	0.0977604	0.233826	-4.36812	FALSE
CASTOR2	0.489233	-3.1485	0.612646	0.54605	0.732778	-5.52052	FALSE
AC106739.1	0.650649	-0.205157	1.98246	0.0593535	0.161087	-4.43572	FALSE
AC020910.4	1.67588	-2.95253	2.32342	0.0292389	0.0930034	-3.4835	FALSE
AL035661.1	0.0447401	2.05814	0.229117	0.820779	0.908055	-6.81326	FALSE
NATD1	0.177749	4.56174	1.06238	0.298964	0.507523	-6.7029	FALSE
AC011815.2	-1.06583	-1.13093	-2.44582	0.0224189	0.0752479	-3.41419	FALSE
SOCS7	-0.320068	-0.539949	-0.603969	0.551706	0.736644	-5.81668	FALSE
AC015912.3	2.12821	5.48363	13.1663	2.84343e-12	3.2247e-10	18.196	TRUE
AC106028.4	-0.372478	2.49298	-1.8853	0.0719344	0.186261	-5.20374	FALSE
AL391597.1	-0.518143	1.99829	-2.34635	0.0278315	0.0892983	-4.22943	FALSE
ADRA2B	0.312482	-1.94052	0.323389	0.749288	0.867931	-5.74445	FALSE
AC084018.2	-0.30927	-1.00766	-0.704051	0.488386	0.687262	-5.71273	FALSE
AC103691.1	-0.689251	-0.232558	-1.62384	0.117878	0.267955	-4.86386	FALSE
AC114271.1	-0.145958	4.42806	-1.04138	0.308395	0.517203	-6.69879	FALSE
AC092119.2	0.121492	0.982403	0.314197	0.756171	0.871542	-6.45972	FALSE
AC007336.2	-0.30643	-3.67654	-0.273396	0.78696	0.890242	-5.47114	FALSE
TBC1D3L	0.217648	-2.77552	0.288832	0.775267	0.883494	-5.74781	FALSE
RCC1L	0.491612	2.26392	1.89981	0.0699185	0.18249	-5.02251	FALSE
AL034397.3	-1.22764	6.61779	-9.09059	4.02542e-09	1.2985e-07	10.8685	TRUE
AC005332.6	-0.871251	-1.53925	-1.5946	0.124292	0.277896	-4.7398	FALSE
IGHV2-70	0.63238	-2.42377	0.730039	0.472651	0.674969	-5.54269	FALSE
DGKK	0.197988	-2.74727	0.157701	0.876073	0.938197	-5.6215	FALSE
AL355338.1	0.901645	-3.88711	1.02455	0.316105	0.525298	-5.09921	FALSE
AC106782.6	0.158565	-2.2281	0.262592	0.795176	0.895379	-5.77449	FALSE
AC108704.1	-0.0808455	-1.62214	-0.109555	0.913701	0.957787	-5.909	FALSE
AC005332.7	0.189389	-0.35845	0.401957	0.691383	0.83266	-6.00797	FALSE
CCL23	-1.64794	-2.53745	-1.53924	0.137231	0.297636	-4.60173	FALSE
HIST1H3E	-0.795876	-0.287965	-1.51676	0.142794	0.306253	-4.99606	FALSE
AC243829.1	0.278027	4.95158	1.07183	0.295652	0.503846	-6.7043	FALSE
NPHP3-ACAD11	-0.072181	-2.1645	-0.105329	0.917017	0.959701	-5.7123	FALSE
AC004825.2	0.0634119	-2.60078	0.111915	0.91185	0.956904	-5.74506	FALSE
AC068473.5	0.800058	0.295562	2.42123	0.0236578	0.078462	-3.69247	FALSE
AL139384.1	0.316345	1.10353	1.07463	0.293555	0.501931	-5.95587	FALSE
AC008741.2	1.16377	-2.45496	1.17689	0.251137	0.453394	-5.00355	FALSE
AC020656.2	0.645809	-3.05241	0.884502	0.385472	0.596996	-5.36892	FALSE
ZNF280B	0.524396	-2.04065	0.658293	0.516809	0.709973	-5.54643	FALSE
MLLT6	0.962579	5.32024	4.8088	7.28188e-05	0.00060315	1.01887	TRUE
PPP4R3B	-0.275808	6.76998	-2.71331	0.0123223	0.0464943	-4.03015	FALSE
AC011468.5	-2.10793	-3.05536	-2.76138	0.0110395	0.0425169	-2.68198	TRUE
AC233755.1	-0.242303	0.459999	-0.658382	0.516753	0.709964	-6.09468	FALSE
SYNRG	0.0564981	6.11293	0.568095	0.575411	0.753563	-7.16703	FALSE
NUDT18	0.559881	1.04345	1.63182	0.116176	0.265276	-5.20476	FALSE
ZNF2	0.209758	-0.240148	0.401559	0.691672	0.832748	-6.00086	FALSE
AL133492.1	-0.826746	-3.40999	-1.05312	0.303096	0.511362	-5.11987	FALSE
AC018529.1	-0.747074	-2.33708	-1.02335	0.316663	0.525972	-5.24916	FALSE
LENG9	1.28671	-4.46935	1.66656	0.109005	0.253623	-4.35187	FALSE
AC092794.2	-2.46487	-2.56222	-3.22985	0.00366687	0.0170109	-1.81675	TRUE
AL161421.1	-0.114254	2.05957	-0.427412	0.673007	0.820588	-6.65293	FALSE
AC010503.4	-1.32067	-1.22906	-1.97941	0.0597162	0.161755	-4.14499	FALSE
AC012150.2	0.387395	-2.85133	0.459737	0.64997	0.806237	-5.52665	FALSE
CCL4	-0.583233	9.62149	-1.93491	0.0676902	0.177877	-5.59115	FALSE
PRAG1	-0.874986	-1.179	-1.30593	0.204336	0.393274	-5.08263	FALSE
CCL18	-0.088698	-1.78117	-0.15056	0.88162	0.940879	-5.80291	FALSE
FCGBP	-0.101118	-3.54432	-0.109584	0.913679	0.957787	-5.56567	FALSE
AC020765.2	0.205102	0.138932	0.549294	0.588036	0.763166	-6.1413	FALSE
AC105020.6	-0.637243	-1.11163	-1.19289	0.244932	0.446119	-5.38847	FALSE
AL117332.1	0.69813	-0.146275	1.69458	0.103496	0.243506	-4.90444	FALSE
FP565260.1	0.260413	-2.89391	0.367586	0.716503	0.848636	-5.70276	FALSE
AC025031.4	0.690193	-3.70973	0.641489	0.527472	0.717623	-5.43088	FALSE
AC243965.2	-0.214717	0.167492	-0.613594	0.545434	0.732422	-6.14111	FALSE
AATF	0.301747	5.87581	2.25574	0.0337815	0.103866	-4.93835	FALSE
AC090527.3	3.7814	-0.387894	7.89015	4.99784e-08	1.13933e-06	8.46857	TRUE
HIST1H2BH	-0.166184	-3.77312	-0.173038	0.864117	0.93081	-5.48812	FALSE
HIST1H3A	1.39373	-2.54954	1.7393	0.0951937	0.22967	-4.41405	FALSE
AC092747.4	-1.07984	-2.02764	-1.6833	0.105684	0.247589	-4.51162	FALSE
TUBGCP5	-0.0494636	0.345177	-0.10639	0.916185	0.959412	-6.22118	FALSE
AC009133.4	0.361165	-0.584141	0.723833	0.476381	0.678173	-5.85954	FALSE
AL139385.1	5.08542	-3.70043	6.60007	9.26091e-07	1.39161e-05	4.63444	TRUE
AC132872.3	0.20961	3.65408	1.29687	0.207387	0.397331	-6.28864	FALSE
PRSS2	-0.113374	-3.2313	-0.15002	0.882041	0.940906	-5.67936	FALSE
AC139530.3	-0.679587	-2.66182	-0.951872	0.350943	0.562654	-5.30529	FALSE
AL355001.2	0.549273	-1.61213	0.912309	0.37096	0.582454	-5.45542	FALSE
DUSP14	0.237288	1.17591	0.889986	0.38258	0.593998	-6.05206	FALSE
UHRF1	-0.0030183	0.00059306	-0.0067237	0.994693	0.997458	-6.2973	FALSE
ORAI1	0.715152	4.56016	3.515	0.00183489	0.00946577	-2.09535	TRUE
CCL4L2	-0.431057	9.43141	-1.57837	0.129717	0.286367	-6.15809	FALSE
AC027601.4	-0.492471	-2.3787	-0.504567	0.618607	0.784965	-5.61752	FALSE
FUT8-AS1	-0.558026	-3.77631	-0.530166	0.601019	0.773063	-5.36947	FALSE
AC016957.2	-2.00675	0.34652	-4.26443	0.00028503	0.00194023	0.436262	TRUE
HIST1H4I	-0.123424	1.25246	-0.502825	0.619813	0.785802	-6.47911	FALSE
PIK3R6	-0.700356	1.65533	-2.01069	0.056082	0.154228	-4.74828	FALSE
TADA2A	-0.0177625	0.79765	-0.0473215	0.962661	0.982327	-6.33595	FALSE
AC127024.6	-1.68839	-2.40953	-2.36798	0.0265614	0.0860502	-3.41132	FALSE
KCNE1B	1.81161	-3.68867	2.28972	0.031426	0.0983636	-3.48911	FALSE
PIP4K2B	1.26254	3.58663	3.57399	0.00185304	0.00953867	-2.00286	TRUE
AL357033.3	-0.94866	0.385781	-2.52678	0.018751	0.0652613	-3.43114	FALSE
AC004556.1	0.587973	-3.57351	0.961695	0.346088	0.557773	-5.28437	FALSE
AC004076.2	0.190975	-4.23575	0.261484	0.796019	0.895656	-5.44876	FALSE
AC105265.4	-1.9575	-0.363646	-4.02735	0.00051584	0.00323311	-0.0885773	TRUE
AC025287.3	0.0183541	-0.603346	0.0447657	0.964676	0.983424	-6.18987	FALSE
PCDHGB5	-0.933236	-3.39322	-1.04324	0.307554	0.516419	-5.06976	FALSE
IGKV1D-13	0.330932	-3.1435	0.384932	0.703783	0.840344	-5.59219	FALSE
RAB7B	0.409745	-0.299079	1.18825	0.246717	0.448377	-5.58826	FALSE
DACH1	0.194126	-1.03138	0.488029	0.630095	0.792457	-5.97315	FALSE
AL117335.1	0.139702	1.86786	0.610433	0.54749	0.733928	-6.54794	FALSE
AC007950.2	-1.8887	-2.08796	-2.35726	0.0271841	0.0876266	-3.43318	FALSE
AC009090.3	-1.32641	-3.97483	-1.49805	0.147562	0.313593	-4.58568	FALSE
IGKV1OR1-1	-0.752496	-3.71257	-0.90774	0.373319	0.584703	-5.1989	FALSE
AL136295.6	0.229027	-1.44969	0.278004	0.783464	0.888294	-5.84328	FALSE
AC142472.1	-0.34704	-1.20659	-0.655068	0.518847	0.711417	-5.75667	FALSE
IGHV4-4	0.00497406	-1.06314	0.00806032	0.993638	0.996788	-5.97374	FALSE
AC092117.1	-0.736853	-0.715889	-1.35649	0.187955	0.370406	-5.11503	FALSE
AC023510.2	-2.46767	-0.576874	-4.26728	0.000283	0.00193008	0.447528	TRUE
AC124319.3	3.78478	-2.75482	6.35101	1.66704e-06	2.32484e-05	4.71042	TRUE
AC074050.4	1.19636	-4.1175	1.52732	0.140159	0.302444	-4.54786	FALSE
AC023157.3	-0.762035	9.51671	-4.74255	8.5956e-05	0.00069298	0.775174	TRUE
HIST1H4E	-0.573744	-2.1852	-0.810669	0.425768	0.634343	-5.40888	FALSE
HIST1H2AE	1.2868	-2.51393	1.66869	0.108577	0.252953	-4.48904	FALSE
AC243829.4	0.331951	5.51479	1.16515	0.257229	0.460337	-6.61244	FALSE
TYW1B	-0.440134	-1.8088	-0.830879	0.414485	0.623768	-5.52826	FALSE
PIGW	0.236678	1.13031	0.852928	0.402392	0.613246	-6.09365	FALSE
AC004812.2	0.347109	0.623588	1.17709	0.251056	0.45332	-5.8129	FALSE
AC084876.1	-1.37211	-0.877451	-2.9989	0.00635423	0.027029	-2.33118	TRUE
AC093462.1	-0.539034	-3.81491	-0.479224	0.636251	0.796577	-5.37795	FALSE
AC010654.1	2.70033	0.537743	7.38617	1.52356e-07	2.92575e-06	7.53723	TRUE
AC010331.1	-0.205375	-2.67453	-0.218972	0.82858	0.912452	-5.62583	FALSE
AL121890.4	0.296877	0.549727	0.900191	0.377239	0.588797	-6.19128	FALSE
MARCKS	0.39656	7.10567	2.1503	0.042148	0.123121	-5.16815	FALSE
CEBPB-AS1	0.95621	-0.667162	2.27207	0.0326301	0.101289	-3.78011	FALSE
ZNF670	-0.157485	-0.466738	-0.304621	0.763362	0.876245	-6.04966	FALSE
AC005332.8	-0.220557	0.032663	-0.673356	0.507353	0.703134	-6.07749	FALSE
AL357033.4	-1.18449	2.70396	-4.78912	7.64952e-05	0.00062755	1.3774	TRUE
AC116407.2	3.16789	0.432967	6.47371	1.30873e-06	1.8789e-05	5.48345	TRUE
AC005363.2	0.694062	-2.41457	1.13181	0.26924	0.47506	-5.16525	FALSE
CCL3	0.0808774	8.22545	0.263332	0.795074	0.895321	-7.33534	FALSE
AC079174.2	-2.1974	-1.83026	-2.65892	0.0139426	0.0513298	-2.86659	FALSE
TRAC	-1.41495	3.13258	-4.40886	0.00019844	0.00142387	0.404177	TRUE
AL138995.1	-0.905286	-1.09163	-1.4063	0.172848	0.351148	-5.06435	FALSE
AL442128.2	-0.339774	-1.75813	-0.509014	0.615534	0.782614	-5.75424	FALSE
AC068870.2	1.16467	-3.522	1.52544	0.140624	0.303064	-4.64033	FALSE
PSMB3	1.92933	6.91806	13.1962	2.71363e-12	3.1167e-10	18.2329	TRUE
AC233755.2	-0.691784	-1.71553	-0.855755	0.400858	0.611787	-5.42739	FALSE
AL391988.1	-0.25185	-0.517681	-0.536635	0.596613	0.769778	-5.96347	FALSE
AC135279.3	0.113742	-0.966651	0.213118	0.83309	0.915055	-6.0019	FALSE
SENP3-EIF4A1	-0.122927	-1.61277	-0.253198	0.802338	0.898233	-5.88742	FALSE
AC006449.6	0.727801	4.97575	3.84963	0.00080318	0.00474076	-1.33141	TRUE
CISD3	0.476384	1.87656	1.76935	0.0899389	0.22059	-5.26041	FALSE
AC010542.5	-0.369811	-0.420343	-0.888397	0.383417	0.594887	-5.92841	FALSE
AL627171.1	-1.07423	-0.333864	-2.19976	0.0380143	0.113923	-3.93944	FALSE
AC064801.1	1.28866	-1.42465	2.73395	0.0117551	0.0447756	-2.8349	TRUE
DDX52	0.143571	3.17632	0.785282	0.440209	0.646932	-6.63057	FALSE
AC036108.4	-1.16994	-1.23461	-2.38009	0.0258736	0.0842152	-3.54359	FALSE
ZNF8	0.0960711	-0.0769686	0.188961	0.851762	0.924544	-6.17308	FALSE
SSTR3	1.9628	3.28847	5.67264	1.32724e-05	0.00013931	2.95076	TRUE
IGLV2-8	0.108353	2.24182	0.367796	0.716349	0.848636	-6.67884	FALSE
AL133342.1	1.36252	0.0872908	3.89681	0.00071425	0.00429743	-0.462539	TRUE
AL359513.1	0.135986	-3.66358	0.12742	0.899702	0.950016	-5.58814	FALSE
AC243967.3	-1.18216	-3.35188	-1.52689	0.140266	0.302518	-4.66377	FALSE
MYO19	0.298055	1.61634	1.24402	0.225875	0.422368	-5.78782	FALSE
GGNBP2	-0.266475	5.63405	-2.50804	0.0195466	0.067522	-4.41342	FALSE
ZNF229	0.791906	-2.45745	0.974545	0.339807	0.550678	-5.29276	FALSE
AC018529.2	-0.157493	5.37244	-1.05771	0.301044	0.509663	-6.74404	FALSE
AC138028.6	0.113175	-2.47458	0.190275	0.850744	0.924356	-5.75478	FALSE
AP004609.3	-0.137322	-1.14976	-0.32298	0.749594	0.868179	-6.01317	FALSE
AL354696.2	-0.271917	-2.71949	-0.30182	0.76547	0.877659	-5.56785	FALSE
IGHV3-41	0.883497	-3.32872	0.850953	0.403465	0.614	-5.32883	FALSE
DHRS11	0.172438	-1.90369	0.257822	0.79881	0.896901	-5.85866	FALSE
ACACA	0.040302	0.837405	0.103747	0.918259	0.959887	-6.36771	FALSE
AC003101.2	-0.75416	-2.90065	-0.930512	0.361658	0.573563	-5.23275	FALSE
AL158163.2	-0.138428	-1.90146	-0.253952	0.801763	0.89804	-5.86915	FALSE
AC015819.2	1.33554	4.43058	7.03808	3.35498e-07	5.79473e-06	6.45947	TRUE
C11orf98	0.506492	-0.643995	1.16758	0.254799	0.457395	-5.40748	FALSE
MRM1	0.16718	0.0401904	0.349773	0.729654	0.856305	-6.11981	FALSE
NKILA	1.10359	-3.55585	1.07015	0.295523	0.503769	-5.18888	FALSE
AC120114.3	2.83203	-1.7915	5.10214	3.50136e-05	0.00032147	2.35887	TRUE
AC087239.1	0.814233	0.492273	2.68034	0.0132821	0.0493719	-3.24565	TRUE
AC090510.3	0.547408	-4.20953	0.531246	0.600282	0.772501	-5.38016	FALSE
LINC00624	0.403999	-2.49085	0.527647	0.602739	0.77406	-5.60602	FALSE
AL121890.5	-0.505166	-2.13997	-0.688161	0.498153	0.694933	-5.57767	FALSE
HIST1H3H	0.380779	-1.00784	0.793534	0.435483	0.642867	-5.81569	FALSE
AL513190.1	-1.38402	-3.24921	-1.50558	0.145627	0.310896	-4.58222	FALSE
AC073508.3	0.188621	-3.47912	0.176989	0.861048	0.929256	-5.55705	FALSE
MRPL45	-0.232743	0.525228	-0.456278	0.652419	0.807591	-6.15308	FALSE
IGKV1D-12	0.313664	-2.67396	0.379455	0.70779	0.842599	-5.66598	FALSE
BX539320.1	0.18742	0.983153	0.577606	0.569077	0.748769	-6.33378	FALSE
AL358852.1	-0.903939	-3.02334	-1.0151	0.320495	0.529955	-5.10105	FALSE
SND1-IT1	-0.43986	-0.733116	-1.08776	0.287837	0.495538	-5.4883	FALSE
AL022322.2	0.434914	-0.21634	0.971514	0.341281	0.552125	-5.74519	FALSE
AC022400.7	-0.416727	0.677608	-1.23146	0.23045	0.428399	-5.61508	FALSE
AC003681.1	-0.551059	4.66108	-3.8794	0.00074587	0.00445496	-1.20358	TRUE
AC008764.8	-0.580287	0.616204	-1.20405	0.240673	0.441307	-5.56881	FALSE
LINC02033	1.84803	-3.52106	1.4326	0.1654	0.340439	-4.70668	FALSE
AC005899.8	0.4713	-1.34504	0.904031	0.375241	0.586695	-5.47384	FALSE
AC013394.1	0.40523	-3.12956	0.553847	0.584966	0.761101	-5.52947	FALSE
AL031846.2	-0.330989	-3.33339	-0.38005	0.707354	0.842193	-5.57155	FALSE
LINC01126	-1.90747	-1.09994	-2.98714	0.00653256	0.0276126	-2.29066	TRUE
AC008079.2	0.47769	-3.27736	0.584264	0.564664	0.746427	-5.51498	FALSE
AL031595.2	0.0184242	-2.09413	0.0239365	0.981107	0.990463	-5.78056	FALSE
TBC1D22A-AS1	1.15066	-3.27547	1.83506	0.0793091	0.200323	-4.25519	FALSE
AC245140.2	-0.0087485	1.12798	-0.0259451	0.979522	0.990046	-6.48198	FALSE
AC026401.3	-1.06327	2.04708	-3.58748	0.00153588	0.00813134	-1.41619	TRUE
UCKL1-AS1	0.475476	0.399092	1.19428	0.244398	0.445664	-5.70509	FALSE
AC005329.3	-1.57672	-3.48117	-1.769	0.0899975	0.220674	-4.30011	FALSE
CCDC163	-0.731275	-2.3616	-1.06996	0.295609	0.50382	-5.21605	FALSE
JAKMIP2-AS1	-0.102118	-1.52543	-0.16182	0.872844	0.936017	-6.008	FALSE
PAGR1	0.0145971	0.818555	0.0426526	0.966342	0.984265	-6.41634	FALSE
LINC00294	-1.35072	0.155153	-2.74042	0.0115825	0.0442773	-2.92878	TRUE
GSEC	2.17607	4.24659	12.6833	6.12667e-12	5.97169e-10	17.4452	TRUE
CTBP1-AS	-0.64876	-1.53667	-0.862405	0.397264	0.608207	-5.47498	FALSE
RPS4Y2	-0.727626	-2.84902	-1.04668	0.305995	0.514663	-5.1372	FALSE
LINC00921	0.280316	3.93934	1.16315	0.256572	0.459474	-6.4805	FALSE
TRG-AS1	-0.128038	-0.37717	-0.255724	0.80041	0.897407	-6.0022	FALSE
AC007878.1	-0.714159	0.344609	-1.68739	0.104886	0.246136	-4.88655	FALSE
ARRDC3-AS1	-1.17053	-1.58558	-1.94355	0.0641373	0.170898	-4.17479	FALSE
RASSF1-AS1	-0.897445	1.58673	-2.57598	0.0168036	0.0596625	-3.55566	FALSE
ABALON	0.880015	-1.1813	1.40586	0.172977	0.351273	-5.08459	FALSE
SNHG4	1.857	-3.05928	2.03902	0.0529607	0.147627	-3.93065	FALSE
LINC01176	1.76953	-2.2481	3.33037	0.00287712	0.0138347	-1.58179	TRUE
PANDAR	3.1999	-1.76201	5.85206	5.52798e-06	6.51507e-05	3.96012	TRUE
EBLN3P	-0.0208255	4.32843	-0.144583	0.886285	0.943473	-7.1395	FALSE
AC006581.2	-1.52727	-2.76427	-2.0679	0.0499399	0.140706	-3.87343	FALSE
Z82244.1	0.828989	0.299662	1.80602	0.0838656	0.208934	-4.88811	FALSE
AL157392.5	-0.427043	-0.465344	-0.926067	0.363915	0.575977	-5.76418	FALSE
AL358472.4	-0.518301	-0.747513	-1.12796	0.270832	0.476861	-5.33354	FALSE
TRBV25-1	0.00810882	-4.17471	0.0111518	0.991197	0.996003	-5.51271	FALSE
Z82244.2	0.934263	-0.0726213	1.56419	0.131405	0.28883	-5.11952	FALSE
ADORA3	-0.99291	-1.21562	-1.83246	0.0797081	0.200936	-4.41028	FALSE
BISPR	2.7018	3.44625	11.7325	2.96822e-11	2.06652e-09	15.8953	TRUE
AC084035.1	-0.971833	-1.58435	-1.66486	0.109347	0.254059	-4.59705	FALSE
AL627171.2	-0.157429	-2.18198	-0.245389	0.808306	0.90143	-5.81062	FALSE
AC245088.2	1.94047	-4.28141	1.74486	0.0942007	0.227942	-4.30742	FALSE
AC008537.4	-0.235423	-1.07722	-0.496926	0.623902	0.788359	-5.9095	FALSE
AC010642.2	0.312053	1.03187	0.931342	0.361238	0.573243	-6.05591	FALSE
AC009951.2	-0.106208	-2.19856	-0.15284	0.879841	0.940233	-5.78414	FALSE
AC001226.2	2.03022	-3.64804	1.65734	0.11087	0.256704	-4.39867	FALSE
LINC02537	-1.09175	-3.18931	-1.51712	0.142703	0.306189	-4.71662	FALSE
AC093277.1	-2.43624	-2.54064	-3.07254	0.00533911	0.0234245	-2.12013	TRUE
AL157371.2	-0.577213	1.44751	-1.90116	0.0697332	0.182183	-4.93788	FALSE
AC098484.3	0.32357	-3.26271	0.399683	0.693035	0.833562	-5.61658	FALSE
AP000547.3	0.602594	-1.30939	1.29685	0.207391	0.397331	-5.17774	FALSE
LINC02009	0.873559	2.12111	2.5726	0.0170068	0.0602487	-3.86978	FALSE
AL592295.4	1.35514	0.912983	5.20816	2.69018e-05	0.00025599	2.50902	TRUE
AL137002.2	-0.908512	-4.03708	-0.882243	0.386666	0.598384	-5.17694	FALSE
AC096667.1	-0.244116	0.256221	-0.65123	0.521277	0.71323	-6.08168	FALSE
AC092053.2	1.19254	2.83836	4.97404	4.81834e-05	0.0004228	1.63488	TRUE
AL117339.5	-1.00781	-1.83583	-1.59286	0.124683	0.278475	-4.63278	FALSE
AL022238.4	-0.167045	0.485237	-0.471086	0.641965	0.800626	-6.15401	FALSE
AC015802.6	0.377658	-0.539606	0.924086	0.364923	0.576843	-5.72708	FALSE
AC106774.10	-1.79877	-1.12662	-2.88537	0.0082893	0.0335969	-2.50655	TRUE
AL139424.2	-0.38819	-0.708276	-0.716361	0.480895	0.681805	-5.85686	FALSE
AL031432.5	-0.712667	-0.568039	-1.55046	0.134524	0.293637	-4.96013	FALSE
AC092053.3	1.13846	1.42279	5.32242	2.0267e-05	0.00019981	2.6565	TRUE
AC007240.1	-0.381994	-3.41326	-0.499854	0.62187	0.787083	-5.4412	FALSE
AC119674.2	-0.491353	-1.81929	-0.663499	0.51353	0.708111	-5.59234	FALSE
AC073111.5	0.724308	-1.54446	1.04301	0.307656	0.516446	-5.39426	FALSE
AL033527.5	2.4374	-2.78456	2.92449	0.00756638	0.03115	-2.38034	TRUE
AC099063.4	3.8849	-1.33818	6.02076	3.6748e-06	4.56363e-05	4.34703	TRUE
AL139424.3	-0.896353	-2.70405	-1.16212	0.256964	0.459908	-5.11362	FALSE
AL358472.5	-0.479984	0.237625	-1.64006	0.114441	0.262276	-5.08749	FALSE
AL034417.4	-1.50152	-2.18914	-1.68061	0.106213	0.248603	-4.49072	FALSE

### Sheet: (c) LPS_vs_Media
	LogFC	AveExpr	t	PValue	FDR	B	signif_status
DPM1	-0.0087892	4.41836	-0.0775523	0.938847	0.981067	-6.92068	FALSE
SCYL3	-0.435621	3.55935	-1.44386	0.162157	0.439833	-5.62672	FALSE
C1orf112	0.129993	0.630829	0.364096	0.719073	0.898069	-5.98068	FALSE
FGR	0.507424	10.7145	3.21485	0.0038014	0.0349729	-2.66661	TRUE
CFH	-0.699834	-3.46921	-0.622982	0.539353	0.804596	-5.14183	FALSE
FUCA2	-0.178502	2.49297	-0.885322	0.385038	0.690518	-6.17886	FALSE
GCLC	2.2414	4.93753	7.95992	9.44031e-08	9.58894e-06	7.99444	TRUE
NFYA	0.129291	6.22626	0.916267	0.368924	0.676164	-6.60656	FALSE
STPG1	0.159596	-2.06164	0.25687	0.799536	0.931707	-5.55741	FALSE
NIPAL3	-0.0058608	2.80323	-0.0279695	0.977925	0.992714	-6.49695	FALSE
LAS1L	0.189881	2.63709	0.929662	0.362089	0.670484	-6.07634	FALSE
ENPP4	0.00041688	2.77701	0.00187344	0.998521	0.999507	-6.58093	FALSE
SEMA3F	0.770557	-3.57031	0.746321	0.462946	0.751516	-5.20821	FALSE
ANKIB1	-0.38197	1.7729	-1.74504	0.0941693	0.32057	-4.91836	FALSE
CYP51A1	-0.0108347	3.40115	-0.0677319	0.946578	0.983427	-6.72798	FALSE
KRIT1	0.147137	2.27561	0.630367	0.534595	0.801773	-6.25773	FALSE
RAD52	-0.37576	0.0413681	-0.93506	0.359358	0.668129	-5.47974	FALSE
BAD	-0.0870535	3.47881	-0.58334	0.565275	0.818764	-6.64918	FALSE
LAP3	-0.280695	6.28409	-1.01969	0.319574	0.632136	-6.46676	FALSE
CD99	-0.0318824	3.97617	-0.189168	0.851601	0.951482	-6.64482	FALSE
HS3ST1	0.913196	-1.54093	1.58	0.127602	0.384569	-4.55107	FALSE
AOC1	-0.278177	-2.51577	-0.686931	0.498914	0.774907	-5.82	FALSE
WNT16	0.145814	-1.44933	0.241349	0.811398	0.935832	-5.66405	FALSE
MAD1L1	0.118388	2.97509	0.535395	0.597456	0.835984	-6.49618	FALSE
LASP1	-0.304081	8.0102	-2.97807	0.00667333	0.0523644	-3.18416	FALSE
SNX11	-0.357493	5.01291	-2.74795	0.0113845	0.0779961	-3.58249	FALSE
TMEM176A	-1.0729	-3.7887	-1.12505	0.272036	0.583647	-4.86028	FALSE
M6PR	0.415329	7.99072	2.8321	0.00937991	0.0679544	-3.50455	FALSE
CYP26B1	-0.48197	-3.8068	-0.702537	0.489312	0.76851	-5.36514	FALSE
ICA1	-0.127532	1.00114	-0.460263	0.649599	0.866375	-6.1144	FALSE
DBNDD1	1.439	-2.13508	2.10635	0.0461562	0.203295	-3.7652	FALSE
ALS2	-0.181277	3.05821	-1.03901	0.309474	0.621665	-6.16926	FALSE
CASP10	-0.676229	4.88334	-2.76149	0.0110976	0.0764661	-3.47221	FALSE
CFLAR	0.733065	9.12903	5.20239	2.72899e-05	0.00077549	2.18561	TRUE
TFPI	0.318836	-0.395929	0.700694	0.49044	0.769088	-5.80181	FALSE
NDUFAF7	0.0226532	2.21415	0.0984051	0.922453	0.974668	-6.45879	FALSE
RBM5	-0.130889	6.73181	-1.1582	0.258531	0.569476	-6.37012	FALSE
MTMR7	-0.127271	-0.270309	-0.350778	0.72891	0.902829	-5.96556	FALSE
ARF5	-0.196594	5.77132	-1.98355	0.059224	0.238639	-5.13596	FALSE
SARM1	0.385452	-1.05998	0.641476	0.527481	0.796726	-5.49741	FALSE
POLDIP2	-0.0163287	4.43915	-0.106872	0.915807	0.973061	-6.86971	FALSE
PLXND1	0.594691	1.35967	1.70484	0.101539	0.335033	-4.80103	FALSE
AK2	0.337822	5.24789	1.50846	0.145027	0.412632	-5.84085	FALSE
CD38	0.739596	3.56489	3.68338	0.00121261	0.014997	-1.2308	TRUE
FKBP4	-0.0011	2.79075	-0.0043525	0.996564	0.999418	-6.51225	FALSE
KDM1A	0.262719	2.37256	1.07759	0.292259	0.605262	-5.88146	FALSE
RBM6	0.040896	4.28613	0.30844	0.760492	0.917024	-6.80085	FALSE
CAMKK1	-1.10582	4.22943	-6.66172	8.01603e-07	4.81817e-05	5.80915	TRUE
RECQL	-0.0573814	3.70888	-0.376366	0.710054	0.894014	-6.65175	FALSE
VPS50	0.105815	1.51974	0.467208	0.644696	0.863406	-6.15593	FALSE
ARHGAP33	0.623068	-1.74257	0.936301	0.358732	0.667874	-5.26092	FALSE
NDUFAB1	-0.236365	2.4389	-1.11681	0.275472	0.587292	-5.83682	FALSE
PDK4	-0.875188	-0.810474	-1.33889	0.193536	0.483454	-4.98259	FALSE
SLC22A16	0.18517	-1.89406	0.278968	0.782733	0.925621	-5.57422	FALSE
ZMYND10	-0.638812	-1.60562	-0.747515	0.462239	0.750909	-5.3453	FALSE
SLC25A13	0.931463	7.28208	5.00194	4.49426e-05	0.00114865	1.70285	TRUE
ST7	0.506134	0.233189	0.987289	0.333654	0.645057	-5.49328	FALSE
CDC27	-0.0759334	2.4826	-0.368803	0.715608	0.89669	-6.50194	FALSE
HCCS	0.0267329	3.19532	0.170897	0.865782	0.956311	-6.68469	FALSE
DVL2	0.0598853	5.6829	0.363439	0.719558	0.898301	-6.95059	FALSE
UPF1	0.10374	4.83345	0.694961	0.49396	0.771497	-6.69631	FALSE
SKAP2	-0.601526	7.72983	-5.00188	4.495e-05	0.00114865	1.70184	TRUE
SLC25A5	-0.175621	4.44809	-1.37586	0.181961	0.46773	-5.94712	FALSE
MCUB	0.215571	2.09793	1.02228	0.317157	0.629983	-5.8548	FALSE
POLR2J	-0.0600411	3.55193	-0.373344	0.712271	0.895371	-6.75268	FALSE
DHX33	1.07473	0.241007	2.11504	0.0453369	0.200519	-3.99553	FALSE
LIG3	0.269914	3.18277	1.71138	0.100307	0.332237	-5.27278	FALSE
RPAP3	-0.364198	4.13187	-2.55742	0.0175151	0.106205	-3.88029	FALSE
ACSM3	-0.772798	-1.66407	-1.41498	0.170314	0.451414	-4.73015	FALSE
REXO5	-0.9575	-1.30352	-1.24189	0.226648	0.531182	-4.94598	FALSE
CIAPIN1	-0.0817135	2.01212	-0.355451	0.725453	0.901044	-6.30948	FALSE
SPPL2B	-0.064841	3.09128	-0.383272	0.704997	0.891607	-6.55802	FALSE
FAM214B	-0.193534	6.2077	-1.75879	0.0917568	0.315575	-5.54089	FALSE
COPZ2	0.26566	-2.39904	0.380459	0.707055	0.89246	-5.40021	FALSE
PRKAR2B	0.456424	-3.91306	0.583036	0.565476	0.818878	-5.18583	FALSE
MSL3	-0.684143	5.21664	-3.85421	0.0007941	0.0110573	-1.0298	TRUE
CREBBP	0.107148	5.58723	0.915066	0.369541	0.676472	-6.59028	FALSE
TSPOAP1	0.523377	3.2198	2.21297	0.0369739	0.17467	-4.33149	FALSE
MPO	0.209144	4.7637	1.21544	0.236383	0.542436	-6.17957	FALSE
GCFC2	0.0415491	1.09038	0.143138	0.887413	0.963301	-6.21328	FALSE
WDR54	-0.437588	0.0263836	-0.964513	0.344704	0.654913	-5.44511	FALSE
CROT	0.558948	-0.106455	1.24893	0.224107	0.527613	-5.12947	FALSE
ABCB4	0.0547225	1.39478	0.208782	0.836435	0.946111	-6.18647	FALSE
KMT2E	0.35438	7.57178	3.03977	0.00576986	0.0469504	-3.04045	FALSE
RHBDD2	-0.442538	5.70814	-3.30529	0.00305709	0.0298621	-2.37966	FALSE
SOX8	-0.373423	-3.96826	-0.464484	0.646617	0.864264	-5.23886	FALSE
IBTK	-0.013603	2.17705	-0.0540866	0.957328	0.987273	-6.41818	FALSE
ZNF195	0.0575198	1.92554	0.230096	0.820027	0.938762	-6.32549	FALSE
MYCBP2	0.378616	4.06029	1.84374	0.0779898	0.285604	-5.21612	FALSE
FBXL3	-0.170184	5.8116	-0.786359	0.43967	0.733665	-6.69887	FALSE
ITGAL	0.097308	6.62166	0.706302	0.487011	0.767363	-6.77382	FALSE
PDK2	-0.341824	0.64349	-0.95889	0.34747	0.657251	-5.54671	FALSE
ITGA3	-0.223369	-2.31033	-0.305411	0.762768	0.917683	-5.59978	FALSE
ZFX	0.162201	6.26049	1.43041	0.165888	0.446227	-6.02573	FALSE
LAMP2	-0.0699754	9.70506	-0.541497	0.593311	0.833583	-6.93386	FALSE
ITGA2B	0.312918	-1.42082	0.58654	0.563159	0.818019	-5.52251	FALSE
GDE1	-0.561576	4.01185	-2.91174	0.00779509	0.0588861	-3.1078	FALSE
OSBPL7	-0.0861719	1.77166	-0.236974	0.81475	0.936889	-6.18785	FALSE
MAP3K14	-0.416736	3.69544	-2.03033	0.0539017	0.224472	-4.78357	FALSE
TMEM132A	1.30295	-2.91572	2.33082	0.0287778	0.147003	-3.43818	FALSE
AP2B1	-0.752157	5.71632	-5.18568	2.84464e-05	0.00080273	2.20532	TRUE
ZNF263	0.186193	5.46475	1.33412	0.195072	0.486049	-6.11383	FALSE
SPATA20	0.359507	1.78518	1.22143	0.234152	0.539725	-5.57619	FALSE
TNFRSF12A	-0.433181	4.83285	-2.57586	0.0168083	0.103091	-3.98727	FALSE
MAP3K9	-0.261732	-0.102024	-0.446918	0.659065	0.871025	-5.70588	FALSE
RALA	-0.274019	2.8462	-1.31761	0.200459	0.494212	-5.7291	FALSE
BAIAP2L1	0.648421	3.33905	4.23076	0.00031012	0.00524088	-0.0037889	TRUE
KDM7A	0.0369472	4.34281	0.223043	0.825448	0.941485	-6.90142	FALSE
AGK	0.172478	1.93855	0.643511	0.526183	0.796093	-6.13818	FALSE
ALDH3B1	0.271651	4.17376	1.46584	0.156073	0.430191	-5.86828	FALSE
TTC22	1.74075	-0.846655	2.2401	0.0349185	0.168221	-3.61476	FALSE
PHTF2	-0.0111252	3.30143	-0.0761741	0.939932	0.98118	-6.74079	FALSE
FARP2	-0.227835	1.09394	-0.562094	0.579425	0.826075	-5.98876	FALSE
GGCT	-0.278345	-0.310251	-0.636874	0.530422	0.798778	-5.60276	FALSE
DBF4	0.956238	1.58405	3.28688	0.00319612	0.030869	-1.97476	TRUE
TBXA2R	0.325729	-1.89021	0.41042	0.685251	0.884288	-5.5375	FALSE
IFRD1	-0.892038	7.91131	-5.46976	1.40859e-05	0.00047299	2.85707	TRUE
COX10	0.610908	1.26967	2.41725	0.0238642	0.130598	-3.63391	FALSE
GTF2IRD1	-0.733313	-4.01632	-0.93564	0.359065	0.667974	-4.95498	FALSE
PAF1	0.215203	6.73561	1.64835	0.112716	0.357896	-5.70489	FALSE
VPS41	-0.0502251	5.14556	-0.37575	0.710506	0.894224	-6.90397	FALSE
ARHGAP44	0.525977	-3.95202	0.541698	0.593175	0.833551	-5.17398	FALSE
ELAC2	0.172688	3.39726	0.809815	0.426249	0.724023	-6.30874	FALSE
SCIN	-1.07886	-1.08788	-1.73509	0.0959494	0.324061	-4.39984	FALSE
ARSD	-0.251904	0.792691	-0.660953	0.515132	0.786525	-5.94169	FALSE
PNPLA4	-0.577094	-0.913881	-1.10752	0.279384	0.590831	-5.15302	FALSE
ADIPOR2	-0.514815	3.80853	-3.13791	0.00457008	0.0397337	-2.62242	TRUE
CDKL3	-0.15983	-2.10996	-0.260699	0.796617	0.930872	-5.46865	FALSE
PRSS21	0.809554	-2.74187	1.093	0.285577	0.59801	-5.0007	FALSE
MARK4	0.275321	1.17353	0.95533	0.349229	0.658655	-5.87389	FALSE
PROM1	0.263492	-1.69026	0.350117	0.729399	0.902926	-5.61295	FALSE
CCDC124	0.286275	2.89991	1.7111	0.100359	0.332237	-5.20118	FALSE
CEACAM21	-0.849983	2.11381	-3.56292	0.00163141	0.0188333	-1.31739	TRUE
PAFAH1B1	0.259421	6.2048	1.77923	0.0882663	0.308483	-5.50122	FALSE
KIAA0100	-0.175746	4.99835	-1.28614	0.211043	0.509617	-6.10495	FALSE
GAS7	0.464342	6.51531	2.37838	0.02597	0.137369	-4.42469	FALSE
TRAPPC6A	0.247253	1.29188	1.06323	0.298584	0.610993	-5.67205	FALSE
MATK	0.252435	3.43584	0.565266	0.578378	0.825887	-6.54874	FALSE
CD79B	0.112894	4.63176	0.721458	0.477813	0.761394	-6.59218	FALSE
SCN4A	1.39783	-3.0787	1.78733	0.0869145	0.305505	-4.23213	FALSE
ST7L	-0.349579	1.77794	-1.80619	0.0838381	0.299123	-4.97216	FALSE
TKTL1	-0.341088	4.39398	-1.77753	0.0885518	0.308912	-5.42489	FALSE
RPUSD1	-0.487705	2.73339	-1.97736	0.0599617	0.24038	-4.68888	FALSE
RHBDF1	-0.0433119	-4.68033	-0.0384942	0.969622	0.989991	-5.26877	FALSE
LUC7L	-0.144178	4.10494	-1.02006	0.318185	0.630681	-6.30011	FALSE
CACNA2D2	-0.108147	-0.850378	-0.19364	0.848138	0.950704	-5.6076	FALSE
BAIAP3	0.314488	3.23792	1.34661	0.191073	0.479338	-5.85041	FALSE
TSR3	0.475505	2.149	1.41833	0.169347	0.450549	-5.48083	FALSE
PIGQ	-0.362375	2.33357	-1.6201	0.118681	0.368976	-5.24074	FALSE
CRAMP1	0.219593	1.01533	0.828917	0.415571	0.715037	-5.87799	FALSE
TEAD3	-0.138661	-3.27163	-0.145858	0.88529	0.962845	-5.32413	FALSE
DNAJC11	-0.17347	1.50858	-0.563711	0.578343	0.825887	-6.06212	FALSE
MYLIP	-0.0843313	7.68356	-0.836016	0.411647	0.712154	-6.70789	FALSE
E2F2	1.19873	2.99879	3.74773	0.00121158	0.0149947	-1.3289	TRUE
PSMB1	-0.0454845	6.41742	-0.437125	0.666049	0.875273	-6.93615	FALSE
SYN1	-1.32565	-1.78581	-1.88927	0.0713781	0.270624	-4.12696	FALSE
JARID2	-0.57874	7.33552	-5.08533	3.65097e-05	0.00097244	1.91102	TRUE
CDKL5	-0.921126	1.50698	-3.58776	0.00153481	0.0180298	-1.1995	TRUE
CAMK1G	1.91948	1.77464	6.6534	8.17354e-07	4.89652e-05	5.92892	TRUE
CDK11A	-0.413783	1.17009	-1.62741	0.117114	0.366471	-4.98679	FALSE
NADK	0.0220567	9.96207	0.1677	0.868268	0.957278	-7.07203	FALSE
DLEC1	1.60085	1.56734	4.72407	9.00263e-05	0.00197729	1.40916	TRUE
CYTH3	-0.332062	3.38673	-1.18997	0.246175	0.554949	-6.05712	FALSE
ADAM22	0.21118	-1.97004	0.306225	0.762156	0.917428	-5.60966	FALSE
SYPL1	-0.132841	4.11745	-1.05582	0.301887	0.61448	-6.30879	FALSE
CYB561	-0.090265	3.07935	-0.544933	0.590983	0.832418	-6.53388	FALSE
SPAG9	0.424031	9.73901	2.4411	0.022652	0.126611	-4.34056	FALSE
CELSR3	-0.455084	-0.900787	-0.844754	0.406848	0.708241	-5.4763	FALSE
AASS	0.410588	-1.24604	0.52662	0.603441	0.839732	-5.51885	FALSE
PLEKHG6	-0.0047339	0.0174503	-0.011639	0.990813	0.997785	-5.99418	FALSE
SS18L2	-0.386417	3.11096	-2.20784	0.0373747	0.175872	-4.42181	FALSE
MPND	-0.733313	-0.758065	-1.59643	0.123882	0.377465	-4.58014	FALSE
MGST1	-0.616535	0.727473	-2.19512	0.0383854	0.179178	-4.02017	FALSE
CRY1	0.323001	5.82716	2.66219	0.01384	0.0891294	-3.82237	FALSE
PGLYRP1	-0.473034	5.25385	-2.54564	0.017981	0.107934	-4.04812	FALSE
ST3GAL1	0.915531	6.64485	4.77998	7.82663e-05	0.00176633	1.16525	TRUE
MMP25	0.201242	6.33297	1.11806	0.274949	0.586527	-6.4098	FALSE
IL32	0.0907439	2.33098	0.275772	0.785157	0.926476	-6.34781	FALSE
PKD1	0.387427	-1.44215	0.44899	0.657592	0.870463	-5.48251	FALSE
MED24	0.188532	3.26633	0.911164	0.37155	0.678528	-6.18289	FALSE
RHOBTB2	0.232478	0.441411	0.549696	0.587764	0.831804	-5.90651	FALSE
HEATR5B	-0.0313965	3.52609	-0.157226	0.876423	0.960489	-6.68342	FALSE
SEC62	-0.1962	6.29112	-1.37942	0.180876	0.46647	-6.08964	FALSE
RPS20	0.179498	3.36108	1.08476	0.289139	0.601841	-6.12401	FALSE
CSDE1	0.0947869	8.21111	0.977202	0.338517	0.649775	-6.58456	FALSE
UBE3C	0.150506	3.03363	0.800239	0.431665	0.727588	-6.28186	FALSE
REV3L	0.876458	4.67983	3.80752	0.00091199	0.012131	-1.17586	TRUE
TENM1	0.127788	-0.732094	0.338208	0.738238	0.907424	-5.91689	FALSE
MASP2	1.74525	-3.61449	1.91599	0.0677285	0.260636	-3.99542	FALSE
FAM76A	-0.166072	1.15953	-0.518933	0.608707	0.84238	-6.07922	FALSE
TRAF3IP3	-0.483464	7.09233	-3.39991	0.00243019	0.0251413	-2.20733	FALSE
POMT2	-0.0090876	0.617492	-0.0238153	0.981203	0.994124	-6.03172	FALSE
VTA1	-0.277945	4.43529	-1.87962	0.0727363	0.273702	-5.20788	FALSE
BAZ1B	0.632825	1.85359	1.94776	0.0636046	0.250425	-4.49422	FALSE
RANBP9	0.384577	2.26539	1.96209	0.0618168	0.2452	-4.7374	FALSE
ETV7	-0.820667	3.8994	-2.49057	0.0207237	0.119085	-3.89378	FALSE
SPRTN	-0.0415764	3.27566	-0.259906	0.797222	0.930995	-6.71994	FALSE
METTL13	0.0201445	2.80529	0.116905	0.907938	0.96998	-6.57456	FALSE
DYRK4	0.526938	0.475715	1.29077	0.209459	0.507588	-5.23527	FALSE
ZNF207	0.301342	6.95478	2.70296	0.0126164	0.0835778	-3.7642	FALSE
UQCRC1	-0.195854	5.4803	-1.22358	0.233353	0.53886	-6.23325	FALSE
STARD3NL	0.281848	5.12721	1.53015	0.13946	0.404158	-5.8374	FALSE
CD9	-0.617314	5.34539	-3.26261	0.00338881	0.0321785	-2.48705	TRUE
NCAPD2	-0.417044	3.76415	-2.31178	0.0299782	0.151207	-4.31179	FALSE
IFFO1	-0.0698207	2.74944	-0.275263	0.785544	0.92666	-6.53762	FALSE
GIPR	0.189946	-1.04757	0.295714	0.770071	0.920682	-5.65539	FALSE
PHF7	0.200834	0.348873	0.450293	0.656665	0.869978	-5.8801	FALSE
SEMA3G	-0.6813	-3.28349	-0.756202	0.457114	0.74662	-5.09059	FALSE
NISCH	-0.122403	4.04228	-0.770231	0.448911	0.740884	-6.47713	FALSE
STAB1	-0.25495	-3.67492	-0.208987	0.836276	0.946111	-5.27042	FALSE
FUZ	-0.183878	1.39807	-0.745409	0.463486	0.751716	-6.04971	FALSE
IDS	-0.625347	8.23791	-5.71717	7.67763e-06	0.00028723	3.45796	TRUE
ZNF200	-0.866027	5.61676	-4.76285	8.16948e-05	0.00182543	1.19981	TRUE
CD4	-0.166831	4.49931	-1.0927	0.285707	0.598119	-6.30278	FALSE
LRRC23	1.5625	-1.8017	2.41145	0.0241681	0.131308	-3.29356	FALSE
BTK	-0.321928	4.51961	-2.3882	0.0254222	0.135745	-4.2632	FALSE
HFE	-0.213935	-1.41859	-0.292099	0.772799	0.921333	-5.57275	FALSE
SCMH1	-0.127808	0.766971	-0.278572	0.783034	0.925621	-5.983	FALSE
FYN	0.539491	3.4686	2.5721	0.0169501	0.103713	-3.57027	FALSE
HIVEP2	0.979163	7.81014	3.99658	0.00064371	0.00941395	-0.889922	TRUE
ELOA	0.237541	4.36907	1.63403	0.115707	0.363807	-5.54435	FALSE
LYPLA2	-0.208855	3.23312	-1.57327	0.129154	0.387181	-5.55392	FALSE
CLCN6	0.369571	5.63872	2.2715	0.0326696	0.160561	-4.61075	FALSE
MRC2	0.42601	-2.55401	0.646821	0.524076	0.794396	-5.44956	FALSE
TSPAN9	-1.24958	-3.75089	-1.33593	0.194488	0.484988	-4.63753	FALSE
BTBD7	-0.0159908	3.76927	-0.0998017	0.921356	0.974469	-6.84671	FALSE
APBA3	0.240087	4.60532	1.08862	0.287467	0.600335	-6.35327	FALSE
MKS1	-0.298362	-0.653329	-0.585215	0.564034	0.81839	-5.65154	FALSE
ABHD5	-0.850485	5.43172	-5.36232	1.83625e-05	0.00058604	2.63689	TRUE
AKAP8L	-0.225677	5.1679	-1.28988	0.209762	0.507756	-6.14568	FALSE
MBTD1	-0.449189	2.29991	-2.02002	0.0550363	0.227461	-4.60425	FALSE
UTP18	0.128075	5.0277	0.477221	0.637936	0.859607	-6.81901	FALSE
RNF216	-0.533004	5.16842	-3.48506	0.0019744	0.0216692	-1.91998	TRUE
TTC19	0.0429195	2.4216	0.206997	0.837813	0.946522	-6.47007	FALSE
PTBP1	-0.0836923	6.42057	-0.7671	0.450734	0.741768	-6.7281	FALSE
LARS2	0.247645	1.63951	0.812307	0.424847	0.723198	-5.94479	FALSE
PIK3C2A	-0.355712	3.68666	-2.31728	0.0296268	0.149939	-4.27876	FALSE
PLAUR	0.466362	11.0115	3.2705	0.00332496	0.031773	-2.53872	FALSE
ANLN	-1.37119	-0.591815	-2.08201	0.0485204	0.209723	-3.90665	FALSE
WIZ	-0.428567	0.65512	-1.06262	0.298854	0.61116	-5.6528	FALSE
RABGAP1	0.237498	5.41748	1.69177	0.104037	0.340169	-5.61032	FALSE
QPCTL	-0.0537641	0.745784	-0.200801	0.842599	0.948825	-6.17797	FALSE
PPP5C	0.118666	1.94442	0.577995	0.568818	0.820685	-6.13972	FALSE
CEP68	0.452069	3.99267	1.72611	0.0978021	0.327618	-5.40447	FALSE
MAP4K3	-0.126296	0.420014	-0.278894	0.78279	0.925621	-5.94304	FALSE
ZBTB32	0.157461	1.58905	0.549864	0.587651	0.831804	-6.06843	FALSE
TYROBP	-0.258348	9.2929	-2.1475	0.0423931	0.191876	-4.90397	FALSE
TMEM159	0.370543	1.95266	1.37653	0.181757	0.467538	-5.58224	FALSE
BRCA1	0.0128255	1.63899	0.0419947	0.966861	0.989346	-6.42311	FALSE
ERCC1	0.0391972	3.08981	0.219132	0.828457	0.942805	-6.6203	FALSE
CD22	0.821841	4.5539	4.27855	0.00027512	0.00479779	0.0359386	TRUE
SEMA3B	-0.170003	-0.236883	-0.411988	0.684118	0.884288	-6.02911	FALSE
MBTPS2	0.0390951	0.326025	0.0981815	0.922629	0.974705	-6.04012	FALSE
PRICKLE3	-0.679073	1.69923	-2.51301	0.0193329	0.113443	-3.63835	FALSE
LTF	0.138932	8.33773	1.14864	0.262375	0.573959	-6.4052	FALSE
EXTL3	-1.20898	6.02489	-9.03842	4.4734e-09	1.13612e-06	10.9313	TRUE
ELOVL5	-0.0355605	7.60423	-0.224694	0.824179	0.940964	-7.03535	FALSE
ALOX5	-0.386362	7.80916	-3.56839	0.00160965	0.0186298	-1.81208	FALSE
KDM5D	0.178397	1.13963	0.370713	0.714204	0.89596	-5.54203	FALSE
CALCOCO1	-0.451481	6.55751	-4.21332	0.00032397	0.00543935	-0.225847	FALSE
UBR7	-0.335771	3.62516	-1.90156	0.0696784	0.26659	-4.98951	FALSE
MAP4K5	0.526648	1.74356	1.69721	0.10299	0.338183	-4.96244	FALSE
EHD3	-0.274019	1.40852	-0.662659	0.514058	0.785892	-5.97903	FALSE
PSMC4	0.257708	5.48396	2.35961	0.0270464	0.141076	-4.4125	FALSE
MAN2B2	-0.343431	4.75242	-2.98707	0.00653358	0.0515144	-3.03443	FALSE
CLDN11	-0.11619	-2.18164	-0.168337	0.867772	0.957141	-5.57065	FALSE
SLC25A39	-0.269899	3.08528	-1.30751	0.203809	0.499196	-5.73362	FALSE
MVP	-0.215949	7.69209	-1.34147	0.192711	0.481966	-6.15817	FALSE
NUB1	-0.322794	5.64856	-1.91341	0.0680732	0.261671	-5.22539	FALSE
PGM3	0.0843607	1.343	0.25318	0.802352	0.932611	-6.19868	FALSE
RWDD2A	0.566724	-1.82245	0.648223	0.523185	0.79358	-5.40837	FALSE
CLK1	0.105653	7.43238	0.98275	0.335837	0.647195	-6.57005	FALSE
POLR3B	-0.877979	0.378584	-1.70411	0.101678	0.335321	-4.54389	FALSE
ANGEL1	-0.527183	2.11383	-2.43732	0.02284	0.126997	-3.70364	FALSE
RNF14	0.108225	4.03897	0.808905	0.426762	0.724338	-6.56011	FALSE
DNASE1L1	0.37644	3.41551	1.97273	0.060519	0.241701	-4.99879	FALSE
DDX11	0.567023	-0.258976	1.07768	0.292221	0.605262	-5.28314	FALSE
HEBP1	-0.132402	3.61806	-0.537299	0.596161	0.835145	-6.65873	FALSE
MAMLD1	0.673667	0.701493	1.93594	0.0651126	0.254577	-4.62278	FALSE
CD6	0.573678	1.45997	1.50647	0.1454	0.412955	-5.01311	FALSE
TACC3	-1.76011	6.80427	-11.6147	3.63239e-11	4.59494e-08	15.701	TRUE
UFL1	0.10688	2.28368	0.504903	0.618374	0.847884	-6.32436	FALSE
POLA2	0.248183	2.52113	1.0251	0.315852	0.62815	-6.03032	FALSE
ZC3H3	-0.637629	6.09271	-4.38763	0.00020929	0.00385879	0.220384	TRUE
CAPN1	-0.410699	5.59375	-3.75974	0.00100389	0.0130701	-1.29596	FALSE
ACPP	-0.136549	3.68339	-0.823192	0.418754	0.717507	-6.50044	FALSE
MDH1	0.0268189	3.61419	0.183118	0.856292	0.953244	-6.67406	FALSE
SLC30A9	-0.115598	3.49683	-0.786671	0.439411	0.733451	-6.46002	FALSE
MTMR11	-1.12598	-0.399977	-2.26394	0.0331982	0.162363	-3.6615	FALSE
COX15	-0.519109	2.92365	-2.30157	0.0306405	0.153603	-4.18801	FALSE
CCDC88C	0.312037	3.48873	1.72724	0.0973743	0.326792	-5.23106	FALSE
YAF2	0.0390247	2.67959	0.198572	0.844322	0.949415	-6.67385	FALSE
ZMYND11	0.00104053	2.68995	0.00377304	0.997022	0.999418	-6.43309	FALSE
WAS	-0.747382	6.38878	-6.16958	2.56977e-06	0.00012036	4.57764	TRUE
BID	0.69021	9.39373	4.7876	7.67861e-05	0.00174164	1.15378	TRUE
XYLT2	-0.165408	1.20664	-0.528686	0.602029	0.838615	-6.07496	FALSE
NUDCD3	-0.192713	3.36585	-1.16694	0.255052	0.565496	-5.98773	FALSE
CHDH	0.90245	-2.0422	1.09963	0.282737	0.594951	-5.10972	FALSE
GLT8D1	-0.405913	1.75672	-1.64201	0.114032	0.36074	-5	FALSE
ATP2C1	0.313151	3.45744	1.7992	0.0849678	0.301483	-5.20404	FALSE
IGF1	-0.207004	-4.22015	-0.25014	0.804674	0.933832	-5.26471	FALSE
SLC38A5	0.649908	1.28186	1.74591	0.0940155	0.32041	-4.76875	FALSE
RALBP1	-0.267371	4.42372	-1.48526	0.150893	0.421452	-5.80785	FALSE
RUFY3	0.273302	-0.324447	0.513364	0.612536	0.844802	-5.70813	FALSE
SLC11A1	-0.516939	10.7731	-4.98564	4.68082e-05	0.00118048	1.64119	TRUE
AGPS	0.0520147	2.63624	0.29144	0.773296	0.921333	-6.51853	FALSE
CXorf56	0.0221341	1.73963	0.112204	0.911624	0.971307	-6.41437	FALSE
TTC27	0.0158419	1.54657	0.0549877	0.956618	0.987273	-6.23148	FALSE
ZNF582	-0.702101	0.0902248	-1.13243	0.268988	0.580744	-5.23494	FALSE
PHLDB1	0.114654	1.04723	0.384224	0.7043	0.891238	-6.23789	FALSE
PRDM11	1.57676	-2.2243	1.64512	0.113385	0.359405	-4.41066	FALSE
CD74	0.0321614	10.4128	0.364454	0.71881	0.89785	-7.01504	FALSE
HGF	-0.0793652	1.72693	-0.297821	0.768482	0.920614	-6.42032	FALSE
ZRANB1	-0.0884737	2.7356	-0.431027	0.670414	0.877152	-6.57375	FALSE
NCDN	0.177655	2.13435	0.781117	0.442607	0.735913	-6.09693	FALSE
ADGRA2	0.47915	-4.50215	0.523049	0.605884	0.841055	-5.11441	FALSE
ZFP64	-0.262311	0.173935	-0.5211	0.60722	0.842018	-5.74796	FALSE
MNAT1	0.204774	-0.0918936	0.506819	0.61705	0.846841	-5.71025	FALSE
SAMD4A	-0.625281	-0.316101	-1.53989	0.137074	0.399567	-4.73966	FALSE
RUNX3	0.16441	3.82471	0.867096	0.394741	0.698457	-6.26454	FALSE
MRE11	0.105324	2.4487	0.576533	0.569789	0.821233	-6.36832	FALSE
PLEKHB1	-0.276606	-1.46732	-0.401334	0.691835	0.887407	-5.4767	FALSE
SERPINB1	-0.032035	9.09261	-0.234642	0.816539	0.937607	-7.04826	FALSE
SPAST	-1.12031	3.6663	-5.78542	6.50055e-06	0.00025372	3.80698	TRUE
OSBPL5	-0.160774	2.58485	-0.49916	0.622352	0.850107	-6.25235	FALSE
AQR	-0.177551	3.60931	-0.923381	0.365283	0.673246	-6.28993	FALSE
FHL1	0.541454	0.352879	1.58191	0.127165	0.383964	-5.02441	FALSE
NLRP2	-0.334556	-0.310653	-0.771439	0.448208	0.740459	-5.64359	FALSE
SLC45A4	0.111726	7.7263	0.958912	0.347459	0.657251	-6.59778	FALSE
RNF10	-0.173544	8.04031	-1.00715	0.324218	0.636364	-6.55357	FALSE
ZNF839	0.353501	0.670277	1.15518	0.25974	0.570466	-5.57068	FALSE
ZDHHC6	0.508013	4.74671	3.06397	0.00544865	0.0452349	-2.89396	TRUE
GRAMD1B	0.423346	1.74426	1.55515	0.133403	0.394478	-5.17558	FALSE
RNH1	-0.150908	6.00793	-1.33864	0.193619	0.483454	-6.11039	FALSE
NDUFS1	-0.0733485	3.50583	-0.409159	0.686164	0.884477	-6.68222	FALSE
RB1CC1	0.296625	7.72442	2.04821	0.0519819	0.219621	-5.06661	FALSE
ERP44	-0.0282141	6.85903	-0.258558	0.798249	0.931085	-7.01241	FALSE
ALAS1	-0.122518	5.48655	-1.03641	0.310661	0.62303	-6.45137	FALSE
BIRC3	0.523069	5.71288	2.34636	0.0279257	0.144244	-4.43633	FALSE
AKAP11	0.154211	1.35984	0.423069	0.676128	0.879332	-6.12678	FALSE
GLRX2	-0.76159	0.931825	-2.5599	0.0174185	0.105861	-3.33365	FALSE
SNAPC1	1.12262	5.92738	4.32665	0.00030221	0.00514582	-0.115757	TRUE
DERA	-0.0339435	1.74479	-0.137688	0.891671	0.964324	-6.31908	FALSE
STRAP	-0.238439	5.47616	-2.21346	0.0369355	0.174534	-4.69535	FALSE
ABCC2	-0.102826	0.877623	-0.289723	0.774593	0.921928	-6.19452	FALSE
DEF6	-0.818345	6.19445	-4.07131	0.00046219	0.00716618	-0.564462	TRUE
PLEKHO1	-0.0891961	4.69838	-0.426325	0.673788	0.878888	-6.82993	FALSE
GCLM	0.318848	6.3561	1.16102	0.258804	0.569696	-6.32215	FALSE
UBR2	-1.01562	6.85627	-6.97161	3.90777e-07	2.8186e-05	6.45239	TRUE
EHD2	-0.520128	-2.16306	-0.89531	0.379788	0.685281	-5.27905	FALSE
CCDC28A	-0.643212	4.51019	-5.01596	4.33987e-05	0.00111477	1.84849	TRUE
RRAGD	0.47519	7.60888	2.35629	0.0273352	0.14222	-4.49242	FALSE
HSF2	-0.0331033	1.72979	-0.13663	0.892498	0.964549	-6.37432	FALSE
PHF20	-0.333733	6.26026	-2.70167	0.0126534	0.0837617	-3.752	FALSE
HSD17B6	0.612017	-4.46952	0.728949	0.473305	0.757958	-5.06271	FALSE
NR1H3	-0.073293	-0.879106	-0.120183	0.90537	0.968332	-5.68918	FALSE
TYMP	-0.286645	7.90404	-2.2314	0.0355663	0.170432	-4.72663	FALSE
NCAPH2	-0.217764	4.60422	-1.54467	0.135915	0.397989	-5.7304	FALSE
TOMM34	0.103713	3.24677	0.529212	0.60167	0.838615	-6.58701	FALSE
SEC63	-0.0040586	3.52838	-0.0279251	0.97796	0.992714	-6.77123	FALSE
KPNA6	-0.0815597	4.78793	-0.678382	0.504219	0.778247	-6.71189	FALSE
VIM	0.389115	7.31185	2.19708	0.0382285	0.178691	-4.79034	FALSE
FAS	1.07962	6.53595	6.45308	1.309e-06	7.00412e-05	5.25116	TRUE
RNASET2	-0.13723	7.84227	-0.93842	0.357665	0.666676	-6.61752	FALSE
CD44	0.219152	10.3973	1.16974	0.253947	0.564223	-6.4005	FALSE
KCNG1	-0.997362	-0.766685	-1.6825	0.10584	0.342936	-4.50331	FALSE
AGPAT4	-0.278129	2.17288	-1.17875	0.250409	0.559942	-5.75235	FALSE
SLAMF7	1.83591	10.1055	6.37118	3.14655e-06	0.000142	4.4298	TRUE
BTN3A1	0.085595	5.79082	0.712088	0.483488	0.764961	-6.71899	FALSE
MIPEP	1.03461	-1.03229	1.82899	0.0802439	0.291021	-4.25673	FALSE
PRKCH	0.495406	6.9814	3.30586	0.00305288	0.0298492	-2.4176	FALSE
INSRR	0.052281	-3.61687	0.0668187	0.947297	0.983697	-5.32126	FALSE
IFNGR1	0.168099	9.99545	1.0528	0.303242	0.61598	-6.52648	FALSE
B4GALT7	0.20222	1.56633	0.717052	0.480476	0.76293	-6.0486	FALSE
SH2D2A	0.0332172	3.93396	0.220956	0.827053	0.94213	-6.63955	FALSE
VRK2	-0.683466	3.00855	-2.95573	0.00703275	0.0543103	-2.79683	FALSE
TNFRSF1B	0.355533	12.4793	1.31827	0.201886	0.496626	-6.2219	FALSE
VEZT	-0.232413	2.07993	-1.08182	0.290414	0.602825	-5.81134	FALSE
POU2F2	0.796167	3.94714	3.52749	0.00177958	0.0200559	-1.76253	TRUE
BRD9	0.0296456	2.36056	0.145512	0.88556	0.962845	-6.48951	FALSE
SNX1	-0.648661	5.80309	-3.69658	0.0011737	0.0146465	-1.44566	TRUE
TBPL1	-0.226697	3.59448	-1.63495	0.115513	0.363322	-5.52066	FALSE
ARNTL2	-0.603325	-2.10486	-0.743417	0.464668	0.752686	-5.18137	FALSE
BCLAF1	-0.006852	5.24991	-0.0406933	0.967887	0.989628	-6.96584	FALSE
SLC39A9	-0.0244444	4.67774	-0.19919	0.843844	0.949351	-6.91599	FALSE
ANK1	0.676202	-2.54993	0.592646	0.559294	0.816482	-5.35133	FALSE
TFB1M	-0.034846	0.0250823	-0.0765333	0.939649	0.98118	-5.92562	FALSE
RABEP1	0.162278	5.95755	0.929098	0.362374	0.670625	-6.58553	FALSE
HMGB3	1.00637	-1.28491	1.93428	0.065327	0.255139	-4.09144	FALSE
NUP160	-0.0578381	4.16887	-0.406869	0.687821	0.885413	-6.73812	FALSE
BAK1	-0.351624	3.40491	-1.66758	0.108799	0.349149	-5.392	FALSE
IKZF2	-0.472603	0.244051	-1.12583	0.271712	0.583483	-5.36486	FALSE
GRN	-0.0693992	9.51212	-0.493535	0.62626	0.851788	-6.95881	FALSE
FAM13B	-0.683529	5.95641	-6.21063	2.32933e-06	0.00011171	4.68638	TRUE
ARHGAP31	1.75049	3.48317	4.29124	0.00033624	0.00559842	0.0659679	TRUE
CENPQ	-0.337039	-0.621353	-0.673553	0.507229	0.780508	-5.58987	FALSE
SARS	-0.17659	5.29186	-1.37202	0.183138	0.469016	-6.01949	FALSE
RANBP3	-0.0262308	2.23759	-0.137042	0.892176	0.964494	-6.47202	FALSE
ARID4A	-0.660786	5.02221	-4.93833	5.26755e-05	0.00129938	1.61642	TRUE
EIPR1	-0.246678	1.40852	-0.947066	0.353335	0.662062	-5.81914	FALSE
PNPLA6	-1.17576	6.06217	-6.87458	4.88731e-07	3.264e-05	6.2468	TRUE
IFT88	-1.33507	2.45205	-8.11371	3.0815e-08	4.37525e-06	9.08672	TRUE
ALG1	-0.0763615	0.822351	-0.258588	0.798226	0.931085	-6.0763	FALSE
ZCCHC8	0.00381401	3.08571	0.0245722	0.980606	0.993953	-6.64661	FALSE
ABCF2	0.201944	3.61832	1.10817	0.279109	0.590727	-6.07676	FALSE
CHPF2	-0.467371	6.92646	-4.81769	7.1217e-05	0.00164642	1.25854	FALSE
FUT8	-0.0228965	0.212578	-0.0577874	0.954411	0.986187	-5.94461	FALSE
UBA6	-0.421419	4.92963	-3.24295	0.00355312	0.0334233	-2.45789	FALSE
GAB2	-0.0274627	7.24478	-0.196572	0.845869	0.949969	-7.0376	FALSE
ATP6V0A1	-0.295028	6.18744	-2.09097	0.0476373	0.207187	-4.96922	FALSE
PIAS1	0.160044	8.00492	1.37986	0.180744	0.466195	-6.12213	FALSE
SLC4A7	0.460233	1.11102	1.36402	0.185608	0.472391	-5.26491	FALSE
APBA2	0.284994	1.29878	0.619715	0.541465	0.805003	-5.83247	FALSE
MAP2K3	1.07164	8.50965	5.02348	4.5148e-05	0.0011515	1.69752	TRUE
EFCAB1	-1.2898	-2.84901	-1.51767	0.142565	0.408934	-4.49751	FALSE
TMSB10	-0.142611	7.14167	-0.804171	0.429436	0.726121	-6.70878	FALSE
ASTE1	-0.0917846	1.67112	-0.260168	0.797022	0.930995	-6.19961	FALSE
RNF19A	-0.316397	5.82406	-2.49511	0.020114	0.116509	-4.15616	FALSE
PEX3	0.064136	0.902834	0.222557	0.825822	0.94171	-6.06914	FALSE
GABARAPL2	1.10948	8.50262	7.819	5.83757e-08	6.79116e-06	8.33927	TRUE
SH3YL1	0.353901	0.21127	0.817655	0.421846	0.720676	-5.63909	FALSE
FAM136A	0.174476	2.39425	0.7812	0.442559	0.735913	-6.18068	FALSE
VCL	-0.183755	5.76612	-1.15112	0.26137	0.572733	-6.33529	FALSE
DEPDC1B	-1.55326	-1.56716	-2.30317	0.0305356	0.153207	-3.46038	FALSE
DAPK2	0.533622	3.44155	3.47949	0.00200148	0.0218335	-1.82859	TRUE
NSMAF	0.217618	9.48584	1.31115	0.202598	0.497446	-6.22524	FALSE
ADSS	-0.938636	4.23283	-3.27488	0.00347892	0.0328685	-2.36674	TRUE
STAP1	0.440262	2.52337	1.8188	0.0818331	0.29439	-4.93874	FALSE
TIMP2	-0.212522	2.63812	-1.30903	0.203302	0.498594	-5.84278	FALSE
RFC1	-0.463018	3.32436	-2.70307	0.0126132	0.0835778	-3.43923	FALSE
TBC1D23	0.0289332	5.78812	0.231147	0.819221	0.938541	-6.99606	FALSE
CUL3	0.3627	3.46692	1.73157	0.0965869	0.32536	-5.32784	FALSE
MYOM2	0.326641	3.08351	1.24135	0.226841	0.531277	-5.74445	FALSE
CASR	0.167025	-2.93399	0.2376	0.81427	0.936829	-5.52393	FALSE
TUBG2	-2.23603	-1.83383	-2.6242	0.0150797	0.0950096	-2.95387	FALSE
NSUN2	0.129653	4.68825	0.94143	0.356154	0.664506	-6.44472	FALSE
FBXO42	0.903026	5.10126	4.35776	0.00022557	0.00410022	0.163746	TRUE
MFAP3	-0.214054	4.04625	-1.69186	0.104019	0.340169	-5.49716	FALSE
MRI1	-0.172911	0.843887	-0.501766	0.620546	0.849032	-5.96645	FALSE
METTL1	0.410445	0.547048	0.952566	0.350599	0.660092	-5.53632	FALSE
AGA	-0.116633	1.83026	-0.442848	0.661965	0.873129	-6.26116	FALSE
PI4K2B	1.14451	1.87904	3.03865	0.00578518	0.0470539	-2.47355	TRUE
BOD1L1	-0.874886	5.18267	-5.76197	6.88277e-06	0.0002635	3.62354	TRUE
MAT2B	-0.429233	7.13085	-3.14253	0.00452001	0.0393933	-2.79298	FALSE
EDC4	-0.118051	4.49841	-0.658246	0.516839	0.787895	-6.65257	FALSE
TRIO	0.642673	-0.35111	1.1841	0.248324	0.557206	-5.24397	FALSE
VCAN	-3.43398	0.412127	-5.5078	1.28267e-05	0.0004414	3.03732	TRUE
CLEC16A	-0.224835	3.91626	-1.43001	0.166003	0.446227	-5.78497	FALSE
MSR1	-2.4047	1.61659	-5.83607	5.74691e-06	0.00022826	3.9796	TRUE
CDH1	0.406357	-2.22352	0.551151	0.586783	0.831176	-5.4007	FALSE
ZFYVE16	0.401574	8.77419	1.82142	0.0819643	0.29439	-5.47548	FALSE
RIPOR1	0.544028	6.41237	3.29424	0.00313981	0.0304066	-2.44577	TRUE
RAI14	-1.43069	-4.32444	-1.31883	0.200056	0.493716	-4.62088	FALSE
PNKP	-0.097061	3.95466	-0.64352	0.526178	0.796093	-6.63311	FALSE
PHLPP2	0.257163	1.72927	0.856997	0.400185	0.703217	-5.88039	FALSE
SPDL1	0.026616	0.996212	0.0891772	0.929704	0.976655	-6.20936	FALSE
STAU2	-0.242828	3.5372	-1.90166	0.0696654	0.26659	-5.04168	FALSE
PQLC2	0.0308126	3.50332	0.184504	0.855216	0.953167	-6.85507	FALSE
CTNS	0.107219	5.10363	0.439036	0.664847	0.874627	-6.8739	FALSE
RTN4R	0.808322	-3.76301	0.742647	0.465126	0.753224	-5.06962	FALSE
PHF23	-0.137693	6.78873	-1.07456	0.293588	0.606342	-6.46978	FALSE
INPP4A	-0.259061	4.41126	-1.34968	0.190101	0.47828	-5.97654	FALSE
RAB27B	-0.0662689	-0.998271	-0.091094	0.928197	0.976655	-5.63812	FALSE
PSMA4	0.128846	6.00902	1.18492	0.248008	0.556853	-6.31373	FALSE
LSG1	-0.0590774	3.62571	-0.254492	0.801351	0.932611	-6.66819	FALSE
PARP3	-0.145226	0.0455444	-0.300053	0.7668	0.920096	-5.79083	FALSE
TNC	1.04458	-2.7274	1.5478	0.135162	0.396945	-4.56471	FALSE
THAP3	-0.183192	2.46396	-0.956001	0.348897	0.658485	-6.12516	FALSE
RIPOR3	-0.0734383	-0.399595	-0.132952	0.895374	0.965633	-5.82253	FALSE
TDP1	0.148808	2.60332	0.802839	0.430191	0.726884	-6.18959	FALSE
AIFM2	-0.0908455	0.536663	-0.235679	0.815743	0.937607	-5.94979	FALSE
SPATA7	0.418322	-2.20363	0.572934	0.572183	0.822645	-5.42931	FALSE
MED17	-0.493859	2.19344	-2.41991	0.0237265	0.130263	-3.82474	FALSE
RETSAT	-0.517718	1.64784	-1.99705	0.0576423	0.234849	-4.48296	FALSE
CAPG	-0.0948089	5.37817	-0.669688	0.509647	0.782205	-6.77118	FALSE
AP2S1	-0.339547	2.27724	-1.50669	0.145342	0.412955	-5.40235	FALSE
TG	-0.883413	1.52187	-3.12222	0.00474426	0.0408736	-2.31148	TRUE
ADAM28	-0.0198382	4.24448	-0.120417	0.905186	0.968318	-6.83519	FALSE
DCUN1D1	0.0601988	4.34411	0.508298	0.616028	0.846148	-6.79758	FALSE
JADE2	0.254307	3.72017	0.646996	0.524755	0.794885	-6.45934	FALSE
LCP2	0.572707	11.2813	3.33049	0.00287626	0.0285714	-2.39975	TRUE
TRIT1	0.114497	0.4517	0.292994	0.772123	0.921141	-6.0034	FALSE
CUL7	-0.427675	2.07099	-1.65581	0.111184	0.354404	-5.07532	FALSE
CTNNA1	-0.427951	5.23824	-4.05828	0.00047749	0.00732505	-0.560746	FALSE
PHKA2	-0.290208	4.13701	-1.63806	0.114858	0.362211	-5.57002	FALSE
CNTLN	1.26388	-0.750805	2.07668	0.0490522	0.211047	-3.9345	FALSE
HSPA5	0.0651745	7.61746	0.512375	0.613217	0.845312	-6.92179	FALSE
DSG2	-1.08383	-2.74599	-1.29441	0.208221	0.506039	-4.75821	FALSE
GEMIN8	0.208783	0.442628	0.566209	0.576671	0.825605	-5.86446	FALSE
OFD1	0.265618	4.13902	1.87165	0.0738768	0.276781	-5.17065	FALSE
GPM6B	0.257023	-0.985808	0.645552	0.524883	0.794885	-5.56575	FALSE
WDR37	-0.528599	4.53262	-2.96882	0.00681992	0.0531447	-3.03001	FALSE
YTHDC2	-0.329186	4.07251	-1.81739	0.0820562	0.294631	-5.21439	FALSE
CTPS2	-0.218473	-0.0386811	-0.467759	0.644307	0.863261	-5.76447	FALSE
ATP6V1H	0.698385	6.08086	4.6445	0.00010989	0.00232037	0.839834	TRUE
POLR2B	-0.456421	5.17647	-3.37494	0.00258227	0.0263689	-2.16929	FALSE
FAM214A	-0.406177	3.55847	-2.55612	0.0175658	0.106333	-3.83211	FALSE
ARAP2	-0.117215	4.81742	-0.476337	0.63832	0.859868	-6.75654	FALSE
TPR	-0.410993	5.86405	-3.45042	0.00214878	0.0229951	-2.03825	FALSE
KIAA0556	-0.411194	3.92733	-2.72962	0.0118721	0.0801792	-3.52136	FALSE
DTNBP1	0.631251	6.2027	3.42602	0.00228052	0.0240061	-2.12202	TRUE
XK	0.313285	-3.39762	0.296788	0.769261	0.920682	-5.24797	FALSE
C12orf4	-0.270856	2.29296	-0.394925	0.697172	0.889508	-6.1888	FALSE
SCML1	0.736729	2.28539	3.07096	0.00535903	0.0446759	-2.54525	TRUE
WWC3	-0.115124	4.51013	-0.77242	0.447639	0.740164	-6.6278	FALSE
ARHGAP6	-0.864193	-3.27214	-0.838503	0.410277	0.71102	-5.05791	FALSE
FAM184B	0.120344	-1.67636	0.239052	0.813157	0.936246	-5.73148	FALSE
MAP4	5.93871e-05	3.26309	0.00031257	0.999753	0.999886	-6.62263	FALSE
GOPC	-0.270029	2.48439	-1.24099	0.226974	0.531463	-5.74242	FALSE
USP28	0.325766	3.4541	1.6364	0.115207	0.362805	-5.37517	FALSE
HDAC9	0.23424	2.96315	1.07457	0.293584	0.606342	-5.97963	FALSE
TSPAN17	-0.175384	2.42239	-0.195604	0.847105	0.950345	-6.32345	FALSE
NOP16	0.372007	2.43421	1.619	0.118919	0.369461	-5.19309	FALSE
CC2D2A	0.503076	1.72845	2.39396	0.025106	0.134615	-3.90336	FALSE
RRM2B	-1.28493	5.54699	-10.1537	5.05172e-10	2.16887e-07	13.1038	TRUE
ZNF800	0.642513	3.94805	3.23255	0.00364317	0.0340734	-2.38274	TRUE
TNFRSF17	-0.0256695	1.20886	-0.0818972	0.935429	0.979244	-6.29396	FALSE
SNX29	0.425318	2.68355	2.09292	0.0474474	0.20661	-4.57044	FALSE
MRPS10	0.176958	1.97982	0.784282	0.440784	0.734292	-6.09714	FALSE
RSF1	-0.265002	4.29477	-2.21572	0.0367607	0.173802	-4.60994	FALSE
VPS13D	0.0644217	4.5582	0.39618	0.695581	0.888861	-6.87955	FALSE
CELF2	-0.622028	7.48403	-4.90823	5.67889e-05	0.00136718	1.47797	TRUE
FAM120A	-0.334158	4.03899	-2.38407	0.025651	0.136442	-4.25093	FALSE
R3HDM1	-0.183216	1.94552	-0.780969	0.442692	0.735913	-6.07754	FALSE
COL9A2	-0.0083146	3.25303	-0.0392583	0.969019	0.989728	-6.64531	FALSE
ERCC8	-0.922844	0.651884	-2.53961	0.018224	0.108705	-3.34439	FALSE
ADAMTS6	-0.355053	-2.6183	-0.397616	0.694536	0.888343	-5.35579	FALSE
H6PD	-0.0359701	3.9107	-0.0943545	0.925739	0.975624	-6.7548	FALSE
VAMP3	-0.521527	6.02404	-3.17588	0.00417371	0.0373686	-2.68766	TRUE
PER3	0.233409	3.13913	0.747649	0.46255	0.751212	-6.47792	FALSE
UTS2	0.154931	-1.62129	0.287933	0.775947	0.922642	-5.51391	FALSE
TNFRSF9	0.724383	3.89051	4.88467	6.02336e-05	0.00143478	1.50595	TRUE
LTBP1	0.125282	-1.62227	0.162856	0.872037	0.958699	-5.56691	FALSE
RCN1	0.328511	-1.87272	0.431589	0.670012	0.876929	-5.43265	FALSE
RFC2	0.00013117	2.51975	0.00061631	0.999514	0.999846	-6.52101	FALSE
ARID1B	0.311136	3.05168	1.87512	0.0733786	0.275559	-4.98901	FALSE
CLPTM1L	0.0517836	2.4457	0.206838	0.837935	0.946551	-6.50418	FALSE
NEDD4L	0.860474	-0.66429	1.49278	0.148928	0.418689	-4.83735	FALSE
FOXP3	1.32212	-3.66454	1.48932	0.149829	0.419718	-4.49083	FALSE
PPP1R3F	0.735317	-1.96578	1.09419	0.285068	0.597668	-5.03947	FALSE
HEXB	0.283571	7.35002	1.42937	0.166235	0.446638	-6.05035	FALSE
PTCD2	0.667476	-0.803806	1.35312	0.189016	0.476638	-4.95199	FALSE
JKAMP	-1.14318	3.6276	-4.6783	0.00010097	0.00216742	1.12615	TRUE
ARHGEF5	-1.35149	-1.03825	-1.55296	0.133971	0.39518	-4.60163	FALSE
NFE2L3	1.05143	1.82464	3.39636	0.00245127	0.0252579	-1.70765	TRUE
MCUR1	0.557464	0.375574	1.44208	0.162602	0.440509	-5.05912	FALSE
LIMA1	-0.660833	-0.829231	-0.901081	0.376775	0.682541	-5.32434	FALSE
LETMD1	0.530245	0.910009	1.73048	0.0967833	0.325779	-4.77228	FALSE
SLC4A8	0.103406	-0.420556	0.220999	0.827021	0.94213	-5.8037	FALSE
PTGER3	-2.60331	-3.05213	-2.9186	0.00767127	0.0581211	-2.48268	FALSE
TNIP3	1.97463	-3.8573	2.19058	0.0387521	0.180388	-3.61636	FALSE
MAPK9	0.365588	0.947454	0.856963	0.400203	0.703217	-5.76161	FALSE
FAM160A2	1.37289	5.31489	6.3304	1.83371e-06	9.26205e-05	4.9543	TRUE
HERPUD1	-0.182818	7.90457	-1.68042	0.106249	0.343884	-5.68464	FALSE
HOMER3	1.04039	2.1507	4.62781	0.00011459	0.00240019	1.0699	TRUE
RAD51	-0.0953247	-0.46805	-0.193783	0.848027	0.950704	-5.86008	FALSE
POLQ	1.22495	-2.41038	1.34508	0.19156	0.480018	-4.77305	FALSE
PIK3CB	-0.252283	4.97238	-1.5751	0.12873	0.386618	-5.78116	FALSE
CYBA	0.110843	8.81554	0.888445	0.383391	0.688577	-6.67445	FALSE
THOC3	0.63271	-2.64986	0.619883	0.541357	0.805003	-5.23685	FALSE
HEBP2	-0.117147	4.24751	-0.619922	0.541331	0.805003	-6.69473	FALSE
MPHOSPH9	0.234401	1.99357	0.815234	0.423203	0.721703	-6.04541	FALSE
PLEKHA5	-0.322307	-1.00087	-0.653661	0.519737	0.790543	-5.54036	FALSE
PRSS8	-1.08115	-3.03344	-1.47495	0.153626	0.426307	-4.53862	FALSE
SIKE1	-0.236674	3.2949	-1.38074	0.180475	0.465703	-5.75339	FALSE
RRP12	-0.137436	6.18568	-1.2469	0.224836	0.528929	-6.2526	FALSE
FNIP2	0.573706	4.6005	2.75459	0.0112127	0.0771119	-3.55363	FALSE
MSMO1	0.371165	2.08376	1.63964	0.114527	0.361547	-5.10514	FALSE
TTC17	0.0283538	4.85744	0.221431	0.826688	0.94213	-6.92022	FALSE
FSTL4	0.0857408	-3.4141	0.0779003	0.938573	0.980894	-5.36574	FALSE
FOXN3	-0.286554	4.50452	-1.55884	0.13253	0.392927	-5.70263	FALSE
AKR7A2	0.315656	0.51868	0.745926	0.46318	0.751625	-5.70958	FALSE
MRTO4	0.30528	1.53152	0.903347	0.375597	0.681993	-5.86416	FALSE
USE1	0.31807	2.08445	1.45698	0.158482	0.43401	-5.43935	FALSE
MCF2L2	0.624012	1.53073	1.98723	0.0587888	0.23758	-4.54463	FALSE
NRIP2	1.18782	-2.34603	1.2452	0.225449	0.529748	-4.77262	FALSE
AP5M1	-0.724116	3.90802	-4.2654	0.00028434	0.00491592	0.0884229	TRUE
ANAPC4	-0.094101	2.86927	-0.486377	0.631248	0.855039	-6.46251	FALSE
KCNQ1	0.587107	1.679	2.45387	0.0220262	0.124195	-3.69108	FALSE
TRAPPC3	0.151898	5.67927	1.28524	0.211351	0.50998	-6.19523	FALSE
THRAP3	0.00618966	6.70686	0.0535926	0.957717	0.987273	-7.04099	FALSE
PHPT1	-0.252474	1.77523	-0.879321	0.388216	0.692894	-5.93629	FALSE
ENTPD2	1.96276	-3.36822	1.97215	0.0605892	0.241786	-3.91702	FALSE
LY75	-0.107083	3.04648	-0.81677	0.422342	0.721113	-6.38333	FALSE
ARID4B	0.0166765	7.40971	0.173873	0.863469	0.955293	-7.03798	FALSE
OPN3	1.27834	-1.50612	1.73214	0.0964821	0.325193	-4.33364	FALSE
SDCCAG8	-0.490781	3.27545	-3.06036	0.00549542	0.0454975	-2.7344	FALSE
HHAT	-0.63662	-2.40659	-0.722976	0.476898	0.760472	-5.22319	FALSE
KIF1B	-0.433671	4.82536	-2.50227	0.019798	0.11533	-4.06266	FALSE
TBC1D22A	0.13737	4.53766	1.03906	0.309452	0.621665	-6.38553	FALSE
SYNE2	0.281873	5.72362	1.94802	0.0635713	0.250397	-5.18949	FALSE
ATP9A	0.524254	0.119501	1.23726	0.22833	0.532843	-5.3279	FALSE
FAM168A	-0.103965	3.23598	-0.658518	0.516667	0.787738	-6.57183	FALSE
RELT	0.160001	6.76428	1.2572	0.221151	0.523471	-6.25976	FALSE
GALC	-0.0051316	6.61947	-0.0197407	0.984438	0.995621	-7.04115	FALSE
NOP58	0.113063	3.73553	0.626185	0.537287	0.802988	-6.50133	FALSE
SZRD1	0.15396	6.03884	1.39529	0.1761	0.460271	-6.05977	FALSE
KCNH2	-0.0405253	-3.40308	-0.0402962	0.968201	0.989628	-5.44796	FALSE
CUL1	-0.0760807	4.07353	-0.504932	0.618354	0.847884	-6.65561	FALSE
FAM114A2	0.270418	3.12954	1.90791	0.0688142	0.263924	-4.97021	FALSE
CYFIP2	-0.287785	8.46187	-1.99782	0.057553	0.234848	-5.16716	FALSE
TAB2	0.520041	6.0689	3.31859	0.00296031	0.0291695	-2.3806	TRUE
GINM1	-0.118901	4.23122	-0.929516	0.362163	0.670484	-6.46642	FALSE
EIF2AK2	0.16918	6.83029	1.00808	0.323784	0.636138	-6.52287	FALSE
USP36	-0.540449	6.91318	-3.22753	0.00368739	0.0342384	-2.59711	TRUE
KMT2C	0.0995236	6.10369	0.734648	0.469891	0.75612	-6.7597	FALSE
PUM2	-0.0445292	5.90814	-0.400062	0.692759	0.887616	-6.94588	FALSE
MRPL43	0.0865704	2.33367	0.352969	0.727289	0.901896	-6.38627	FALSE
HPF1	-0.547174	-0.577314	-1.03621	0.310751	0.62303	-5.2699	FALSE
ZFR	-0.329731	5.22156	-2.27104	0.0327016	0.160587	-4.56835	FALSE
ZNF280C	0.200382	-0.0410893	0.438671	0.664945	0.874643	-5.86262	FALSE
TRAF1	2.7733	5.34008	10.3199	1.03799e-09	3.7434e-07	12.4603	TRUE
RC3H2	-0.161305	4.97932	-1.10053	0.282352	0.594599	-6.35421	FALSE
IL17RB	0.319896	-1.34416	0.538823	0.595126	0.834581	-5.45243	FALSE
TRAF3IP2	0.346671	2.57247	1.45343	0.159456	0.434993	-5.67704	FALSE
DCBLD2	-0.940749	-1.29572	-1.76222	0.0911617	0.314428	-4.35389	FALSE
SOAT1	-0.61299	5.02438	-4.8587	6.4273e-05	0.00151499	1.458	TRUE
PKP2	-0.966241	-0.567288	-1.04883	0.305324	0.618164	-5.19062	FALSE
GDI2	-0.386959	6.41241	-3.19037	0.0040313	0.0364739	-2.6608	FALSE
PRDM1	-0.108355	7.59138	-0.652931	0.520198	0.790777	-6.83632	FALSE
ATG5	-0.0298884	4.05929	-0.224137	0.824607	0.941119	-6.802	FALSE
TMCC3	-0.419804	8.35548	-3.19109	0.00402437	0.0364295	-2.70732	FALSE
PITHD1	0.246204	3.47555	1.33366	0.195222	0.486277	-5.88705	FALSE
MTA3	0.052627	-0.784498	0.0886949	0.930083	0.976777	-5.7803	FALSE
USP13	1.11016	-3.11118	1.29506	0.208	0.505881	-4.76867	FALSE
ATP11B	0.0041649	6.89156	0.0264956	0.979088	0.993185	-7.04484	FALSE
CDK14	0.193366	3.04462	1.00398	0.325713	0.637082	-6.18722	FALSE
SEC61A1	0.363511	6.58179	2.4087	0.0243133	0.131835	-4.34865	FALSE
PPP1R12A	-0.184989	7.56089	-1.21641	0.236021	0.541949	-6.32022	FALSE
RASGRF1	0.00509327	-2.96921	0.00581052	0.995413	0.999079	-5.52413	FALSE
CROCC	0.15131	-1.02128	0.233835	0.817158	0.937681	-5.68212	FALSE
POLR3E	0.372718	2.93769	1.86076	0.0754579	0.280086	-4.93357	FALSE
ATP2B4	-0.360277	4.60946	-2.54918	0.0178396	0.107371	-3.94059	FALSE
RIOK2	0.0604436	2.11205	0.244711	0.808825	0.935458	-6.36496	FALSE
YIPF1	0.00257159	3.30043	0.0173896	0.986274	0.996426	-6.7116	FALSE
NDC1	0.0408296	1.68091	0.129676	0.897937	0.966547	-6.27854	FALSE
DGKG	-0.492382	1.67711	-2.13159	0.043814	0.196629	-4.30171	FALSE
FLYWCH1	0.158991	2.0601	0.635866	0.531067	0.799279	-6.14206	FALSE
UNKL	0.0144367	4.20948	0.116702	0.908097	0.96998	-6.90241	FALSE
TBXAS1	-0.531661	7.46528	-3.98308	0.00057611	0.00859966	-0.809895	TRUE
PARP12	0.511147	3.73209	2.02692	0.0542742	0.225493	-4.7511	FALSE
ALDH18A1	0.230313	3.15671	1.28452	0.211598	0.510439	-5.76108	FALSE
TARBP1	1.1654	-1.01876	1.86304	0.0751254	0.279199	-4.18999	FALSE
GATB	-0.166432	0.445523	-0.420223	0.678177	0.880146	-5.92478	FALSE
MXD1	0.516132	12.3877	3.32535	0.00291227	0.0288109	-2.41159	TRUE
CDK17	-0.0133838	5.39947	-0.0525118	0.958591	0.987273	-6.95675	FALSE
DNAJC25	0.898718	0.439355	1.23881	0.228997	0.534012	-5.28788	FALSE
SLC2A3	-0.312877	9.4339	-1.68913	0.104549	0.341216	-5.68952	FALSE
PSD	1.21848	0.100664	3.92595	0.00066427	0.0096055	-0.331871	TRUE
CTDP1	0.687699	3.97664	3.28344	0.00322281	0.0309939	-2.27659	TRUE
YBX3	0.119011	4.06048	0.536048	0.597012	0.83561	-6.62786	FALSE
STYK1	-0.83652	-3.26109	-0.962063	0.345907	0.655809	-4.98831	FALSE
WNK1	0.426785	5.0447	2.81138	0.00983988	0.0704098	-3.4667	FALSE
CCAR1	0.267561	4.35608	2.04866	0.0519349	0.219576	-4.8756	FALSE
OGFR	0.147262	7.53693	1.36546	0.185162	0.471722	-6.13183	FALSE
GNA15	0.220112	4.20563	1.29634	0.207566	0.505377	-6.10468	FALSE
PIGV	1.26142	3.3833	5.43104	1.54969e-05	0.00051273	2.95832	TRUE
SNRNP40	-0.0427099	3.01442	-0.229242	0.820683	0.939035	-6.55529	FALSE
QSER1	-0.155589	-1.23393	-0.210535	0.835083	0.945723	-5.63109	FALSE
MPC1	0.126116	3.81159	0.872806	0.391685	0.695917	-6.47012	FALSE
ACAA1	-0.114615	5.46566	-0.680929	0.502635	0.777241	-6.77841	FALSE
BCAT1	-0.501334	3.83816	-1.80184	0.0852233	0.301974	-5.31193	FALSE
HDAC7	0.252399	5.10374	1.82067	0.0815392	0.293828	-5.37424	FALSE
LZTS1	1.0818	-0.258767	2.54067	0.018181	0.108556	-3.30937	FALSE
SPAG4	-0.552218	1.46506	-1.85384	0.0764789	0.282249	-4.62972	FALSE
NCKAP1	0.242722	-1.48467	0.373754	0.71197	0.89515	-5.60611	FALSE
MRPS35	0.066829	2.09952	0.342642	0.734943	0.906184	-6.33406	FALSE
SFSWAP	-0.0550087	4.25276	-0.388493	0.701182	0.890446	-6.8236	FALSE
TNK2	0.00529798	2.49176	0.0345671	0.97272	0.990855	-6.62762	FALSE
MON2	-0.307696	5.38867	-2.3926	0.0251804	0.134854	-4.33939	FALSE
GPBP1	0.405985	8.46809	2.14276	0.042812	0.193335	-4.90298	FALSE
DGAT2	-1.01301	8.39041	-5.77761	6.62548e-06	0.00025693	3.6044	TRUE
ZNF112	-0.371629	-3.74098	-0.270357	0.789329	0.928665	-5.31394	FALSE
CS	0.385589	3.8904	2.71884	0.0121677	0.0813828	-3.53862	FALSE
LTK	1.04185	-1.25282	1.21248	0.237493	0.543737	-4.96835	FALSE
MRPS24	1.69275	-0.671658	3.35676	0.00269882	0.0272481	-1.53102	TRUE
ELMO2	-0.424176	5.30393	-2.6404	0.0145387	0.0923329	-3.80537	FALSE
WAPL	-0.0014769	7.37858	-0.0110261	0.991297	0.997993	-7.059	FALSE
VMP1	-0.395701	9.237	-3.52391	0.00179526	0.0201821	-1.93426	FALSE
APPBP2	-0.336607	4.46471	-2.64849	0.0142757	0.0912187	-3.76751	FALSE
POLD1	-0.0355207	2.7616	-0.170803	0.865855	0.956333	-6.5121	FALSE
SEZ6	0.099318	2.30909	0.48022	0.635553	0.85755	-6.56462	FALSE
EIF4B	0.156149	3.47566	1.15631	0.259285	0.570313	-6.12863	FALSE
SLC6A16	1.43662	2.49302	5.96402	4.21437e-06	0.00017755	4.29063	TRUE
BICRA	0.730761	-0.488527	1.6104	0.120792	0.372074	-4.69085	FALSE
SPHK2	-0.291115	1.39495	-1.1149	0.276272	0.588093	-5.73168	FALSE
RPL18	0.155177	4.73945	1.1818	0.249219	0.558598	-6.20003	FALSE
CA11	0.357011	-2.05752	0.420248	0.678159	0.880146	-5.37919	FALSE
ISOC2	-0.343844	1.09593	-1.06177	0.299235	0.611458	-5.58644	FALSE
U2AF2	-0.214156	3.31571	-1.52586	0.140521	0.406007	-5.63819	FALSE
EPN1	-0.355714	4.23904	-2.44061	0.022676	0.126611	-4.17869	FALSE
MED29	0.297795	6.03459	2.53921	0.0182401	0.108753	-4.08076	FALSE
AHRR	0.179787	-0.126305	0.316416	0.754507	0.913836	-5.86588	FALSE
ZNF275	0.0864661	1.82376	0.317309	0.753838	0.913645	-6.38435	FALSE
MTMR1	0.413038	2.41739	1.74086	0.0949141	0.321648	-4.99735	FALSE
GPC1	-2.11804	-3.93937	-2.05901	0.0508526	0.216472	-3.79695	FALSE
ADCK1	0.194923	0.331691	0.60681	0.549851	0.810437	-5.99808	FALSE
HAGH	-0.463651	2.5186	-1.90504	0.0692037	0.265221	-4.80761	FALSE
RNF4	-0.404399	5.43617	-2.74023	0.0115875	0.0788772	-3.62168	FALSE
CASP8	-0.420751	7.76709	-4.23789	0.00030463	0.00517244	-0.188846	FALSE
LIMCH1	-0.363298	-2.3616	-0.540923	0.5937	0.833964	-5.39384	FALSE
INTS13	0.145501	2.52583	0.622151	0.53989	0.805003	-6.31287	FALSE
TM7SF3	0.158191	1.58287	0.585842	0.56362	0.818268	-6.07929	FALSE
TSPAN32	-0.0180408	2.85091	-0.101444	0.920067	0.974201	-6.55609	FALSE
ST3GAL6	-0.263462	4.90372	-1.1662	0.255541	0.566013	-6.31256	FALSE
ATP2C2	-0.914739	1.83127	-3.67653	0.00123329	0.015232	-1.2475	TRUE
NGFR	-1.79285	-2.77971	-1.76707	0.0903285	0.31263	-4.16846	FALSE
TAF2	0.0839056	4.17043	0.600998	0.55365	0.812982	-6.69852	FALSE
HIPK2	0.173102	4.27105	0.978015	0.338124	0.649451	-6.41718	FALSE
TNPO3	-0.299075	4.62859	-1.68475	0.105401	0.342384	-5.54376	FALSE
RFXANK	0.00886111	3.41918	0.0624383	0.950747	0.984617	-6.74137	FALSE
TMEM161A	-0.128222	1.12327	-0.369557	0.715054	0.896278	-6.03453	FALSE
LPAR2	0.0319946	5.52041	0.244329	0.809117	0.935512	-6.98179	FALSE
CTSA	0.219076	8.51308	1.07127	0.295143	0.607663	-6.49367	FALSE
SUGP2	-0.228901	4.68251	-1.68247	0.105847	0.342936	-5.49594	FALSE
SLC12A2	-0.011928	0.397139	-0.0268452	0.978812	0.993086	-5.99689	FALSE
SNX24	0.428985	-2.59704	0.494593	0.625524	0.851343	-5.3026	FALSE
CNN2	-0.840355	9.47821	-7.9494	4.39378e-08	5.5447e-06	8.62102	TRUE
ABCA7	-0.282601	6.50446	-1.73075	0.0967343	0.325735	-5.58386	FALSE
DDX20	-0.349173	3.60792	-1.27321	0.215639	0.516389	-5.95532	FALSE
BTBD1	-0.148911	4.6637	-0.604868	0.551178	0.811268	-6.69152	FALSE
FAR2	0.105187	3.62249	0.651104	0.521356	0.791805	-6.58652	FALSE
BCAS1	-0.30951	-2.29058	-0.351886	0.728089	0.902206	-5.49595	FALSE
CHI3L2	0.467903	2.93759	2.32934	0.0288694	0.147346	-4.21337	FALSE
SBNO2	0.366196	5.98604	1.97785	0.0599026	0.240304	-5.12515	FALSE
PMS1	0.36275	1.07161	1.29058	0.209523	0.507675	-5.37221	FALSE
HMG20B	-0.0530839	4.49795	-0.31234	0.757563	0.915207	-6.87132	FALSE
CALCRL	1.02558	-0.0464452	3.00278	0.00629641	0.0503713	-2.35035	FALSE
TAF11	-0.154412	2.57379	-0.7792	0.443713	0.736608	-6.23394	FALSE
ANKS1A	-0.385767	4.06784	-2.63046	0.0148685	0.0939413	-3.68886	FALSE
AP3D1	0.624275	4.71622	3.58397	0.00154919	0.0181751	-1.66462	TRUE
ZNF76	0.247234	3.67705	1.69026	0.10433	0.340686	-5.38292	FALSE
NTHL1	0.45346	-0.898242	0.953905	0.349934	0.659492	-5.36196	FALSE
UHRF1BP1	-0.360105	1.88443	-1.23856	0.227855	0.532489	-5.615	FALSE
GNAI3	-0.474988	7.98414	-5.11943	3.35391e-05	0.00091772	1.99107	FALSE
IPO5	0.845193	3.2924	2.58169	0.0167805	0.102955	-3.66394	FALSE
OAT	-0.30437	5.42048	-2.7413	0.0115592	0.0787997	-3.63657	FALSE
WDR3	0.334669	2.71016	1.51001	0.144498	0.411691	-5.39548	FALSE
PKN2	-0.406234	4.67097	-2.85263	0.00894432	0.0656694	-3.33416	FALSE
WDR18	-0.121819	2.42745	-0.531763	0.59993	0.837367	-6.2468	FALSE
TRAM2	0.241006	2.05379	0.687397	0.498626	0.774767	-6.15658	FALSE
MCM10	-0.246968	-1.49941	-0.313722	0.756604	0.914784	-5.78109	FALSE
DGKA	-0.331148	4.677	-2.38036	0.0258582	0.136961	-4.32727	FALSE
ANKRD44	-0.367112	5.54171	-3.10925	0.00489307	0.0418161	-2.81303	FALSE
KARS	0.0784469	5.51385	0.211027	0.835069	0.945723	-6.90303	FALSE
ADAT1	1.09596	4.32432	5.39691	1.68584e-05	0.00055071	2.80629	TRUE
PDIA5	-0.455964	-0.37225	-1.15797	0.25862	0.569476	-5.26659	FALSE
TBC1D22B	0.0839357	2.56597	0.447817	0.658426	0.870818	-6.45662	FALSE
NDUFB4	-0.0064244	3.23077	-0.0370658	0.970749	0.990356	-6.70347	FALSE
SPEN	-0.0368837	4.27767	-0.153573	0.87927	0.961066	-6.85275	FALSE
MYLK	-1.31998	-3.25956	-1.28182	0.212527	0.511997	-4.71669	FALSE
ZC3H15	0.276054	5.15017	2.64071	0.0145285	0.0923329	-3.82827	FALSE
MAP2K4	-1.09016	4.85072	-6.30288	1.86915e-06	9.33645e-05	4.94133	TRUE
TMEM206	-0.229638	1.35613	-0.63026	0.534664	0.801773	-5.99868	FALSE
SLK	0.860097	4.03733	4.20043	0.0003346	0.00557878	-0.0916966	TRUE
CYB5R4	-0.487197	7.29104	-4.37976	0.00021346	0.00392761	0.167163	FALSE
COL17A1	1.22017	2.18053	3.94966	0.00062616	0.00920132	-0.453024	TRUE
GSTO2	0.813264	1.7038	3.16382	0.00429586	0.0380728	-2.34933	TRUE
SEC61A2	0.582531	2.53436	2.2087	0.0373074	0.175724	-4.32991	FALSE
PRKCQ	0.272997	2.27906	0.790376	0.437288	0.732268	-6.04557	FALSE
TLE2	0.732076	-4.05788	0.902249	0.376168	0.682194	-4.99029	FALSE
ASB1	-0.213534	2.11596	-0.813656	0.424088	0.722495	-6.0669	FALSE
FAM107B	1.0775	6.00075	5.3555	1.86747e-05	0.00059303	2.61068	TRUE
ME1	-0.825865	-1.96612	-1.02892	0.314091	0.62596	-5.04063	FALSE
TBC1D1	-0.242319	4.92468	-1.27579	0.214614	0.515234	-6.12523	FALSE
CDK13	0.130923	3.06239	0.735318	0.469491	0.755881	-6.37405	FALSE
MTHFD2	0.50572	3.62837	2.12371	0.0445336	0.198426	-4.65158	FALSE
SLC9A7	0.743407	3.65788	3.83944	0.00082378	0.0113187	-0.976878	TRUE
FOXJ2	-0.59019	5.11971	-4.41032	0.00019771	0.00366402	0.298281	TRUE
YBX1	0.471277	-0.245847	1.22806	0.231698	0.537084	-5.20679	FALSE
PDE4A	0.532771	2.16097	1.99377	0.0580223	0.23591	-4.53322	FALSE
PPP2R5A	-0.0037445	5.27489	-0.0230776	0.981785	0.994385	-6.98055	FALSE
ELAVL1	0.56975	2.67413	2.78282	0.010509	0.0735918	-3.11529	FALSE
TIE1	-0.143117	-2.59	-0.123208	0.903018	0.967424	-5.44623	FALSE
DIP2B	-0.065924	6.52375	-0.38469	0.70396	0.891238	-6.95716	FALSE
SMARCD1	-0.21784	2.96128	-1.12245	0.273116	0.584872	-5.966	FALSE
KDM4A	-0.605027	2.8642	-2.11579	0.0452669	0.2005	-4.53328	FALSE
NFYC	-0.234119	5.72467	-2.37252	0.0263018	0.138514	-4.41545	FALSE
ASPM	0.987976	-2.04022	1.08387	0.289523	0.602016	-5.02086	FALSE
CD84	-0.387625	3.95764	-1.44652	0.1615	0.438712	-5.77692	FALSE
ELOVL1	-0.479497	5.13418	-3.38806	0.00250127	0.0256704	-2.16615	FALSE
SPI1	0.295807	8.93372	1.42545	0.167521	0.447716	-6.07158	FALSE
ZNRD1	-0.0417645	3.27632	-0.268449	0.790718	0.929097	-6.71541	FALSE
ZBTB11	0.120022	4.10373	0.831025	0.414404	0.71405	-6.50871	FALSE
ATXN3	-0.324705	3.25178	-2.11607	0.0452411	0.200452	-4.61105	FALSE
GOLGA5	0.0150758	4.51831	0.107102	0.915626	0.972984	-6.92197	FALSE
LRRC40	0.481762	1.17708	1.7064	0.101244	0.33418	-4.80163	FALSE
ISOC1	0.0619077	3.04512	0.273984	0.786514	0.927198	-6.61433	FALSE
TRMT11	0.166736	0.549192	0.533079	0.599033	0.836733	-5.97458	FALSE
THUMPD1	-0.329356	4.13128	-2.06548	0.0501867	0.214142	-4.78976	FALSE
MSANTD3	0.824253	-1.24682	1.03632	0.310737	0.62303	-5.23598	FALSE
ATG2B	-0.460694	3.02783	-1.89841	0.0701102	0.267448	-4.92119	FALSE
ARFGEF1	-0.191809	5.78585	-1.74744	0.0937445	0.319909	-5.5367	FALSE
ZFAT	-0.0501923	3.06891	-0.315156	0.755452	0.914196	-6.68703	FALSE
MTFR1	-0.367812	-0.257138	-0.84798	0.405085	0.706416	-5.55205	FALSE
STAG3	-0.0371602	-1.49328	-0.0625638	0.950648	0.984617	-5.58289	FALSE
FECH	-0.344228	1.67036	-1.29097	0.209391	0.507561	-5.48704	FALSE
MYO9A	-0.0879924	1.72592	-0.253074	0.802433	0.932611	-6.23391	FALSE
DDX3Y	0.304981	4.28212	0.628576	0.535747	0.802261	-5.66771	FALSE
PFKP	0.245957	2.83431	0.956222	0.348788	0.658416	-6.02707	FALSE
IDI1	0.112809	6.50241	0.401443	0.692214	0.887484	-6.91385	FALSE
SP100	-0.15071	7.93037	-1.1589	0.258249	0.569234	-6.38403	FALSE
KLF6	-0.0375657	10.3584	-0.291707	0.773095	0.921333	-7.04209	FALSE
PLPP1	0.607419	-0.649926	0.999746	0.327715	0.638711	-5.28432	FALSE
NEO1	0.458639	-1.2505	0.601227	0.5535	0.812942	-5.47651	FALSE
TRAM1	-0.0541477	6.22615	-0.488028	0.630096	0.854572	-6.89746	FALSE
TNFRSF1A	-0.747697	8.94117	-4.18278	0.00034971	0.00578004	-0.334141	TRUE
CACNB1	-0.223451	-0.636323	-0.389422	0.700504	0.890419	-5.60207	FALSE
EVI5	-0.651847	2.38419	-2.85835	0.0088264	0.0650686	-2.9899	FALSE
STOML1	-0.29937	1.0574	-0.471573	0.641959	0.862251	-6.00402	FALSE
PKM	0.256931	8.5039	1.87993	0.0726931	0.273702	-5.37501	FALSE
DHX29	-0.384461	2.34801	-1.75516	0.0923871	0.316957	-5.0176	FALSE
DNTTIP2	0.0813115	9.31823	0.422051	0.676861	0.879524	-6.98861	FALSE
METTL22	-0.611196	4.30051	-4.07351	0.00045966	0.00713911	-0.460701	TRUE
TP53BP1	-0.246372	5.66584	-1.88489	0.0719916	0.272113	-5.2948	FALSE
TRO	-0.221795	-0.146058	-0.477065	0.637765	0.85944	-5.78237	FALSE
RRP15	0.372941	0.72135	1.01208	0.321908	0.634512	-5.62933	FALSE
RHOA	-0.11464	9.69992	-1.17585	0.251541	0.561463	-6.38876	FALSE
DHX8	-0.489729	5.81604	-3.84689	0.00080866	0.0111738	-1.09309	FALSE
PRKCZ	-0.39346	1.71329	-1.63339	0.115842	0.364041	-5.15172	FALSE
ZFY	0.0557518	0.446478	0.109898	0.913432	0.972028	-5.60459	FALSE
IARS2	-0.145381	3.23725	-0.823235	0.41873	0.717507	-6.29074	FALSE
NAV3	1.6281	-1.90101	2.72596	0.0119716	0.080673	-2.81848	FALSE
IDH3G	-0.184483	4.08143	-1.51221	0.143941	0.410947	-5.70957	FALSE
ROGDI	-0.166691	0.883986	-0.481783	0.63446	0.857165	-6.09273	FALSE
PDZD4	0.460079	-1.38901	0.638881	0.529138	0.797777	-5.39346	FALSE
ROCK1	-0.24081	7.04512	-2.0258	0.0543978	0.225762	-5.09619	FALSE
CBFB	-0.0911527	3.431	-0.441763	0.662738	0.873736	-6.57326	FALSE
PDK3	0.207382	4.55417	1.02357	0.316561	0.629284	-6.42757	FALSE
HYAL2	-0.602289	3.07017	-2.58157	0.0165949	0.102129	-3.78436	FALSE
HDAC4	-0.568049	5.388	-2.44102	0.0227428	0.12673	-4.20204	FALSE
RASSF1	-0.705728	4.81953	-3.08913	0.00513286	0.0432838	-2.77967	TRUE
IFI35	-0.0874903	5.77694	-0.400355	0.692558	0.887577	-6.8846	FALSE
HEATR6	0.0869443	1.71692	0.33203	0.742838	0.908962	-6.33798	FALSE
COASY	-0.372829	5.07563	-2.52744	0.0187236	0.110685	-4.04358	FALSE
MEF2A	0.249229	4.26954	1.70861	0.100828	0.333234	-5.45261	FALSE
OTUD5	1.47675	5.14792	7.74379	6.88414e-08	7.59435e-06	8.22036	TRUE
TFE3	-0.0059832	8.29591	-0.0415215	0.967234	0.989385	-7.07165	FALSE
TBC1D25	-0.0576143	4.85269	-0.446715	0.65921	0.871152	-6.84016	FALSE
ACSL4	-0.59505	5.78518	-3.05632	0.00554832	0.0457045	-2.94322	TRUE
INPP5A	0.829976	2.41238	3.20955	0.00385012	0.035295	-2.28673	TRUE
GPKOW	-0.304819	3.81351	-1.96777	0.0611217	0.242978	-4.96428	FALSE
GRIPAP1	-0.390437	5.8022	-3.65432	0.00130276	0.0158726	-1.56275	FALSE
FTSJ1	0.223956	3.11929	1.21237	0.237533	0.543761	-5.87419	FALSE
PRR11	-1.40422	-1.60029	-2.33757	0.0283628	0.145709	-3.4017	FALSE
ATP11A	-0.424088	4.11004	-1.98023	0.0596189	0.239513	-4.98753	FALSE
POLR1A	-0.338837	1.74661	-1.06826	0.296359	0.608911	-5.74532	FALSE
LAPTM4A	-0.265143	6.35873	-2.07193	0.0495304	0.212293	-4.99109	FALSE
TTC7A	0.669698	2.976	2.87995	0.00839446	0.0626267	-2.95511	FALSE
IP6K2	-0.142718	5.42667	-1.09263	0.285736	0.598119	-6.40031	FALSE
SRBD1	-0.472496	2.90495	-1.88283	0.0722814	0.272902	-4.95941	FALSE
KIF2A	-0.163408	3.95974	-1.19195	0.245293	0.554137	-6.07903	FALSE
RASGRP2	-0.584811	6.15316	-4.53077	0.00014616	0.00291146	0.573871	TRUE
PSME4	-0.196859	3.42272	-1.23531	0.229041	0.534015	-6.00912	FALSE
IFT80	0.178762	-0.355472	0.380248	0.70721	0.89246	-5.74791	FALSE
SIRT2	-0.037317	6.0341	-0.317826	0.753451	0.913529	-6.97597	FALSE
ERLEC1	-0.102101	2.92011	-0.505541	0.617933	0.847666	-6.45907	FALSE
PPP2R5B	-0.960491	4.07374	-3.81834	0.00086809	0.011701	-1.00749	TRUE
PYGM	-0.765236	-0.235354	-1.47478	0.153672	0.426307	-4.92195	FALSE
MAST4	0.793432	1.45451	2.63463	0.0147295	0.093307	-3.26492	FALSE
SDK2	0.247768	-1.36651	0.345896	0.732528	0.904654	-5.57754	FALSE
NUP133	-0.2943	3.2106	-1.45026	0.160328	0.436406	-5.58788	FALSE
NUCKS1	0.247918	2.63852	1.29583	0.207737	0.505603	-5.67221	FALSE
VPS35	-0.412844	6.53763	-3.30891	0.00303048	0.0296987	-2.40177	FALSE
DNAJA2	-0.594421	5.83334	-4.53483	0.00014468	0.00289869	0.587597	TRUE
BCL3	1.98382	5.49336	7.74129	1.01761e-07	9.81259e-06	7.87937	TRUE
KCNAB2	0.242809	7.94887	1.2633	0.218991	0.521024	-6.27192	FALSE
CLEC2D	0.661775	3.85149	4.31553	0.00025076	0.00446813	0.238603	TRUE
FUNDC1	-0.990561	0.59127	-2.36006	0.02702	0.14102	-3.59955	FALSE
RORA	0.237837	2.39131	0.768747	0.449774	0.741502	-6.0291	FALSE
TGFBR3	0.350945	4.08415	1.19498	0.244131	0.552773	-5.95109	FALSE
ATP1B3	-0.712423	5.41375	-4.97187	4.84441e-05	0.00121494	1.71543	TRUE
NEDD4	0.359261	0.804854	1.1393	0.26617	0.578262	-5.55331	FALSE
PIGB	-0.121093	2.96107	-0.875818	0.390078	0.694241	-6.32112	FALSE
MAPK6	1.48276	5.85368	4.3886	0.00030586	0.00518832	-0.087388	TRUE
GNB5	0.0133568	1.96687	0.0488681	0.961441	0.988297	-6.33191	FALSE
RAB27A	-1.05443	6.79673	-7.14018	2.65719e-07	2.02171e-05	6.84296	TRUE
HDHD5	0.336297	1.48529	1.18181	0.249214	0.558598	-5.57874	FALSE
UFD1	-0.177133	4.63203	-1.64879	0.112625	0.357733	-5.61477	FALSE
LRP6	-0.317043	-2.18588	-0.357202	0.724159	0.900321	-5.43096	FALSE
GUCY2C	-0.667093	-1.08592	-1.21845	0.235258	0.540887	-5.00094	FALSE
PHRF1	0.0310281	5.19736	0.234399	0.816725	0.937607	-6.93459	FALSE
ELP1	-0.187799	3.20752	-1.12269	0.273018	0.584825	-6.00837	FALSE
NUCB2	-0.0125993	3.45564	-0.0823416	0.935079	0.979244	-6.7398	FALSE
PFN2	-0.21214	0.16303	-0.746902	0.462602	0.751228	-5.78571	FALSE
DAPP1	-0.38219	7.0617	-2.50868	0.019519	0.114141	-4.1595	FALSE
SLC44A1	0.557845	2.06262	2.72293	0.0120548	0.0810785	-3.20705	FALSE
TMEM260	-0.307559	2.70546	-1.69697	0.103038	0.338183	-5.20543	FALSE
SMG6	-0.345098	1.63682	-0.895601	0.379635	0.685281	-5.9445	FALSE
EXOC5	-0.517609	3.59872	-3.85771	0.00078721	0.0109868	-0.877324	TRUE
CLTCL1	-0.416951	1.52694	-1.57359	0.129078	0.387018	-5.20324	FALSE
FSTL3	0.34893	-1.07364	0.509641	0.615102	0.845834	-5.69687	FALSE
DGCR2	-1.17665	6.00225	-4.37731	0.00026798	0.0047051	0.0250039	TRUE
RNF126	0.0457425	3.06566	0.249359	0.805271	0.934088	-6.57456	FALSE
MNT	-0.266527	2.43065	-1.40865	0.17216	0.454382	-5.66526	FALSE
ZXDC	-0.569964	3.53076	-2.79693	0.0101733	0.0720802	-3.36213	FALSE
JMJD6	0.449173	7.61086	3.05835	0.00552169	0.0456102	-2.9979	FALSE
POLB	-0.525175	4.63015	-3.63221	0.00137576	0.0165716	-1.5452	TRUE
WIPI1	-0.231209	2.93886	-1.43272	0.165233	0.445098	-5.67725	FALSE
GBA2	-0.105218	6.60427	-0.561179	0.580039	0.826398	-6.88527	FALSE
NDST1	-0.574806	6.70856	-3.72386	0.00109713	0.0140103	-1.43379	TRUE
ASNS	-1.10776	-3.75514	-1.29376	0.20844	0.506039	-4.64532	FALSE
AP3M2	0.116557	1.81549	0.526222	0.603713	0.839981	-6.27563	FALSE
CNGB1	0.564549	-3.16231	0.71225	0.483389	0.764877	-5.19699	FALSE
ST6GALNAC2	-0.0568217	2.26796	-0.286952	0.776689	0.92285	-6.5185	FALSE
PABPC1	-0.0425542	6.51691	-0.399159	0.693415	0.887955	-6.9549	FALSE
TESK2	1.03188	4.60618	5.75698	6.967e-06	0.0002659	3.6466	TRUE
CFAP20	0.0743442	2.97078	0.440131	0.663902	0.87415	-6.58379	FALSE
CSNK2A2	-0.912074	-2.31692	-0.956925	0.34844	0.658327	-5.09688	FALSE
EIF2B3	0.390757	0.955798	1.39285	0.176827	0.461019	-5.24582	FALSE
TCOF1	0.047725	4.03312	0.302187	0.765194	0.91913	-6.70428	FALSE
CDC42	0.0787313	5.99718	0.632813	0.533024	0.800659	-6.82416	FALSE
OSBPL3	-0.115575	2.61117	-0.52148	0.606959	0.84177	-6.33471	FALSE
RAD18	0.4995	1.64513	1.47219	0.154364	0.427697	-5.29921	FALSE
ATP2B1	0.0657653	9.63444	0.525441	0.604247	0.840324	-6.94297	FALSE
NCK2	0.0949529	2.04499	0.240052	0.812416	0.936069	-6.40084	FALSE
MAP4K4	0.854061	7.45482	6.01286	3.74552e-06	0.00016158	4.17924	TRUE
MGAT4A	-0.0441753	4.31222	-0.241944	0.810943	0.935832	-6.83398	FALSE
RPL31	-0.32981	2.58885	-1.64257	0.113916	0.360567	-5.20122	FALSE
WDR1	-0.266824	9.73139	-2.25309	0.0339714	0.165138	-4.70799	FALSE
SNX13	-0.238408	5.68954	-2.25247	0.0340162	0.165287	-4.64592	FALSE
ARHGAP10	0.75321	-1.24752	1.14197	0.265079	0.577143	-5.0216	FALSE
RPS6KA2	0.181374	1.73296	0.686638	0.499095	0.774928	-6.15023	FALSE
ING3	0.207338	5.35221	1.5079	0.145035	0.412632	-5.87552	FALSE
VASH1	-0.281057	0.418388	-0.57799	0.568821	0.820685	-5.91106	FALSE
LMCD1	-0.0392434	-3.06919	-0.0391185	0.96913	0.989728	-5.43255	FALSE
BUD23	0.0371766	3.47734	0.267553	0.7914	0.929313	-6.64532	FALSE
SEL1L	-0.429274	6.84174	-3.73405	0.00106982	0.0137498	-1.40551	FALSE
TRIP13	-1.30764	-1.74641	-1.87309	0.0736689	0.276351	-4.10581	FALSE
ATP6AP1	0.918789	8.46042	4.99092	4.61958e-05	0.00117324	1.66502	TRUE
TCF3	0.188047	1.19044	0.63649	0.530668	0.79897	-6.00963	FALSE
TRIB2	0.156679	2.67501	0.520319	0.607756	0.842018	-6.3757	FALSE
DAZAP1	0.0888369	1.265	0.336318	0.739644	0.908144	-6.16327	FALSE
MBD3	0.182901	1.72237	0.78535	0.44017	0.733746	-6.00161	FALSE
HLTF	0.0964284	1.52054	0.366648	0.717193	0.897276	-6.18378	FALSE
FAM50A	0.983705	3.84506	6.35484	1.65195e-06	8.51087e-05	5.12065	TRUE
FAM3A	0.371699	2.36771	1.76423	0.0908165	0.313777	-5.05679	FALSE
CPSF1	-0.329066	3.73139	-1.91727	0.0675581	0.260428	-4.98605	FALSE
CYBRD1	-0.235263	3.35113	-1.23798	0.228067	0.532639	-5.95273	FALSE
PDCD2	0.534292	2.20224	2.12312	0.0445882	0.198501	-4.31814	FALSE
RDH11	-0.41151	2.85259	-1.71875	0.0989352	0.329516	-5.12694	FALSE
PRKACA	0.56932	-0.121316	1.74329	0.0944798	0.320961	-4.67382	FALSE
ADGRL1	0.132507	-1.26831	0.213085	0.833116	0.945124	-5.63297	FALSE
ACTN1	-0.569361	9.05997	-3.50366	0.00188655	0.0208829	-1.9816	TRUE
ZFYVE26	0.913071	6.08135	4.4904	0.00016173	0.00314936	0.462516	TRUE
RPS6KA6	0.471441	-4.05879	0.629416	0.535206	0.802031	-5.13807	FALSE
EPN2	0.275365	0.515775	0.54857	0.588525	0.832082	-5.86039	FALSE
PTPN18	0.128377	4.0116	0.749362	0.461146	0.750236	-6.48966	FALSE
LNX1	0.594972	-0.189234	1.6755	0.10722	0.345691	-4.6316	FALSE
ALDH3A2	-0.184373	0.954931	-0.511396	0.613891	0.845694	-5.96761	FALSE
TFRC	2.49201	6.40379	5.03416	8.55548e-05	0.00189757	1.21095	TRUE
SREBF1	0.267978	5.7857	1.07279	0.295205	0.607663	-6.44336	FALSE
AFF4	0.438487	6.85629	2.86916	0.00860763	0.0637424	-3.40809	FALSE
UBE2D1	0.244061	6.20472	1.57528	0.128688	0.386618	-5.80521	FALSE
MPP5	0.646563	3.43034	3.50536	0.00187873	0.0208092	-1.78181	TRUE
RHOBTB1	-0.0541207	-3.41812	-0.0495065	0.960938	0.987949	-5.39012	FALSE
SMC1A	-0.0895759	4.61702	-0.714798	0.481843	0.763966	-6.61578	FALSE
HSD17B10	-0.169793	2.50719	-0.77246	0.447615	0.740164	-6.15073	FALSE
MARK2	0.079076	5.12597	0.546362	0.590016	0.832396	-6.82215	FALSE
HMMR	0.30176	-1.36586	0.437068	0.66609	0.875273	-5.62173	FALSE
CHFR	-0.0525144	6.56173	-0.500559	0.621382	0.849429	-6.91528	FALSE
P4HA2	-0.844973	-2.5938	-1.30447	0.204826	0.50082	-4.82849	FALSE
FCGR2B	-0.0902371	3.8891	-0.387174	0.702145	0.890446	-6.75394	FALSE
NFATC3	-0.310117	4.36137	-1.45618	0.158702	0.43412	-5.81956	FALSE
TRNT1	0.163922	3.39609	0.800783	0.431356	0.727435	-6.42875	FALSE
ACADVL	-0.0919664	6.85729	-0.750992	0.460184	0.750023	-6.75744	FALSE
STK10	-0.0342125	9.70432	-0.296469	0.769501	0.920682	-7.03986	FALSE
FBXW11	0.117282	4.97105	0.823144	0.41878	0.717507	-6.6229	FALSE
ACAP1	-0.0316684	5.50026	-0.292974	0.772138	0.921141	-6.94902	FALSE
DERL2	-0.376022	4.65909	-2.82762	0.00947766	0.0684974	-3.38802	FALSE
SIDT1	0.537666	2.16087	2.30813	0.0302134	0.152091	-3.92734	FALSE
NDE1	0.202464	5.29496	0.995049	0.329946	0.641326	-6.49913	FALSE
MRVI1	-2.13982	4.3123	-11.6282	3.54887e-11	4.59494e-08	15.6897	TRUE
TMEM38A	-0.921493	-0.187526	-2.12265	0.0446311	0.198567	-3.90965	FALSE
AP1M1	-0.282819	5.33135	-1.72378	0.098008	0.327942	-5.54096	FALSE
PVR	-0.780495	2.18474	-3.20484	0.00389382	0.0356233	-2.07152	TRUE
XRCC1	-0.39778	2.85962	-2.09004	0.0477286	0.207434	-4.59125	FALSE
SCARB1	1.34668	0.0680965	3.04664	0.0056769	0.0463613	-2.26312	TRUE
MCM2	1.27192	4.50599	4.51528	0.00018686	0.0035062	0.438238	TRUE
PANX2	-0.800579	1.72726	-3.24293	0.00355327	0.0334233	-2.05888	TRUE
SELENOO	-0.655231	1.42749	-2.22894	0.0357512	0.170953	-4.0034	FALSE
TP63	0.284564	-2.20474	0.403119	0.69054	0.886888	-5.57625	FALSE
ALPK1	0.104616	5.50876	0.768745	0.449776	0.741502	-6.69721	FALSE
LLGL2	0.0409636	2.92261	0.172232	0.864744	0.955648	-6.41485	FALSE
PDE8A	0.758655	0.691733	2.28995	0.0314103	0.156289	-3.7532	FALSE
CLCN4	-0.874966	2.33388	-2.4099	0.0243393	0.131835	-3.86627	FALSE
NLE1	0.170255	-0.0025572	0.390797	0.699502	0.889685	-5.82441	FALSE
SDHA	-0.22656	3.49564	-1.39836	0.175188	0.458689	-5.74131	FALSE
SMARCE1	0.0799884	2.97992	0.387485	0.701918	0.890446	-6.54151	FALSE
GSDMB	0.648972	-0.701867	1.35486	0.188468	0.47604	-4.9676	FALSE
KDM5A	-0.436083	6.88922	-4.22242	0.00031667	0.00533164	-0.214817	FALSE
PPP2R3A	-0.224385	-1.12095	-0.410667	0.685073	0.884288	-5.67689	FALSE
FERMT2	2.42522	-4.01264	2.99173	0.00646242	0.0511997	-2.36587	FALSE
DHRS9	-0.0192744	4.36708	-0.113792	0.910378	0.970877	-6.92451	FALSE
PTGS2	0.473733	8.15688	2.52518	0.0188178	0.111144	-4.158	FALSE
IGF2BP2	-0.0121865	-1.47922	-0.0170614	0.986533	0.996536	-5.60888	FALSE
MAP3K13	-0.163933	4.48095	-1.27344	0.215432	0.516383	-6.10265	FALSE
ST6GAL1	-0.129201	5.89577	-1.09245	0.285815	0.598169	-6.36733	FALSE
TBX21	0.598428	2.56361	0.807773	0.429024	0.725854	-5.91877	FALSE
FRY	-0.107551	4.21065	-0.662539	0.514134	0.785892	-6.69972	FALSE
PICALM	-0.273014	7.79061	-2.27455	0.0324581	0.159958	-4.64788	FALSE
NSF	-0.329825	3.47971	-1.71124	0.100334	0.332237	-5.29952	FALSE
CLASP1	-0.324063	5.07764	-1.80287	0.0843728	0.300377	-5.36926	FALSE
MRPS34	-0.351884	2.65323	-1.20667	0.239681	0.547132	-5.79575	FALSE
NOTCH3	-1.83031	-3.35858	-1.63416	0.11568	0.363786	-4.30826	FALSE
CLNS1A	0.164758	1.79846	0.711101	0.484088	0.765305	-6.05123	FALSE
TEAD2	0.269172	-2.13812	0.306433	0.762	0.917428	-5.48515	FALSE
EED	0.140887	2.52951	0.600681	0.553857	0.813101	-6.26799	FALSE
TSG101	-0.145007	6.75033	-1.19565	0.243872	0.552655	-6.33044	FALSE
NCBP3	-0.374829	3.91834	-2.42528	0.0234499	0.129311	-4.14048	FALSE
ATP2A3	-0.156598	6.88138	-1.00145	0.326906	0.63802	-6.53615	FALSE
MGLL	1.02339	5.46212	3.63893	0.00157292	0.0183222	-1.71756	TRUE
NTN4	0.144272	-4.02737	0.179543	0.859065	0.954387	-5.21299	FALSE
BCS1L	0.219692	1.88412	0.857596	0.399861	0.703031	-6.04204	FALSE
NUAK1	0.314362	-2.18934	0.357082	0.724248	0.900321	-5.48605	FALSE
DPP8	-0.506372	4.29453	-3.34675	0.00276515	0.027716	-2.18425	TRUE
SLC24A1	2.70809	0.26424	5.34396	1.92152e-05	0.0006053	2.86964	TRUE
ZNF532	0.111196	-1.3479	0.176613	0.86134	0.954797	-5.63237	FALSE
SCARF1	1.09183	7.72267	7.73106	7.07958e-08	7.6644e-06	8.15427	TRUE
LMAN1	0.0871111	3.51824	0.439939	0.66404	0.874171	-6.56922	FALSE
HACD3	0.0490785	2.18484	0.211224	0.834551	0.945681	-6.39456	FALSE
IPCEF1	-1.42955	5.14061	-7.78349	6.30963e-08	7.11096e-06	8.31628	TRUE
ZZEF1	-0.111388	5.1432	-0.757942	0.456092	0.746051	-6.69456	FALSE
ENO1	0.400688	8.40662	2.33886	0.0282845	0.145472	-4.53245	FALSE
MYDGF	0.205481	3.52531	1.32775	0.197136	0.488827	-5.82947	FALSE
TUBE1	0.510737	0.962672	1.6275	0.117094	0.366471	-4.89231	FALSE
ARHGEF10L	1.22327	-1.287	1.38419	0.179654	0.464646	-4.84354	FALSE
TXK	0.0535116	2.164	0.160411	0.873941	0.959213	-6.26048	FALSE
WSCD2	-1.3587	-4.5162	-1.37347	0.182693	0.468475	-4.57845	FALSE
ACTR6	-0.273456	1.80208	-1.00571	0.324898	0.636661	-5.76284	FALSE
TIPIN	0.957171	-0.786123	1.97365	0.0604082	0.241419	-4.09681	FALSE
SRI	-0.187326	4.4207	-1.29569	0.207784	0.505636	-6.06886	FALSE
EIF4G3	-0.121971	4.55831	-0.674169	0.506845	0.780418	-6.65734	FALSE
NUP37	-0.0111259	0.615162	-0.0342492	0.97297	0.990997	-6.07207	FALSE
SEMA3A	-0.834856	-2.74427	-0.802427	0.430586	0.7271	-5.27638	FALSE
GTSE1	-0.238689	-1.51859	-0.420484	0.677989	0.880146	-5.61636	FALSE
SEMA3C	-0.683179	0.758318	-1.61172	0.120501	0.371644	-4.97471	FALSE
TTC38	-0.291015	3.81751	-0.97458	0.33979	0.6507	-6.17143	FALSE
ACAT1	0.189674	1.29933	0.595589	0.557197	0.814601	-6.05917	FALSE
GRAMD4	-0.326475	2.26082	-1.08858	0.287483	0.600335	-5.82595	FALSE
CELSR1	0.192146	0.417019	0.44812	0.65821	0.870661	-5.90653	FALSE
ZNF638	-0.27264	5.99336	-2.50451	0.0196999	0.114849	-4.15123	FALSE
SLC25A40	0.671397	2.92354	3.95336	0.00062043	0.00914863	-0.625666	TRUE
TIMM21	0.00126246	1.03414	0.00446634	0.996474	0.999418	-6.14316	FALSE
ADD2	0.629328	-0.100932	1.21361	0.237069	0.54338	-5.19008	FALSE
RASAL2	-0.728039	-2.61016	-0.869787	0.393299	0.69745	-5.19647	FALSE
VPS9D1	-1.27896	5.26033	-7.17007	2.48248e-07	1.91421e-05	6.97178	TRUE
ZNF37A	0.330479	1.26388	1.09905	0.282986	0.59508	-5.63476	FALSE
MARK3	0.155712	6.47682	0.908737	0.372803	0.679304	-6.62325	FALSE
SLC25A3	-0.250345	5.74061	-1.65816	0.110704	0.353248	-5.66244	FALSE
FNDC3B	1.08725	8.97793	6.87014	4.93772e-07	3.28549e-05	6.19599	TRUE
FOSL2	0.84151	9.92586	3.36291	0.00296775	0.0292102	-2.39354	TRUE
FRYL	-0.123581	4.34556	-0.85872	0.399252	0.702391	-6.48987	FALSE
TMEM131	-0.0171777	3.14249	-0.0816571	0.935618	0.979254	-6.61452	FALSE
FSCN1	0.300878	1.79055	0.793121	0.436099	0.731239	-6.23863	FALSE
ACTB	-0.441828	12.847	-4.07019	0.00046348	0.00716796	-0.624787	FALSE
PLD1	1.84196	3.13012	8.81686	7.03081e-09	1.56518e-06	10.5316	TRUE
WDR62	0.482086	-0.191795	1.03601	0.310844	0.623139	-5.38774	FALSE
DLG1	0.43857	2.33153	1.8045	0.0841097	0.299855	-4.90186	FALSE
RAB7A	0.272816	10.0804	2.17989	0.0396285	0.182898	-4.84894	FALSE
BCAP29	-0.496817	2.72694	-2.57856	0.0167068	0.102643	-3.58101	FALSE
SEC31B	0.0877548	2.02035	0.310383	0.759032	0.916245	-6.30339	FALSE
SART3	0.22162	4.49166	1.50467	0.145861	0.413547	-5.76936	FALSE
ARHGAP15	0.00464739	6.66027	0.0451611	0.964364	0.988758	-7.03742	FALSE
EXOSC7	0.017014	1.20281	0.065069	0.948675	0.984037	-6.17108	FALSE
KIFAP3	-0.0470212	1.69677	-0.175572	0.862149	0.955183	-6.25225	FALSE
MKRN2	0.0354011	3.68703	0.234188	0.816886	0.937607	-6.7489	FALSE
MCM6	-0.0611177	4.52495	-0.362241	0.72044	0.898708	-6.88558	FALSE
REXO2	-0.0161621	1.55975	-0.061523	0.951468	0.984895	-6.2405	FALSE
RBM7	0.312084	3.99118	1.77293	0.0893291	0.310482	-5.35352	FALSE
RBMS2	0.711541	-0.024996	1.45694	0.158494	0.43401	-4.90258	FALSE
BAZ2A	-0.414903	7.04694	-3.28445	0.00321495	0.0309474	-2.46718	FALSE
PTPN23	0.0780575	4.02635	0.431733	0.669909	0.876929	-6.78773	FALSE
MLH1	0.540263	3.69329	2.49411	0.0201583	0.116691	-3.96511	FALSE
UNG	-0.147534	1.39974	-0.363045	0.719848	0.898353	-6.10984	FALSE
FMO4	-0.309421	-1.90544	-0.394123	0.697078	0.889508	-5.45699	FALSE
KLHL20	-0.104128	1.39649	-0.339876	0.736998	0.906889	-6.16671	FALSE
SLC46A1	1.8728	-3.82472	2.3722	0.0263197	0.138519	-3.34888	FALSE
PLXNA2	-0.427772	2.53025	-1.88226	0.0723622	0.273035	-4.88098	FALSE
SPAG5	0.414683	2.65295	1.84445	0.0778834	0.285355	-5.04407	FALSE
ANKRD13A	0.335478	6.02585	2.02978	0.0539614	0.224667	-5.05412	FALSE
TPD52	0.214634	2.40898	0.795137	0.434568	0.729825	-6.16757	FALSE
ACACB	-0.943728	-0.336695	-1.19082	0.245727	0.554561	-5.02645	FALSE
TRAF4	1.00461	1.84375	3.97815	0.00058323	0.0086844	-0.301548	TRUE
PAG1	0.667172	7.61	3.1422	0.00458348	0.039785	-2.81504	TRUE
GPATCH1	0.156149	1.31414	0.533241	0.598922	0.836733	-6.05898	FALSE
ICAM3	-0.286934	6.72637	-2.13562	0.0434506	0.195436	-4.89334	FALSE
NT5C2	-0.230578	7.08865	-1.35681	0.187855	0.475412	-6.13289	FALSE
MCAM	-1.50849	-0.616369	-2.32801	0.0289523	0.147563	-3.56204	FALSE
GPC4	0.168299	-3.31077	0.190638	0.850463	0.951269	-5.37624	FALSE
MBNL3	0.232807	1.19697	0.62662	0.537006	0.802794	-6.00899	FALSE
XAB2	-0.0769399	4.26106	-0.562949	0.578853	0.826073	-6.74101	FALSE
ARHGEF1	-0.225304	7.81764	-2.4236	0.0235357	0.129626	-4.35206	FALSE
STXBP2	-0.0888058	7.2582	-0.732421	0.471223	0.756936	-6.78359	FALSE
MAP2K7	-0.480511	1.91372	-1.91229	0.0682243	0.262091	-4.72007	FALSE
DGKD	-0.871718	5.38442	-4.32483	0.00024498	0.00439122	0.115677	TRUE
TOP2B	0.383011	4.00141	2.14241	0.0428432	0.193379	-4.63404	FALSE
TM9SF3	0.501033	6.03354	2.83499	0.00931739	0.0677192	-3.44872	FALSE
NFKB2	1.42067	8.22562	5.67064	1.29093e-05	0.00044263	3.00133	TRUE
UBE2T	0.171094	-1.57386	0.278132	0.783367	0.925727	-5.61367	FALSE
PPP1R12B	-0.948939	4.53187	-5.9468	4.3936e-06	0.00018339	4.09091	TRUE
DNAJC10	0.0725023	4.08956	0.4366	0.666425	0.875426	-6.65663	FALSE
GTF3C1	-0.276937	4.94823	-1.82804	0.0803905	0.29126	-5.27403	FALSE
IL4R	0.172635	7.82436	1.0187	0.318817	0.631391	-6.53972	FALSE
USP33	-0.580992	4.85716	-3.42087	0.00230928	0.0241958	-2.04904	TRUE
SNRPA	0.240546	1.84353	1.08807	0.287702	0.600549	-5.8061	FALSE
SPAG6	0.731771	-2.72562	0.851397	0.403224	0.704821	-5.31541	FALSE
EXOSC5	-0.384514	0.772474	-0.81908	0.421049	0.719859	-5.6708	FALSE
DYNC1I2	-0.134551	0.866419	-0.47088	0.64211	0.862251	-5.978	FALSE
APBB1IP	-0.232964	6.22111	-2.08061	0.0486593	0.21001	-4.97763	FALSE
LRCH4	-0.569048	5.48999	-4.47284	0.00016901	0.00324911	0.440197	TRUE
FAM76B	0.0156837	4.25217	0.104377	0.917764	0.973891	-6.90851	FALSE
SIRT6	0.67802	1.09193	2.79708	0.0101698	0.0720802	-2.93743	FALSE
POLD3	-0.09171	2.94824	-0.373194	0.712381	0.895371	-6.54002	FALSE
ACTN2	-0.389785	-4.49754	-0.392938	0.697941	0.88954	-5.17175	FALSE
CAPZB	-0.138412	7.61302	-1.29319	0.208634	0.506066	-6.22483	FALSE
GPR137B	1.08101	1.88142	3.34713	0.00276259	0.027716	-1.81879	TRUE
NAALAD2	2.29285	-4.39806	2.59948	0.0159417	0.0991587	-3.04058	FALSE
JADE1	-0.677845	4.04426	-2.97992	0.00664444	0.0522059	-2.93958	FALSE
SLC25A43	-0.580327	-0.381011	-0.862397	0.397268	0.700796	-5.37921	FALSE
UBE2A	-0.0162939	5.97312	-0.162146	0.87259	0.958904	-7.01253	FALSE
FGFR1	0.0834584	0.247705	0.197972	0.844786	0.949759	-6.00553	FALSE
FKBP6	0.534	-1.099	1.56911	0.130119	0.388783	-4.81071	FALSE
ITGA8	-0.642526	-4.48861	-0.541766	0.593129	0.833551	-5.11832	FALSE
CST7	-0.636752	7.06951	-4.53025	0.00014635	0.00291146	0.548676	TRUE
MAP2	-1.97151	-4.06887	-1.89351	0.0707876	0.269235	-4.00603	FALSE
PIAS2	0.254893	1.7729	0.698056	0.492058	0.770074	-6.05402	FALSE
AMPH	0.484282	0.0992664	1.19214	0.245218	0.554107	-5.48272	FALSE
ARAF	-0.231601	6.1888	-2.33869	0.0282945	0.145482	-4.49039	FALSE
MCCC1	-0.275626	1.55657	-0.850965	0.403459	0.705027	-5.95263	FALSE
LAMP3	0.338173	4.18194	1.59225	0.124821	0.379203	-5.53885	FALSE
FAP	0.19614	-2.1958	0.301138	0.765983	0.919711	-5.56645	FALSE
NEBL	0.09896	-2.9682	0.0980253	0.922752	0.974723	-5.43791	FALSE
ACER3	-0.37767	2.72228	-1.6694	0.108435	0.348507	-5.274	FALSE
UBE2K	-0.294524	3.60645	-1.83461	0.0793783	0.289337	-5.14757	FALSE
PIK3C3	-0.391202	4.32554	-3.40587	0.00239519	0.0248791	-2.05229	FALSE
N4BP2	0.290365	2.59084	0.936129	0.358819	0.667886	-6.16464	FALSE
TIGAR	-0.121666	2.87352	-0.583667	0.565058	0.818764	-6.47288	FALSE
TULP3	-0.21322	0.838376	-0.601392	0.553392	0.812942	-5.87343	FALSE
SYNJ2	1.46245	5.07023	6.63677	8.94267e-07	5.28702e-05	5.67211	TRUE
PPP2R5C	-0.0501459	6.78848	-0.345761	0.732628	0.904659	-6.98363	FALSE
GNB1	0.47945	5.50086	3.18791	0.00405515	0.0366255	-2.64937	FALSE
HOXA9	-0.183254	-1.70588	-0.330636	0.743877	0.90952	-5.60494	FALSE
EDN1	1.86807	6.09314	8.64957	1.07923e-08	2.04849e-06	10.0627	TRUE
MLLT10	0.667881	1.71528	2.7741	0.0107217	0.0746176	-3.09404	FALSE
ZCWPW1	0.482039	2.68135	2.65016	0.0142217	0.0909706	-3.55936	FALSE
P2RY10	-0.262985	4.09738	-1.32222	0.198943	0.492049	-5.93691	FALSE
ITM2A	0.138421	2.46441	0.565138	0.577387	0.825605	-6.28011	FALSE
NRDC	-0.441781	7.93019	-4.28096	0.00027347	0.00478286	-0.082646	FALSE
VDAC3	-0.236299	4.73365	-1.65133	0.1121	0.356633	-5.57379	FALSE
PCM1	-0.279398	5.14298	-1.70408	0.101682	0.335321	-5.55146	FALSE
TNRC6C	-0.31086	2.75938	-1.49901	0.147314	0.416357	-5.62631	FALSE
CBFA2T2	0.00293826	2.73554	0.0130014	0.989737	0.997315	-6.58732	FALSE
ITCH	-0.468097	5.4404	-4.16249	0.00036794	0.0060097	-0.312788	FALSE
PKD2L2	-1.05727	-0.753511	-2.53813	0.0182839	0.108954	-3.13166	FALSE
TP53INP2	0.147416	3.80829	0.976853	0.338686	0.649836	-6.35618	FALSE
SDF4	0.500796	5.1438	3.07551	0.00530161	0.0443613	-2.8635	TRUE
MYH7B	-0.62761	-1.78719	-0.854061	0.401776	0.703902	-5.25205	FALSE
TP73	-0.450439	-3.12419	-0.580964	0.566849	0.819588	-5.36101	FALSE
TOLLIP	0.0727983	7.38415	0.597302	0.556073	0.814416	-6.87654	FALSE
UBE2D4	0.404957	1.32547	1.36322	0.185856	0.472888	-5.3799	FALSE
THOC1	0.0467071	2.35139	0.20024	0.843032	0.949057	-6.43298	FALSE
FKBP7	-0.76307	-2.57801	-0.837675	0.410733	0.711515	-5.12624	FALSE
OSBPL6	-0.415577	-0.434365	-1.11512	0.27618	0.587967	-5.46764	FALSE
SLC1A3	1.0294	0.588705	1.7492	0.0941263	0.320545	-4.718	FALSE
XRCC5	-0.35479	7.51379	-3.30569	0.00305411	0.0298492	-2.42756	FALSE
LXN	0.265481	1.89842	0.691221	0.496454	0.773001	-6.27105	FALSE
SP140	-0.950513	6.96641	-7.79773	6.11581e-08	7.02422e-06	8.31328	TRUE
MKNK1	-1.05106	6.0163	-8.37293	1.7736e-08	2.96125e-06	9.56327	TRUE
TNS1	1.40259	-4.26762	1.0167	0.319855	0.632411	-4.88937	FALSE
REXO1	0.349951	2.49349	1.76793	0.0901803	0.312357	-5.09279	FALSE
SAR1A	0.172583	5.27413	1.63021	0.116518	0.365673	-5.69342	FALSE
CDC14A	-0.14412	3.27858	-0.845757	0.4063	0.707788	-6.43275	FALSE
RAPGEF3	-0.367862	-0.519532	-0.753409	0.458758	0.748831	-5.70336	FALSE
CEACAM1	0.0162645	6.84039	0.0899366	0.929107	0.976655	-7.04045	FALSE
SENP1	0.251002	3.33996	1.26894	0.217005	0.518748	-5.93769	FALSE
DUSP13	-0.839087	2.64834	-4.41469	0.00019556	0.00363157	0.501873	TRUE
CIC	0.0524447	3.96373	0.381121	0.70657	0.89239	-6.81828	FALSE
LIPE	-0.659255	-0.102714	-1.50559	0.145625	0.41327	-4.93594	FALSE
FDFT1	-0.476696	4.90674	-3.07561	0.00530033	0.0443613	-2.83613	FALSE
PAFAH1B3	-0.136142	-0.405234	-0.300847	0.766202	0.919851	-5.78875	FALSE
KIF22	-0.175319	3.47339	-1.08417	0.289393	0.602016	-6.07425	FALSE
CARMIL1	-0.701907	-2.40963	-0.768104	0.450149	0.74155	-5.13459	FALSE
PGM1	-0.197097	4.1654	-1.26368	0.218857	0.521024	-6.09585	FALSE
DDX1	-0.005842	3.20716	-0.0326311	0.974247	0.991404	-6.62362	FALSE
DNM2	-0.10713	7.78597	-0.567029	0.576123	0.825304	-6.89881	FALSE
EPB41L2	0.217413	1.87151	0.724691	0.475864	0.759595	-6.10458	FALSE
MOXD1	-0.0213759	-2.21312	-0.0267626	0.978877	0.993086	-5.54237	FALSE
STX7	-0.107884	6.48978	-0.886065	0.384646	0.690281	-6.6429	FALSE
RABL2B	-0.0701494	-0.943247	-0.128758	0.898655	0.966657	-5.7073	FALSE
KEAP1	-0.236814	6.98798	-1.54749	0.135235	0.397029	-5.86558	FALSE
DDX43	0.21077	1.54436	0.718011	0.479896	0.762623	-6.19601	FALSE
SLC35C2	0.438085	5.39455	3.14266	0.0045186	0.0393933	-2.75406	FALSE
CRYBG3	-0.988108	-1.18087	-1.41325	0.170816	0.452166	-4.74802	FALSE
RFX3	-0.609443	1.65175	-2.04835	0.0519678	0.219621	-4.36299	FALSE
RIF1	0.7525	5.20733	3.32971	0.00290897	0.0288053	-2.28293	TRUE
RAB21	1.67566	6.03863	9.27803	2.76311e-09	8.30406e-07	11.4127	TRUE
SLC4A4	1.34426	-3.02307	1.59467	0.124277	0.378258	-4.43408	FALSE
SMARCA2	0.0378615	4.1381	0.227769	0.821815	0.939575	-6.81426	FALSE
SESN1	0.241462	2.57746	0.954798	0.349492	0.659003	-6.04198	FALSE
COL5A3	-0.293791	-3.17077	-0.554682	0.584404	0.829566	-5.33494	FALSE
SRCAP	-0.29325	1.34575	-1.32441	0.198225	0.490786	-5.44462	FALSE
PUM3	-0.0857399	2.52533	-0.422291	0.676688	0.879524	-6.3942	FALSE
CNOT4	0.427827	4.66452	3.24835	0.00350728	0.0330925	-2.44934	FALSE
PSEN1	0.467136	8.91865	3.69627	0.00117458	0.0146474	-1.52309	FALSE
CPOX	0.37475	-0.743135	0.690679	0.496598	0.773086	-5.50231	FALSE
CLDND1	-0.333742	5.4695	-2.88489	0.00829847	0.0620647	-3.31847	FALSE
MOK	0.330646	-0.148356	0.899994	0.377341	0.683292	-5.55126	FALSE
HSP90AA1	0.0404936	6.50326	0.178321	0.860057	0.954797	-7.0142	FALSE
RBL1	0.0729925	0.95286	0.239241	0.813013	0.936246	-6.09036	FALSE
DLGAP4	-0.390341	4.4465	-3.1394	0.00455388	0.039612	-2.68103	FALSE
NDC80	-0.232779	0.936388	-0.728575	0.47353	0.757958	-5.89179	FALSE
AP4E1	0.0992593	1.56439	0.363874	0.719237	0.898087	-6.22924	FALSE
RSBN1	0.0944826	4.67075	0.336457	0.739731	0.908144	-6.83493	FALSE
MAGI3	-0.51479	-1.54127	-0.838427	0.410319	0.71102	-5.27265	FALSE
CXCL2	2.29583	6.36308	8.15707	6.94913e-08	7.59435e-06	8.27161	TRUE
COL4A4	0.0607079	-0.915667	0.113458	0.91064	0.970877	-5.71751	FALSE
TCF7	0.0923042	0.56276	0.273238	0.78708	0.927319	-5.96909	FALSE
OSTM1	0.16057	7.24185	0.993546	0.330662	0.642233	-6.55954	FALSE
PCNP	0.0395971	4.20221	0.259974	0.79717	0.930995	-6.84663	FALSE
EXD2	0.169811	0.670841	0.419474	0.678716	0.880286	-5.97667	FALSE
ARG2	-0.504292	-1.52814	-0.853189	0.40225	0.704484	-5.27639	FALSE
MEF2C	-1.50147	5.82233	-4.58464	0.00018633	0.00350346	0.43675	TRUE
PTPRC	-0.490032	10.7906	-4.48529	0.00016382	0.00316944	0.400116	FALSE
UBA5	-0.0107357	1.52846	-0.0452014	0.964332	0.988758	-6.28065	FALSE
STK17B	0.0258419	7.21238	0.159701	0.874495	0.959353	-7.03763	FALSE
CDC14B	0.851537	0.215716	1.97523	0.0602181	0.241132	-4.30314	FALSE
ZNF510	0.202276	-0.156578	0.297063	0.769054	0.920682	-5.80643	FALSE
ZNF506	-0.0530961	2.45958	-0.303006	0.764577	0.918695	-6.52972	FALSE
JMJD4	0.168587	1.74328	0.606303	0.550182	0.810437	-6.09233	FALSE
DUSP12	-0.0340772	1.65739	-0.100217	0.92103	0.97444	-6.27517	FALSE
AACS	-0.318941	2.01565	-1.30284	0.205372	0.501791	-5.59741	FALSE
HSPB11	-0.0635879	1.94242	-0.291617	0.773162	0.921333	-6.35213	FALSE
PHLPP1	-0.503242	1.75711	-2.11545	0.0452994	0.2005	-4.41868	FALSE
IL12RB2	0.295945	1.15538	0.834673	0.412388	0.712687	-5.74833	FALSE
SMARCD3	0.612665	2.25476	2.83239	0.00937362	0.0679362	-3.10448	FALSE
WDR70	-0.568832	1.10068	-1.728	0.0972356	0.326691	-4.71651	FALSE
FYB1	-0.252792	8.92661	-1.6744	0.10744	0.346203	-5.70537	FALSE
STRADB	-0.118967	-0.840097	-0.251421	0.803695	0.933352	-5.72328	FALSE
BZW1	0.360353	5.52698	3.12053	0.00476343	0.0409996	-2.80897	FALSE
C1QTNF3	0.449192	-3.63876	0.509066	0.615498	0.845907	-5.25847	FALSE
ME2	-0.613887	4.17761	-3.5343	0.00175012	0.0198105	-1.71412	TRUE
C5orf22	-0.117632	2.65084	-0.659528	0.51603	0.787363	-6.31671	FALSE
CCNT2	-0.207107	5.50007	-1.88488	0.0719934	0.272113	-5.29392	FALSE
FAM135A	-0.268548	0.957962	-0.768267	0.450054	0.74155	-5.82877	FALSE
COL19A1	0.136653	0.0135976	0.296239	0.769675	0.920682	-5.91818	FALSE
EPB41L3	-1.0294	2.10362	-3.25659	0.00343836	0.0325462	-1.99128	TRUE
COBLL1	0.13487	1.92482	0.423541	0.675789	0.879145	-6.23708	FALSE
DLG3	-0.0371354	-0.307575	-0.0541714	0.957261	0.987273	-5.67654	FALSE
TRAF5	-0.0545079	2.37966	-0.177723	0.860478	0.954797	-6.455	FALSE
MRPL22	-0.0517656	2.04669	-0.218243	0.829142	0.942989	-6.37255	FALSE
GEMIN5	-0.0315685	2.18227	-0.14154	0.888662	0.963407	-6.39321	FALSE
NFE2L1	-0.385889	4.66289	-1.95939	0.0621502	0.246001	-5.0627	FALSE
GSK3B	-0.115099	5.3313	-0.847629	0.405277	0.706629	-6.64203	FALSE
ERC1	-0.504744	2.98199	-2.72256	0.0120651	0.0810874	-3.38808	FALSE
XPO1	0.500918	3.84239	2.44081	0.0226664	0.126611	-4.05295	FALSE
RNF13	-0.211763	8.67712	-1.55049	0.134517	0.395759	-5.89188	FALSE
PALB2	-0.395044	1.42674	-1.12628	0.271525	0.583291	-5.58881	FALSE
DOPEY1	-0.200569	1.65699	-0.534898	0.597794	0.836133	-6.22673	FALSE
LYRM2	0.615756	3.68399	4.49135	0.00016134	0.00314526	0.611622	TRUE
BCKDHB	0.0710019	-1.13871	0.116898	0.907943	0.96998	-5.67847	FALSE
KAT6A	-0.380198	6.56497	-3.33913	0.00281668	0.0281543	-2.33572	FALSE
ULK2	0.510804	-1.34331	0.653079	0.520105	0.790713	-5.42672	FALSE
TNPO1	-0.902514	5.38556	-5.89337	5.00066e-06	0.00020447	3.94992	TRUE
PLOD1	-0.281493	3.79363	-1.38992	0.177704	0.461922	-5.84456	FALSE
P2RX5	0.00055315	1.71691	0.00186347	0.998529	0.999507	-6.28905	FALSE
ITGAE	-0.123511	1.489	-0.574877	0.57089	0.821768	-6.12515	FALSE
DIS3	0.0588981	4.11321	0.390626	0.699627	0.889685	-6.74473	FALSE
PIBF1	-0.191959	1.73632	-0.68057	0.502858	0.777262	-6.07455	FALSE
TDRD3	-1.23948	-0.438981	-2.29771	0.0308939	0.154486	-3.53694	FALSE
NUFIP1	0.193467	0.552391	0.551447	0.586583	0.831033	-5.97224	FALSE
PDS5B	-0.28773	4.59156	-2.08067	0.0486534	0.21001	-4.85907	FALSE
OXCT1	-0.124098	1.71516	-0.408499	0.686641	0.884899	-6.18665	FALSE
RRAGB	0.156421	2.40887	0.791607	0.436583	0.731846	-6.26213	FALSE
CYLD	0.437001	8.14939	3.10821	0.00490527	0.0419004	-2.89038	FALSE
SLC27A5	-1.2594	-3.01968	-1.20475	0.240408	0.547953	-4.77348	FALSE
ZNF324	-0.257742	3.0681	-1.15194	0.261039	0.572357	-6.03013	FALSE
ZNF671	-0.1334	2.42806	-0.564599	0.577748	0.825708	-6.33666	FALSE
ZNF416	0.479187	0.400972	1.15	0.261825	0.573451	-5.42176	FALSE
ZNF586	-0.51326	4.01899	-3.51746	0.00182388	0.0203516	-1.76747	TRUE
ZNF446	-0.719434	0.213213	-1.97109	0.0607175	0.242079	-4.19572	FALSE
ZNF264	-0.652277	2.40276	-2.51685	0.0191687	0.112654	-3.66178	FALSE
RPS5	0.0410433	3.37641	0.249789	0.804942	0.933963	-6.62574	FALSE
YTHDC1	0.201532	5.4077	1.62538	0.117547	0.367412	-5.71317	FALSE
CHMP2B	0.303703	8.06272	1.77179	0.0895228	0.310916	-5.54541	FALSE
SMAP2	-0.162554	8.43237	-1.06256	0.298883	0.61116	-6.49699	FALSE
PPIE	0.504385	2.13157	2.10148	0.0466209	0.204443	-4.29433	FALSE
ZMPSTE24	-0.0127173	4.16136	-0.0728889	0.942517	0.982397	-6.83983	FALSE
STARD7	0.0899497	5.47256	0.779626	0.443467	0.736499	-6.64227	FALSE
NOA1	-0.250034	2.1485	-0.873967	0.391065	0.695158	-6.0481	FALSE
REST	-0.409667	4.30745	-2.27253	0.0325979	0.160427	-4.4763	FALSE
HAL	-0.747487	6.17615	-4.92333	5.46867e-05	0.00133776	1.53809	TRUE
SSH1	-0.847699	5.36826	-5.99433	3.91682e-06	0.00016697	4.18654	TRUE
GSTP1	0.0183815	4.40053	0.139373	0.890354	0.964082	-6.82716	FALSE
APLP2	0.140689	9.25734	1.13598	0.267529	0.579604	-6.43194	FALSE
FAM234B	-0.560033	0.504696	-1.53997	0.137055	0.399567	-4.91265	FALSE
WBP11	0.288334	4.51056	2.19321	0.0385394	0.179665	-4.6339	FALSE
EIF3I	0.0289873	5.31169	0.234445	0.816689	0.937607	-6.94921	FALSE
TXLNA	-0.237068	5.33687	-0.812354	0.425774	0.723981	-6.58965	FALSE
NCOA1	0.0303729	5.08602	0.206444	0.83824	0.946677	-6.95502	FALSE
AGBL5	0.173847	0.759744	0.54999	0.587566	0.831804	-5.93766	FALSE
EFR3B	-0.190843	-2.93746	-0.167266	0.868606	0.95732	-5.39754	FALSE
KIF3C	-1.00856	2.45908	-3.16109	0.00438221	0.0386406	-2.41252	TRUE
RAB10	0.683823	9.04111	4.44711	0.00018028	0.00340758	0.311879	TRUE
GCKR	4.00607	-3.76864	3.93979	0.00064176	0.009393	-0.784727	TRUE
HADHA	-0.394018	5.76214	-3.34362	0.00278616	0.0278802	-2.29685	FALSE
MAPRE3	0.157973	1.5285	0.791341	0.436736	0.731992	-6.12482	FALSE
CAD	-0.0348263	1.5935	-0.0977073	0.923001	0.974803	-6.25798	FALSE
CD59	0.784724	6.65717	3.1718	0.00448408	0.0391996	-2.75395	TRUE
CD82	1.17195	8.97999	6.71729	7.04088e-07	4.33786e-05	5.83953	TRUE
BCORL1	-1.05649	1.66564	-2.81955	0.00965602	0.0695219	-2.90426	FALSE
ATRX	-0.0034302	5.24395	-0.0254768	0.979892	0.993668	-6.97602	FALSE
AK6	0.423724	2.93095	2.31315	0.0298901	0.150847	-4.23172	FALSE
FCN1	-0.212102	7.09957	-1.78236	0.0877426	0.307411	-5.51486	FALSE
MYNN	0.0124411	3.64439	0.0852166	0.932818	0.978306	-6.81333	FALSE
SCAMP1	-0.0953817	2.83835	-0.49591	0.624609	0.851161	-6.50513	FALSE
PREP	0.296526	1.29225	0.87605	0.389955	0.694241	-5.79586	FALSE
HACE1	-0.257935	0.689748	-0.757663	0.456256	0.746051	-5.82304	FALSE
SEH1L	0.0480629	3.20055	0.256187	0.800057	0.931951	-6.60714	FALSE
WDR47	-0.387694	4.22196	-2.19354	0.0385131	0.179589	-4.62767	FALSE
WDFY1	1.30979	5.98878	6.21584	2.40539e-06	0.0001141	4.65979	TRUE
OVGP1	0.740204	-2.28463	0.865206	0.395757	0.699293	-5.13491	FALSE
SLC25A24	0.0878243	2.27939	0.428619	0.672141	0.878137	-6.41057	FALSE
MAP3K4	0.473176	2.26634	1.33074	0.196167	0.487632	-5.60338	FALSE
PILRA	0.413523	8.86721	2.77458	0.01071	0.0745933	-3.6403	FALSE
IGSF9	-0.0366732	-2.78994	-0.0422803	0.966636	0.989305	-5.44988	FALSE
ABCB1	0.00716573	3.27774	0.0230437	0.981812	0.994385	-6.5563	FALSE
ZNF213	-0.414694	1.51192	-1.52331	0.141155	0.406686	-5.25371	FALSE
AKR1B1	0.0577486	2.61006	0.262028	0.795605	0.93052	-6.4198	FALSE
CPNE3	0.163535	5.41833	1.42792	0.166596	0.446802	-5.98221	FALSE
RRN3	-0.229527	2.8963	-1.02048	0.317994	0.630681	-6.00151	FALSE
WNT11	-0.541945	-3.38248	-0.65494	0.518927	0.789846	-5.17716	FALSE
MTIF2	-0.0162723	1.21055	-0.0539072	0.957469	0.987273	-6.22442	FALSE
DDHD2	0.262335	1.68873	0.76967	0.449237	0.741003	-5.97144	FALSE
TTC39A	0.767676	-1.04947	1.89454	0.070644	0.269029	-4.27008	FALSE
EPS15	-0.21516	5.30394	-1.24918	0.224018	0.527609	-6.18378	FALSE
ORC1	0.317332	-0.64861	0.642079	0.527096	0.79663	-5.58215	FALSE
MGST2	-1.39746	3.0468	-7.84725	5.488e-08	6.51051e-06	8.51963	TRUE
CHERP	0.350907	4.70054	1.8721	0.073811	0.27665	-5.27291	FALSE
ATG16L1	-0.0511062	3.57391	-0.230082	0.820038	0.938762	-6.73162	FALSE
USP40	-0.618572	-0.689462	-0.889757	0.382701	0.688043	-5.2896	FALSE
POMGNT1	-0.0940032	1.15912	-0.287774	0.776066	0.922663	-6.0952	FALSE
RAD54L	-0.690524	-1.83658	-0.934247	0.359769	0.668592	-5.20268	FALSE
MAST2	0.391803	1.71189	1.40948	0.171917	0.454136	-5.35361	FALSE
DNAJA1	0.187799	7.48867	1.53204	0.138993	0.40327	-5.9	FALSE
B4GALT1	0.559328	6.83587	3.19715	0.0039663	0.0360304	-2.67378	TRUE
CHMP5	-0.0025643	5.23615	-0.0201238	0.984116	0.995621	-6.96706	FALSE
NFX1	0.168436	5.6339	1.51673	0.142801	0.409377	-5.86818	FALSE
DIMT1	0.256063	2.59528	1.14801	0.262629	0.574098	-5.86838	FALSE
IPO11	0.505411	4.25076	2.66897	0.0136291	0.0882439	-3.73207	FALSE
EIF2AK1	-0.198552	4.26131	-1.11434	0.276511	0.588323	-6.19293	FALSE
NME8	0.0364761	-0.0511222	0.0984697	0.922403	0.974668	-5.97589	FALSE
EPDR1	0.00114082	-1.49087	0.0014499	0.998856	0.999551	-5.65876	FALSE
SNX10	0.535187	7.29495	3.60395	0.0014749	0.0174855	-1.72265	TRUE
SEPHS1	0.730695	-0.762644	1.35432	0.188637	0.476334	-4.92564	FALSE
MRPL28	0.18736	4.49656	1.51985	0.142017	0.408303	-5.80436	FALSE
ITPKC	0.875378	3.23929	3.14696	0.00448455	0.0391996	-2.49934	TRUE
CEACAM6	-0.105431	3.10681	-0.48876	0.629585	0.854204	-6.58225	FALSE
RBM22	-0.0067748	5.98715	-0.0646892	0.948974	0.984064	-7.02368	FALSE
TMED2	0.021823	6.86519	0.217211	0.829937	0.943536	-7.01935	FALSE
ERO1B	-0.16716	3.26914	-1.00127	0.326994	0.63802	-6.23223	FALSE
ZFAND6	-0.040582	6.87933	-0.395179	0.69631	0.889162	-6.9708	FALSE
TXLNG	-0.0205072	2.53015	-0.075103	0.940775	0.981691	-6.47639	FALSE
LAT2	-0.309841	7.76457	-2.28705	0.031605	0.156961	-4.62178	FALSE
HUWE1	-0.211912	4.4957	-1.44393	0.162085	0.439704	-5.87213	FALSE
ZW10	0.151949	2.16949	0.607429	0.549447	0.810437	-6.20216	FALSE
ALG9	0.976198	-2.59515	1.12522	0.271967	0.583622	-4.91971	FALSE
MYBPC2	-2.08907	-3.32727	-2.30928	0.0301389	0.151891	-3.46071	FALSE
ACOX3	0.578751	3.77811	2.547	0.0179264	0.107785	-3.90761	FALSE
MTMR2	-0.0331317	1.68215	-0.110076	0.913293	0.971937	-6.27079	FALSE
PPP1R15A	1.07474	11.5982	5.36846	1.86802e-05	0.00059303	2.55959	TRUE
HSD17B14	1.25525	-1.71033	2.34156	0.0281202	0.144958	-3.57793	FALSE
TRIP6	-0.564254	0.954273	-1.75113	0.0930934	0.318713	-4.70966	FALSE
ACHE	1.36579	-3.19786	1.75819	0.0918602	0.31581	-4.2424	FALSE
FTL	-0.161275	13.4145	-1.39184	0.177131	0.461431	-6.12559	FALSE
SRRT	-0.560651	5.90736	-4.38134	0.00021261	0.0039161	0.211651	TRUE
BAX	0.171304	6.51184	1.46401	0.156568	0.431225	-5.98301	FALSE
NLK	-0.148904	0.851273	-0.468946	0.643471	0.862681	-6.07731	FALSE
PIGS	0.0179506	3.62535	0.12911	0.89838	0.966657	-6.73218	FALSE
ATXN7L3	0.0482489	4.84055	0.413311	0.683162	0.883763	-6.89201	FALSE
PGS1	-0.155717	7.4784	-1.12909	0.270361	0.582039	-6.41045	FALSE
PSMC5	-0.396294	4.87049	-2.36899	0.0265032	0.13929	-4.29875	FALSE
UIMC1	-0.364849	5.32978	-2.59978	0.0159309	0.0991256	-3.93217	FALSE
CETP	0.512751	0.356883	1.0776	0.292255	0.605262	-5.49144	FALSE
LPCAT2	-0.517778	7.20844	-3.47044	0.00204622	0.0221208	-2.026	TRUE
GNAO1	0.111166	-3.60352	0.123079	0.903102	0.967424	-5.24996	FALSE
OGFOD1	-0.0247193	2.53784	-0.100034	0.921174	0.97444	-6.44462	FALSE
SH3BP2	0.0771169	8.324	0.527406	0.602904	0.839503	-6.92804	FALSE
NOP14	0.201515	2.82785	0.882328	0.386622	0.691829	-6.12794	FALSE
ADD1	-0.117211	6.38434	-0.890305	0.382413	0.687848	-6.62716	FALSE
L2HGDH	0.266945	-2.21762	0.421426	0.677311	0.879908	-5.40525	FALSE
TXNDC16	0.278222	2.36816	1.55968	0.13233	0.392528	-5.4378	FALSE
NID2	-1.25797	-3.83887	-1.51257	0.14385	0.410883	-4.45669	FALSE
GMCL1	-0.324014	3.8567	-2.22448	0.036089	0.172021	-4.54645	FALSE
SF3B2	-0.0695843	6.76338	-0.704884	0.487877	0.767677	-6.78832	FALSE
KLHL42	0.123285	-0.443301	0.199072	0.843935	0.949394	-5.80314	FALSE
GNAS	0.0594166	6.00971	0.589743	0.561045	0.816896	-6.84323	FALSE
DNM1L	0.512562	3.408	2.69632	0.0128083	0.0842573	-3.45032	FALSE
ERGIC2	-0.175746	4.88053	-1.20653	0.239734	0.547132	-6.24413	FALSE
AURKA	-0.593086	0.439319	-1.94774	0.0636063	0.250425	-4.34674	FALSE
CASS4	-2.1413	5.50273	-10.458	2.86121e-10	1.39441e-07	13.6682	TRUE
PIR	-0.775474	-0.0573775	-1.50736	0.145173	0.412766	-4.84584	FALSE
AAMDC	-1.02983	-1.11195	-1.61602	0.119565	0.370559	-4.48688	FALSE
RFX2	0.00755932	3.76844	0.054426	0.95706	0.987273	-6.86088	FALSE
METTL2A	0.377709	-0.223652	0.927415	0.363229	0.671457	-5.43156	FALSE
ALG6	0.00926963	1.80194	0.0361809	0.971447	0.990645	-6.38734	FALSE
CNOT3	-0.307863	4.139	-2.4081	0.0243453	0.131835	-4.20891	FALSE
PTPN4	0.37586	2.68356	1.54398	0.136083	0.398075	-5.30515	FALSE
DDX18	-0.0146702	5.78176	-0.130719	0.897121	0.966364	-7.00737	FALSE
KHSRP	0.199671	1.73019	0.763752	0.452688	0.743059	-6.10506	FALSE
GNA11	-0.755639	-2.78901	-0.892818	0.381093	0.686295	-5.09868	FALSE
ASAP3	1.12604	-3.25057	1.08559	0.288776	0.601642	-4.89196	FALSE
EDEM2	0.127116	5.24821	0.475015	0.639483	0.86048	-6.82453	FALSE
DNMT3B	1.88791	-3.13842	1.98296	0.0592934	0.238685	-3.9064	FALSE
TPX2	-0.0056255	0.505232	-0.0128976	0.989819	0.997317	-6.0897	FALSE
PDRG1	0.236598	3.38385	1.45149	0.15999	0.435856	-5.72064	FALSE
DOCK9	0.159757	-0.807874	0.270694	0.789012	0.928606	-5.78597	FALSE
ANKRD10	0.457766	5.07859	3.3482	0.00275544	0.0276942	-2.25004	FALSE
TGDS	0.854438	0.541269	2.69531	0.0128377	0.0843314	-2.94633	FALSE
DOCK3	0.314295	-2.26556	0.44768	0.658523	0.870883	-5.43508	FALSE
C3orf18	-1.62467	-1.68746	-1.55382	0.133721	0.394835	-4.47982	FALSE
COQ9	-0.0235193	2.15773	-0.116618	0.908163	0.96998	-6.41253	FALSE
KIF9	-0.0982082	0.491761	-0.293412	0.771808	0.921141	-6.12014	FALSE
CRLS1	0.617655	0.234964	1.62472	0.11769	0.367488	-4.76504	FALSE
PPP1R13B	0.119153	-0.496519	0.181521	0.85753	0.953674	-5.69091	FALSE
ATRN	0.256815	0.582166	0.542229	0.592815	0.833305	-5.82417	FALSE
SMOX	0.618884	0.288286	1.88213	0.0723811	0.27305	-4.52376	FALSE
SIGLEC1	1.93418	-2.83321	1.68824	0.104722	0.34145	-4.28842	FALSE
FKBP1A	-0.824274	4.26644	-5.38919	1.7183e-05	0.00055781	2.79721	TRUE
NSFL1C	-0.681641	5.59795	-4.1286	0.00040051	0.00641705	-0.392359	TRUE
SLC4A11	-0.355497	-3.12673	-0.469569	0.643032	0.862251	-5.3465	FALSE
C20orf194	-0.681567	-0.997514	-0.895394	0.379744	0.685281	-5.29396	FALSE
ZNF343	-0.144196	0.441742	-0.295846	0.769971	0.920682	-5.9234	FALSE
CPXM1	1.09609	-1.0577	1.69684	0.103061	0.338199	-4.51125	FALSE
MAVS	-0.348413	4.28705	-2.20921	0.037267	0.17564	-4.58045	FALSE
LZTS3	0.990091	-0.234952	1.50763	0.145105	0.412766	-4.84018	FALSE
XRN2	-0.48278	6.41565	-3.07564	0.00529998	0.0443613	-2.92465	FALSE
KIZ	0.145525	2.11953	0.633036	0.532881	0.80061	-6.2629	FALSE
DYNLL1	-0.611555	3.40758	-3.36448	0.00264871	0.0268324	-1.95576	TRUE
TESC	-0.11344	2.58755	-0.491033	0.628001	0.853106	-6.4684	FALSE
SNX5	0.0414269	2.59061	0.184296	0.855378	0.953167	-6.54468	FALSE
RPL6	1.23743	-1.32843	2.48595	0.0205246	0.118242	-3.16858	FALSE
SIRPG	0.723432	-2.49063	1.01418	0.320926	0.633548	-5.02792	FALSE
MAPKAPK5	0.500275	2.03454	1.70058	0.102348	0.336838	-5.01344	FALSE
P2RX7	0.00371856	3.73757	0.0229714	0.981869	0.994387	-6.7674	FALSE
ESF1	0.128527	1.3976	0.486394	0.631236	0.855039	-6.16321	FALSE
RBBP9	0.632964	1.39256	1.97807	0.0598765	0.240252	-4.40898	FALSE
ANAPC5	0.616043	5.20663	3.85975	0.00078324	0.0109398	-1.01144	TRUE
SLC23A2	-0.677349	6.07465	-3.4012	0.00242257	0.0250768	-2.17718	TRUE
SLC8B1	-0.704815	5.08701	-6.39952	1.48585e-06	7.81134e-05	5.17478	TRUE
TMEM230	-0.588191	3.55957	-3.716	0.00111867	0.0141949	-1.2129	TRUE
DZANK1	0.768597	-0.958341	0.93284	0.36048	0.66943	-5.26214	FALSE
KDM2B	0.356341	3.42761	1.76266	0.0910868	0.314252	-5.14579	FALSE
TASP1	0.214369	0.802129	0.682999	0.50135	0.776708	-5.89376	FALSE
OAS1	0.148548	5.92377	0.549082	0.588668	0.832082	-6.80903	FALSE
GCN1	0.146914	4.56512	1.04733	0.305702	0.618437	-6.28198	FALSE
RPLP0	0.418122	0.808729	1.41246	0.171047	0.452512	-5.16037	FALSE
PXN	-1.12873	8.22012	-9.1813	3.35337e-09	9.02506e-07	11.2027	TRUE
SIRT4	1.91095	-2.68363	2.4347	0.0229715	0.127488	-3.24863	FALSE
RPH3A	-0.259553	1.44872	-0.865276	0.395719	0.699293	-5.92051	FALSE
KIF16B	-0.198758	0.298402	-0.402802	0.69077	0.887051	-5.85644	FALSE
TRMT6	-0.215377	2.25251	-1.04862	0.305119	0.618164	-5.92865	FALSE
PEBP1	0.0653788	2.44433	0.34812	0.730879	0.9038	-6.3934	FALSE
BRAP	-0.2196	5.13552	-1.46124	0.157319	0.432282	-5.9301	FALSE
ERP29	0.01035	3.71951	0.0656355	0.948229	0.983945	-6.76035	FALSE
FUS	-0.0147565	7.07816	-0.137093	0.892136	0.964494	-7.04032	FALSE
IGBP1	-0.0910983	2.76514	-0.542556	0.592593	0.833153	-6.52874	FALSE
FXYD5	0.104404	4.70335	0.92854	0.362658	0.670784	-6.48776	FALSE
ZNF302	-0.143274	1.27627	-0.334281	0.741161	0.90834	-6.12034	FALSE
GRAMD1A	1.80582	6.98844	9.35001	2.3942e-09	7.31733e-07	11.5436	TRUE
HEPH	-0.254223	-4.21065	-0.425227	0.674577	0.878888	-5.39668	FALSE
CDIP1	-0.293021	4.81069	-2.07554	0.0491662	0.21132	-4.91784	FALSE
CMTM1	-1.89572	2.1967	-7.58559	9.76249e-08	9.67346e-06	7.96648	TRUE
KCNH4	0.723867	-0.452234	1.421	0.168576	0.449204	-5.05756	FALSE
GANAB	0.0142077	5.71865	0.121279	0.904511	0.968019	-6.98138	FALSE
GMIP	-0.39482	7.38393	-2.33345	0.0286157	0.146358	-4.52782	FALSE
RBM41	-0.380071	0.614345	-0.96279	0.34555	0.655476	-5.56161	FALSE
BIRC5	0.0745332	-0.254304	0.165394	0.870062	0.957744	-5.91681	FALSE
LAG3	0.67628	-0.339941	1.12533	0.271922	0.583622	-5.14879	FALSE
MLF2	-0.676594	7.88983	-7.41633	1.4239e-07	1.2437e-05	7.45204	TRUE
OTUB2	0.875586	-3.52671	0.657623	0.517857	0.789062	-5.28339	FALSE
DDX24	0.256577	5.67651	2.20372	0.0376997	0.176801	-4.70261	FALSE
ZBTB25	1.47215	3.38976	5.37751	1.88586e-05	0.00059659	2.75281	TRUE
NECAP1	0.527113	7.23833	4.31885	0.00024868	0.00443988	0.012156	TRUE
ARHGAP4	-0.140381	7.12125	-1.42567	0.16724	0.447349	-6.04182	FALSE
DHX32	0.247925	0.462531	0.601259	0.553479	0.812942	-5.8538	FALSE
RCOR1	-0.459592	3.70986	-2.9948	0.0064158	0.050971	-2.96551	FALSE
GPATCH2L	0.443314	5.75115	3.53228	0.00175881	0.0198964	-1.86784	FALSE
LTBP4	0.348278	1.51725	0.937131	0.358314	0.667265	-5.79092	FALSE
BLVRB	0.314524	3.78636	1.61817	0.119099	0.369764	-5.58866	FALSE
SLC9A1	0.110791	4.63813	0.655242	0.518736	0.789621	-6.74956	FALSE
SPTLC1	-0.567494	4.28987	-3.39868	0.0024375	0.0251735	-2.04622	TRUE
PAPOLA	-0.0923228	7.31145	-0.917423	0.368331	0.675591	-6.63007	FALSE
CCNK	0.368616	1.04844	1.23248	0.230076	0.53539	-5.50992	FALSE
PCBP4	0.276022	-0.468964	0.489312	0.6292	0.854091	-5.64723	FALSE
RGS1	0.498664	3.53573	1.59284	0.124822	0.379203	-5.42092	FALSE
YPEL3	-0.412099	7.13132	-3.08292	0.0052091	0.0438313	-2.9344	FALSE
MRPS33	0.190986	-0.259695	0.463768	0.647122	0.864568	-5.77234	FALSE
NDUFB2	-0.20953	3.91166	-1.49577	0.148151	0.417352	-5.72823	FALSE
NUDC	0.0389768	4.37441	0.288256	0.775703	0.922534	-6.80581	FALSE
MAEA	0.0173799	7.95407	0.114908	0.909504	0.970704	-7.06227	FALSE
ICAM1	0.948013	10.3463	6.20716	2.34869e-06	0.00011204	4.62935	TRUE
STRN4	0.039808	5.81572	0.241336	0.811408	0.935832	-6.98953	FALSE
IRAK3	1.5685	6.84011	7.94945	4.39326e-08	5.5447e-06	8.63784	TRUE
LYZ	-0.297396	7.61289	-2.54269	0.0180995	0.108393	-4.10366	FALSE
MUL1	-0.0521255	5.24457	-0.510856	0.614263	0.845834	-6.85321	FALSE
TFAP4	1.40254	-2.57133	1.64001	0.114451	0.361369	-4.41302	FALSE
PDCD7	0.863794	-0.346471	1.608	0.121316	0.372544	-4.65864	FALSE
SPG21	0.938254	7.07533	7.65538	8.36484e-08	8.66867e-06	7.98948	TRUE
DNAJB11	-0.0256631	4.6323	-0.210286	0.835275	0.94578	-6.90235	FALSE
RAB11FIP3	0.125086	-0.177809	0.274743	0.785938	0.926943	-5.80733	FALSE
GNPTG	0.268136	5.38407	1.80339	0.0842888	0.300137	-5.43044	FALSE
ZNF268	0.209376	1.84009	0.709955	0.484785	0.765739	-6.12307	FALSE
GOLGA3	0.0322317	3.20653	0.129209	0.898302	0.966657	-6.6296	FALSE
PABPC4	0.993896	1.75346	3.50872	0.00186336	0.0207025	-1.37585	TRUE
CD209	-0.228737	-1.6175	-0.415479	0.681597	0.882451	-5.52734	FALSE
CERS4	0.147332	2.3034	0.455069	0.653276	0.868099	-6.40677	FALSE
MCOLN1	-0.340784	8.99422	-2.38309	0.0257059	0.136466	-4.4508	FALSE
USP48	0.213785	3.39477	1.10582	0.280103	0.591846	-6.12914	FALSE
EFNB1	-0.352772	0.608306	-0.821519	0.419686	0.718279	-5.73813	FALSE
PDPR	0.450346	3.81066	3.00245	0.00630123	0.0503794	-2.96765	FALSE
AARS	0.154961	4.83731	1.08275	0.290009	0.602262	-6.28628	FALSE
GLG1	-0.249428	6.10203	-2.08337	0.0483852	0.209429	-4.95153	FALSE
KIF4A	0.770013	-2.94069	0.861157	0.397937	0.701417	-5.1566	FALSE
TNRC6A	0.0301293	1.88871	0.108844	0.914259	0.972406	-6.36937	FALSE
PLEKHG2	0.734764	3.4163	2.83446	0.00932874	0.0677743	-3.1886	FALSE
NAT14	-0.767199	-0.762979	-1.26841	0.217193	0.518871	-5.06475	FALSE
PITPNM2	-0.51683	-0.585083	-0.966944	0.343513	0.65365	-5.23367	FALSE
EXOC1	-0.217872	4.39522	-1.68696	0.104971	0.341851	-5.52672	FALSE
RBM27	-0.143053	1.76772	-0.594651	0.557814	0.815246	-6.25401	FALSE
OSBPL8	-0.125699	7.02362	-0.823145	0.41878	0.717507	-6.71029	FALSE
DTX2	-0.624741	4.50309	-4.6671	0.00010384	0.00221594	0.968268	TRUE
NLRC4	-1.13491	4.24699	-6.14332	2.73672e-06	0.00012719	4.61875	TRUE
PUS7	0.412281	1.09309	1.19763	0.243117	0.551225	-5.52924	FALSE
NRCAM	-0.0930366	-3.69651	-0.0965387	0.923919	0.974836	-5.35995	FALSE
LAMB1	0.190924	-1.94864	0.266249	0.792392	0.929635	-5.54022	FALSE
DLD	-0.0623146	5.56411	-0.564107	0.578077	0.825726	-6.84109	FALSE
WDR7	-0.192324	3.25059	-0.876238	0.389855	0.694241	-6.29688	FALSE
TXNL1	0.115873	6.43204	0.992453	0.331183	0.642479	-6.54247	FALSE
IL5RA	-0.792566	-2.36321	-1.07355	0.294029	0.606858	-5.06399	FALSE
ABCC6	-1.54015	-1.45454	-2.60748	0.0156578	0.0977298	-2.9893	FALSE
CMTM6	-0.123392	9.87701	-0.961335	0.346266	0.656074	-6.61628	FALSE
ITGA6	0.441748	1.24601	1.13382	0.268413	0.580211	-5.61532	FALSE
MAP3K20	0.539787	1.29927	1.41693	0.169751	0.450926	-5.34397	FALSE
FH	0.642444	1.39473	2.41503	0.0239803	0.130961	-3.64707	FALSE
SEL1L3	0.256601	3.87104	1.10158	0.281908	0.5943	-6.10432	FALSE
CDV3	-0.119875	4.32416	-0.682026	0.501954	0.77673	-6.65673	FALSE
MYO15A	1.23713	-3.16635	1.1659	0.255465	0.565993	-4.88388	FALSE
ALKBH5	0.389516	5.2941	1.71478	0.0998232	0.331433	-5.54423	FALSE
NLRP1	-0.431717	7.13464	-3.52457	0.00179239	0.020175	-1.90154	FALSE
SPAG7	0.595126	5.09788	3.59779	0.00149743	0.017706	-1.68463	TRUE
ORC6	0.466628	-1.37549	0.921705	0.366139	0.673764	-5.3085	FALSE
ZC3HC1	-0.127921	2.93863	-0.533042	0.599058	0.836733	-6.48905	FALSE
ESR1	0.980227	-3.29704	1.06171	0.299258	0.611458	-4.96321	FALSE
ANGPT2	-0.844738	-2.93704	-0.991278	0.331744	0.642858	-4.98754	FALSE
TMEM101	-0.178384	1.53641	-0.796936	0.433543	0.728986	-5.96545	FALSE
CD200	0.4432	2.42661	1.76295	0.0910363	0.314175	-5.03919	FALSE
CCDC80	-0.151373	-1.10226	-0.276214	0.784822	0.926293	-5.80524	FALSE
PSME1	-0.0783424	8.06862	-0.74835	0.461745	0.750647	-6.78011	FALSE
PPP2R3C	-0.11721	5.28792	-0.956809	0.348497	0.658348	-6.52589	FALSE
HAUS4	-0.687445	1.89966	-2.46246	0.0216146	0.122487	-3.61918	FALSE
CEBPE	-0.371806	1.66233	-1.59611	0.123954	0.37762	-5.18585	FALSE
SLC7A8	0.505134	-1.56964	0.625345	0.537829	0.80329	-5.52476	FALSE
OSGEP	-0.0396241	3.31174	-0.226584	0.822725	0.940257	-6.7099	FALSE
SLC22A17	0.152072	-1.79554	0.246403	0.807531	0.934981	-5.64596	FALSE
RNF31	-0.278882	4.69609	-1.77969	0.0881882	0.30836	-5.41213	FALSE
SCFD1	-0.264159	3.66613	-1.68205	0.105929	0.343052	-5.39584	FALSE
G2E3	0.103153	2.27527	0.470397	0.64245	0.862251	-6.41116	FALSE
HECTD1	-0.186243	4.47035	-1.3152	0.201254	0.495428	-6.04152	FALSE
HNRNPC	1.329	7.35877	10.6709	1.93483e-10	1.02614e-07	14.0459	TRUE
RPGRIP1	0.125093	0.319411	0.388479	0.701193	0.890446	-6.06283	FALSE
SUPT16H	-0.148303	4.6834	-1.22867	0.231475	0.536774	-6.12397	FALSE
TOX4	0.143063	6.21845	1.28391	0.21181	0.510745	-6.21353	FALSE
GEMIN2	0.176817	-0.708335	0.30458	0.763393	0.917945	-5.72965	FALSE
TGM1	1.38962	1.47074	4.53176	0.00014579	0.00291146	0.900998	TRUE
TINF2	0.624417	7.59951	4.83846	6.76116e-05	0.00158129	1.29758	TRUE
SEMA6A	1.0208	-0.497678	2.03261	0.0536536	0.223902	-4.12312	FALSE
TRPM7	0.502879	6.36873	3.12337	0.00473135	0.0407819	-2.83012	TRUE
WDR76	-0.0965246	0.0684928	-0.273913	0.786567	0.927199	-5.92039	FALSE
CAPN3	0.233573	-1.99581	0.392617	0.698175	0.88954	-5.46803	FALSE
SNAP23	-0.0594324	6.36258	-0.464179	0.646832	0.86436	-6.92782	FALSE
PHGDH	-0.316022	0.354082	-0.805094	0.428914	0.725854	-5.70508	FALSE
COL9A3	1.57936	1.72276	3.05213	0.00609155	0.0491467	-2.46862	TRUE
EZR	-0.204555	7.77412	-1.68818	0.104734	0.34145	-5.66267	FALSE
MYL6	-0.328916	8.98085	-3.28428	0.00321625	0.0309474	-2.4953	FALSE
AGO1	-1.13364	5.14747	-7.37697	1.55535e-07	1.31057e-05	7.4183	TRUE
CLSPN	0.345907	-1.01417	0.556929	0.582893	0.828413	-5.54226	FALSE
RFFL	0.27692	7.13304	1.95619	0.062547	0.247281	-5.22498	FALSE
UNC13D	-0.296703	7.53412	-2.46447	0.0215195	0.12214	-4.2709	FALSE
MFSD11	0.29849	4.30856	2.17604	0.0399483	0.183856	-4.70408	FALSE
DPYSL2	0.104508	2.25112	0.391979	0.69864	0.889621	-6.29653	FALSE
TGFB2	0.212133	-3.42018	0.181159	0.857811	0.953674	-5.30534	FALSE
GPATCH2	-0.255239	-0.1786	-0.524482	0.604903	0.840729	-5.66409	FALSE
NUP50	-0.854123	5.09731	-5.10582	3.46943e-05	0.00093536	2.01454	TRUE
CDC45	-0.580276	-1.50517	-0.777154	0.444895	0.737756	-5.34162	FALSE
COMT	-0.148108	2.51423	-0.691709	0.495963	0.772847	-6.2472	FALSE
ADA2	-0.0355276	4.24974	-0.18117	0.857803	0.953674	-6.81243	FALSE
VNN3	0.100322	6.29563	0.633826	0.532374	0.800179	-6.83097	FALSE
ECHDC1	-0.133882	4.48295	-0.6002	0.554173	0.813286	-6.70439	FALSE
LRRFIP2	0.00773699	3.85526	0.0562703	0.955607	0.987139	-6.81873	FALSE
SEC22C	-0.491124	2.30794	-2.15845	0.0414396	0.188861	-4.30847	FALSE
XYLB	0.283701	-3.62986	0.331607	0.743153	0.909128	-5.30872	FALSE
HDAC6	-0.123556	3.98166	-0.850623	0.403645	0.705216	-6.42776	FALSE
CDC6	-0.193938	-0.0421278	-0.498822	0.622586	0.850233	-5.80241	FALSE
UPRT	0.231115	2.30846	1.01174	0.322064	0.634512	-5.99864	FALSE
CDC23	-0.0970432	2.33726	-0.437975	0.665442	0.874963	-6.33227	FALSE
AAAS	-0.795856	3.18646	-3.18224	0.0041106	0.0369319	-2.40326	TRUE
CBX5	0.117847	2.1147	0.40707	0.687676	0.885347	-6.32066	FALSE
SUCO	-0.116782	4.18093	-0.737399	0.468249	0.754915	-6.5776	FALSE
MSH2	0.0776098	1.78898	0.249241	0.80536	0.934088	-6.33353	FALSE
MAP3K1	0.256453	5.04765	1.66451	0.109417	0.350303	-5.5827	FALSE
DHPS	-0.0223094	3.19301	-0.127131	0.899929	0.96696	-6.67918	FALSE
HOOK2	0.208231	0.735021	0.624719	0.538232	0.803826	-5.91642	FALSE
ARCN1	0.00619821	7.21966	0.0640951	0.949442	0.984388	-7.05229	FALSE
TMEM38B	0.848615	3.31742	1.83762	0.081572	0.293887	-5.11082	FALSE
PSMD5	-0.140506	2.92465	-0.752502	0.459293	0.749358	-6.35453	FALSE
PTGS1	-0.228043	2.43681	-0.985218	0.334649	0.645771	-6.11799	FALSE
NUP188	0.58748	4.709	3.01041	0.0061842	0.0497291	-2.95481	TRUE
CRAT	-1.20576	1.05428	-2.75033	0.0113227	0.0776907	-2.83726	FALSE
SH2D3C	-0.11873	7.33164	-1.08368	0.289604	0.602046	-6.47022	FALSE
NANS	-0.252023	4.81573	-1.28751	0.210574	0.508926	-6.09928	FALSE
TBC1D2	0.284672	8.96642	1.42086	0.168749	0.449597	-6.07902	FALSE
WHRN	0.454794	1.82167	2.03375	0.0535295	0.223653	-4.50667	FALSE
CWF19L1	-0.642618	4.34523	-4.56241	0.00013501	0.00273536	0.76838	TRUE
SEMA4G	0.9306	-3.4459	0.924201	0.364865	0.672724	-5.01266	FALSE
BTAF1	0.119143	5.64259	0.799894	0.431861	0.727588	-6.67459	FALSE
IKZF5	-0.135614	4.70974	-1.11661	0.275555	0.587304	-6.31334	FALSE
BLNK	0.326769	2.90888	1.54712	0.135326	0.397175	-5.37147	FALSE
TLL2	0.506024	-3.99041	0.446188	0.659585	0.871388	-5.23485	FALSE
SORBS1	-0.127815	-0.103376	-0.278649	0.782975	0.925621	-5.84311	FALSE
BAMBI	1.89664	-1.33219	3.85154	0.00079939	0.0110881	-0.492028	TRUE
WAC	0.910665	7.5776	7.70238	7.54099e-08	8.0461e-06	8.09006	TRUE
CREM	-0.931817	9.15342	-4.45082	0.00018476	0.00348119	0.303184	TRUE
NUBP2	-0.145888	3.07925	-0.760253	0.454736	0.745234	-6.31086	FALSE
TPSD1	0.743853	-2.4886	0.961232	0.346316	0.656101	-5.19303	FALSE
SMIM24	0.551146	-2.47933	0.843132	0.407736	0.708723	-5.26615	FALSE
HIVEP1	0.770185	6.77754	4.69947	9.5749e-05	0.00207518	0.960776	TRUE
TREM2	-2.6772	-3.30306	-2.87852	0.00842241	0.0627574	-2.61878	FALSE
CRISP3	-0.30303	4.03794	-1.91631	0.0676862	0.260627	-5.14376	FALSE
FKBP5	0.560399	5.64299	1.5774	0.130885	0.38995	-5.72388	FALSE
SRPK1	0.0127029	8.69029	0.0722727	0.943002	0.982493	-7.07552	FALSE
BRPF3	0.755092	4.31151	5.76812	6.78034e-06	0.00026181	3.68386	TRUE
MRPS18A	0.0930321	1.73465	0.346531	0.732057	0.904512	-6.31592	FALSE
TMEM14A	-0.375683	-1.57182	-0.533041	0.599058	0.836733	-5.40196	FALSE
EFHC1	0.290583	1.08162	0.904294	0.375105	0.681784	-5.75106	FALSE
HSP90AB1	0.10742	7.19909	0.618537	0.542228	0.805573	-6.85103	FALSE
CDC5L	0.118179	5.54093	0.922202	0.365885	0.67364	-6.57425	FALSE
ITPR3	0.474001	2.66292	1.71571	0.0995001	0.330664	-5.01774	FALSE
ZNF184	-0.0329831	1.84294	-0.123575	0.902713	0.967374	-6.25441	FALSE
DSP	0.213726	0.523771	0.465998	0.645549	0.863587	-5.94224	FALSE
SIRT1	0.456513	4.57796	3.46209	0.00208839	0.0225092	-1.94739	FALSE
HNRNPH3	0.277191	7.46782	2.35347	0.0274073	0.142398	-4.49367	FALSE
IFT74	-0.509039	0.227049	-1.2444	0.225737	0.530219	-5.25144	FALSE
JAK2	0.35217	4.58451	1.90204	0.0696125	0.266488	-5.17395	FALSE
IL12RB1	-0.55464	4.16178	-3.52496	0.00179064	0.020168	-1.7252	TRUE
ABL1	-0.124062	2.52104	-0.65227	0.520617	0.791163	-6.25186	FALSE
ACOT7	0.146328	-0.208453	0.268318	0.790819	0.929114	-5.88107	FALSE
SH3GLB1	0.480109	7.5364	3.48079	0.00199515	0.0217948	-2.02178	FALSE
CDC7	0.0487982	1.09844	0.110742	0.912771	0.971663	-6.14459	FALSE
SYDE2	2.05723	-3.72259	2.11145	0.0456743	0.201566	-3.72779	FALSE
PCSK5	-0.795922	-0.596664	-1.26693	0.217713	0.519218	-5.05521	FALSE
SCD	-0.119187	2.83406	-0.578673	0.568368	0.820626	-6.51374	FALSE
TMED1	-0.144667	4.40211	-1.05608	0.301769	0.614373	-6.35909	FALSE
ABLIM1	-0.305815	4.86571	-2.0941	0.0473323	0.206308	-4.80779	FALSE
ERMP1	-0.49852	1.64089	-1.60368	0.12227	0.374643	-5.03333	FALSE
RAB18	-0.33383	6.29129	-2.61638	0.0153478	0.0963952	-3.93176	FALSE
NRP1	-0.110348	-2.84603	-0.0865584	0.931779	0.977932	-5.39326	FALSE
TSPAN15	-0.920242	-3.66054	-0.829493	0.415252	0.714659	-4.98946	FALSE
WASHC2A	0.478268	5.53751	2.95673	0.00701627	0.0542063	-3.18214	FALSE
MAST3	-0.229173	6.93985	-1.57862	0.127919	0.385209	-5.82956	FALSE
MZF1	0.0108163	2.19395	0.0534602	0.957821	0.987273	-6.55342	FALSE
OCEL1	-0.959052	1.2887	-2.54545	0.0179884	0.107942	-3.3979	FALSE
MYO9B	0.0677833	7.85222	0.454903	0.653394	0.868175	-6.96191	FALSE
KCNK6	-0.295607	2.34695	-1.02495	0.315924	0.628224	-5.99348	FALSE
CATSPERG	-0.149142	-0.647832	-0.321061	0.751029	0.912449	-5.72503	FALSE
PSMD8	0.0727697	5.22511	0.609949	0.547805	0.809674	-6.7867	FALSE
FBXL19	0.35169	-1.68228	0.60034	0.554081	0.813263	-5.43269	FALSE
STX1B	0.520984	-0.448385	1.35675	0.187876	0.475412	-5.18012	FALSE
HSD3B7	-0.60308	3.26158	-2.28231	0.0320912	0.158757	-4.42431	FALSE
SETD1A	0.175378	0.249137	0.466845	0.644951	0.863406	-5.93832	FALSE
BCL7C	0.178004	0.499179	0.497153	0.623745	0.851016	-5.92145	FALSE
CIRBP	-0.317112	6.33155	-2.52801	0.0186999	0.110629	-4.10633	FALSE
HNRNPM	0.209382	7.25084	1.71152	0.100281	0.332237	-5.62771	FALSE
2025-03-02	-0.34835	3.58682	-1.70392	0.101712	0.335359	-5.36268	FALSE
NDUFB7	-0.133024	2.85066	-0.682831	0.501454	0.776708	-6.35267	FALSE
TECR	-0.0223442	2.80404	-0.110678	0.91282	0.971663	-6.55206	FALSE
TIMM13	0.153838	2.46392	0.70036	0.490645	0.769193	-6.27203	FALSE
CDC34	0.209862	2.85081	0.998514	0.328299	0.639641	-6.14808	FALSE
MTAP	0.191563	0.289647	0.514853	0.611511	0.844144	-5.86833	FALSE
POLR2E	-0.150554	5.50867	-1.35904	0.18716	0.474301	-6.07959	FALSE
POLRMT	0.558353	0.876869	1.03212	0.312622	0.624692	-5.47526	FALSE
IZUMO4	-0.441555	-0.898136	-0.852334	0.402715	0.70482	-5.43464	FALSE
RASSF7	-0.0390892	2.28404	-0.162418	0.872379	0.958844	-6.4546	FALSE
GADD45B	1.50687	10.8611	5.97734	6.57306e-06	0.00025599	3.66801	TRUE
MADCAM1	-0.983285	-0.622217	-2.62768	0.0149619	0.0944322	-3.02835	FALSE
MKNK2	-0.0685279	5.9096	-0.387132	0.702176	0.890446	-6.93868	FALSE
ARVCF	-0.29445	0.1508	-0.635646	0.531208	0.799296	-5.69364	FALSE
TRMT2A	0.453664	5.73021	3.09115	0.00510836	0.0431903	-2.88736	FALSE
RANBP1	0.290817	1.53587	1.36937	0.183952	0.4707	-5.42525	FALSE
ZDHHC8	0.456765	-0.954926	0.757563	0.456314	0.746051	-5.45165	FALSE
KLHL22	0.0305183	1.28661	0.0801488	0.936804	0.979864	-6.24843	FALSE
MED15	0.0430874	6.60216	0.341371	0.735887	0.906517	-6.98267	FALSE
SERPIND1	0.62613	0.796987	2.31468	0.029792	0.150606	-3.89423	FALSE
SNAP29	-0.288842	4.76497	-2.14437	0.0426698	0.192886	-4.7833	FALSE
CRKL	-0.507471	6.75986	-3.78122	0.00095184	0.0125465	-1.28701	TRUE
LZTR1	0.00113887	3.25901	0.00688447	0.994566	0.999079	-6.60907	FALSE
MMP11	0.815513	-3.47576	1.04837	0.305232	0.618164	-4.95094	FALSE
SMARCB1	0.172344	3.69467	1.01597	0.32009	0.632603	-6.25425	FALSE
DERL3	0.0428779	2.14583	0.187207	0.85312	0.952023	-6.41456	FALSE
BCL2L13	0.0256845	4.72156	0.225299	0.823713	0.940922	-6.91747	FALSE
DDTL	0.0385055	1.4147	0.199936	0.843267	0.949057	-6.42463	FALSE
DDT	-0.127472	0.101016	-0.336745	0.739326	0.907957	-5.97555	FALSE
OSM	0.686503	9.03712	2.69337	0.0137074	0.088559	-3.8461	FALSE
CABIN1	-0.191715	2.17894	-0.475194	0.639166	0.86048	-6.32374	FALSE
TBC1D10A	0.604452	2.9013	2.03142	0.0539021	0.224472	-4.74601	FALSE
SUSD2	0.0897098	-3.96288	0.0718709	0.943319	0.982493	-5.2536	FALSE
SF3A1	-0.111466	6.57424	-1.05776	0.301018	0.613329	-6.47624	FALSE
GGT5	0.940152	-0.157717	2.40101	0.0247243	0.133442	-3.56007	FALSE
SEC14L2	-0.208899	-1.86651	-0.284408	0.778613	0.923603	-5.5048	FALSE
SPECC1L	-0.146116	2.27987	-0.405502	0.688812	0.88605	-6.30961	FALSE
PPIL2	-0.126345	3.55253	-0.75865	0.455677	0.74578	-6.44539	FALSE
UPB1	1.4904	4.00342	7.48681	1.21624e-07	1.09656e-05	7.66915	TRUE
YPEL1	-0.113386	0.519948	-0.212606	0.833486	0.945127	-5.91339	FALSE
SNRPD3	0.154399	3.80247	1.02636	0.315272	0.627344	-6.2843	FALSE
PES1	0.152	3.67389	0.967533	0.343225	0.653472	-6.24036	FALSE
MAPK1	-0.312018	5.09595	-1.73689	0.0956258	0.323331	-5.48962	FALSE
GGT1	-0.0397373	3.16332	-0.226311	0.822935	0.940438	-6.79553	FALSE
PPM1F	-0.69296	7.1719	-5.25541	2.3926e-05	0.00070843	2.33587	TRUE
SLC35E4	0.462836	0.483005	1.0699	0.295707	0.608089	-5.7393	FALSE
TOP3B	-0.454402	-3.68789	-0.363968	0.719167	0.898087	-5.21185	FALSE
CYTH4	0.0937334	8.94993	0.682317	0.501773	0.776708	-6.83932	FALSE
ESS2	-0.385524	2.60522	-1.40002	0.174696	0.458248	-5.61966	FALSE
MFNG	-0.318367	6.81469	-2.69461	0.0128581	0.084404	-3.77959	FALSE
LRP5L	0.963895	1.31069	2.61423	0.0154219	0.09676	-3.31532	FALSE
SLC25A1	0.359712	2.29434	1.70712	0.101107	0.333851	-5.05362	FALSE
GRK3	0.671233	2.47169	3.07659	0.00528794	0.0443086	-2.51468	TRUE
LGALS2	-0.750995	-3.05981	-1.14108	0.265443	0.577692	-4.88226	FALSE
GGA1	0.422842	6.24158	3.18538	0.00407976	0.036728	-2.68839	FALSE
HIRA	-0.780119	2.71753	-2.88934	0.00821305	0.0616047	-3.00731	FALSE
SH3BP1	-0.444696	4.06281	-2.37389	0.0262235	0.138345	-4.30978	FALSE
SEZ6L	-1.8763	-3.64209	-1.51435	0.1434	0.410313	-4.44776	FALSE
LGALS1	-0.161067	4.00618	-0.96252	0.345683	0.655552	-6.3792	FALSE
HPS4	0.199795	3.92472	0.947212	0.353262	0.662062	-6.39825	FALSE
PIK3IP1	0.814792	6.29887	4.79186	7.59726e-05	0.00172972	1.21013	TRUE
SRRD	0.0395921	1.8156	0.172141	0.864815	0.955648	-6.37048	FALSE
PATZ1	0.278757	0.952279	0.896468	0.379182	0.68488	-5.77455	FALSE
TRIOBP	-0.0458535	4.60941	-0.292002	0.772872	0.921333	-6.90757	FALSE
TFIP11	0.103271	5.94704	0.945304	0.354215	0.662821	-6.5721	FALSE
GCAT	-1.20397	-3.11388	-1.13418	0.268267	0.580162	-4.87032	FALSE
ANKRD54	0.232837	1.36076	0.685955	0.499518	0.775289	-5.97621	FALSE
EIF3L	-0.033012	3.55545	-0.212664	0.833441	0.945127	-6.71823	FALSE
SNU13	-0.484902	4.91583	-3.63685	0.00136011	0.0164491	-1.5416	FALSE
MICALL1	0.00996398	1.90861	0.0403296	0.968174	0.989628	-6.37795	FALSE
CCDC134	-0.301847	1.1547	-1.20704	0.239542	0.546971	-5.62236	FALSE
DEPDC5	0.179154	2.25242	0.621169	0.540525	0.805003	-6.21989	FALSE
PICK1	0.192992	1.54744	0.745208	0.463606	0.751842	-6.03263	FALSE
TTC28	2.11302	-2.8288	1.75827	0.0920655	0.316214	-4.21314	FALSE
CENPM	-0.895525	-0.442376	-1.74626	0.0939534	0.320319	-4.4247	FALSE
KDELR3	0.570714	-1.34462	1.25793	0.220892	0.523092	-5.03949	FALSE
CYP2D6	1.01344	-3.10933	1.29363	0.208486	0.506039	-4.73044	FALSE
DDX17	0.138423	6.42124	1.02642	0.315242	0.627344	-6.50755	FALSE
TCF20	-0.182929	1.81857	-0.641366	0.527551	0.796726	-6.33449	FALSE
HSCB	0.421837	-0.0294449	0.813611	0.424113	0.722495	-5.54407	FALSE
CBY1	0.464742	-1.44684	0.788543	0.438337	0.732585	-5.34444	FALSE
TOMM22	0.00210169	3.39844	0.0135997	0.989265	0.997117	-6.70217	FALSE
RSPH14	0.778452	-1.51304	1.48958	0.149763	0.419718	-4.73113	FALSE
XBP1	1.28761	6.17562	4.29708	0.00033162	0.00554704	-0.16849	TRUE
RTCB	0.290996	3.80541	1.98656	0.0588676	0.237738	-4.88219	FALSE
JOSD1	-0.493862	6.4328	-3.21009	0.00384507	0.0352732	-2.62657	FALSE
FBXO7	-0.108963	5.28079	-0.81479	0.423452	0.721846	-6.61842	FALSE
GTPBP1	-0.0280538	8.7985	-0.174147	0.863256	0.955293	-7.05837	FALSE
POLDIP3	-0.263532	6.05014	-2.43933	0.02274	0.12673	-4.28238	FALSE
RAB36	-0.0400375	0.0912524	-0.102696	0.919084	0.973965	-5.96493	FALSE
TIMP3	-1.24698	-2.12703	-1.23467	0.229273	0.534416	-4.81567	FALSE
PPP6R2	0.163338	4.20419	0.915526	0.369304	0.676413	-6.44213	FALSE
SBF1	0.187248	4.63823	1.05162	0.303768	0.616563	-6.31745	FALSE
SUN2	-0.29184	7.24264	-2.17086	0.0403821	0.185238	-4.8304	FALSE
CYB5R3	-0.19795	5.46654	-1.71592	0.099461	0.330656	-5.55827	FALSE
DNAL4	-0.577195	0.451339	-1.91975	0.0672286	0.259753	-4.38333	FALSE
LMF2	-0.251099	5.33621	-2.15011	0.0421647	0.19113	-4.79521	FALSE
RHBDD3	0.0464941	1.68287	0.207855	0.83715	0.946188	-6.38032	FALSE
PACSIN2	0.116383	9.52517	0.780993	0.442678	0.735913	-6.773	FALSE
TTLL1	0.574498	-2.1266	0.895415	0.379733	0.685281	-5.17099	FALSE
AP1B1	0.233173	5.22921	1.86042	0.0755079	0.280156	-5.28602	FALSE
HMGXB4	0.0752489	3.30275	0.480834	0.635124	0.857434	-6.6717	FALSE
TOM1	0.137402	10.0066	0.890067	0.382538	0.687867	-6.6833	FALSE
NEFH	0.662932	-3.40087	0.8257	0.417358	0.716606	-5.05808	FALSE
CHKB	0.164617	4.34893	0.89302	0.380987	0.686198	-6.45117	FALSE
BIK	-0.48943	1.38665	-1.98315	0.0592715	0.238674	-4.53595	FALSE
HMOX1	0.0471049	10.8291	0.144205	0.886847	0.963301	-7.07805	FALSE
MCAT	-0.162378	1.98095	-0.714434	0.482064	0.763971	-6.33487	FALSE
THOC5	-0.357749	3.57484	-2.39201	0.025213	0.134932	-4.14058	FALSE
MCM5	-0.359474	4.8404	-1.78339	0.0875692	0.307029	-5.37485	FALSE
APOBEC3H	1.06226	-2.16964	1.42976	0.166074	0.446297	-4.63754	FALSE
ARSA	-0.726555	5.08369	-4.97028	4.86371e-05	0.00121809	1.69849	TRUE
TSPO	-0.270924	6.61073	-2.51674	0.0191733	0.112654	-4.14748	FALSE
RASD2	0.532203	-4.28524	0.562698	0.579021	0.826073	-5.20382	FALSE
TTLL12	0.413704	2.01533	2.05304	0.051474	0.218241	-4.44558	FALSE
CBX7	-0.545386	1.93231	-2.41362	0.0240543	0.131042	-3.81076	FALSE
CABP7	-0.365171	-1.04142	-0.941613	0.356062	0.664506	-5.37807	FALSE
RPL3	0.0477808	5.0021	0.37913	0.708028	0.893026	-6.81742	FALSE
ZMAT5	-0.850052	2.45875	-4.52732	0.00014742	0.00291807	0.878147	TRUE
RBFOX2	0.889002	-3.77685	1.03834	0.30978	0.621974	-4.86413	FALSE
SYNGR1	-0.151057	1.74144	-0.576704	0.569676	0.821135	-6.08715	FALSE
TAB1	-0.387361	0.628358	-1.04038	0.308849	0.621351	-5.49852	FALSE
ASCC2	-0.167147	5.21934	-1.27006	0.216613	0.518179	-6.16849	FALSE
MTMR3	-0.299138	4.27772	-2.47838	0.0208704	0.119639	-4.11066	FALSE
MIEF1	-0.23731	3.79087	-1.14457	0.264022	0.576095	-6.118	FALSE
APOL4	-3.92185	-0.959485	-3.48146	0.00199186	0.0217944	-1.48712	TRUE
APOL1	-0.667266	5.19678	-3.23546	0.0036177	0.033888	-2.45917	TRUE
MYH9	-0.490061	10.5558	-4.46286	0.0001733	0.00330683	0.345074	FALSE
SAMM50	0.0762034	2.16812	0.342804	0.734823	0.906184	-6.32975	FALSE
TXN2	-0.615619	4.16605	-4.73111	8.84523e-05	0.00195453	1.18954	TRUE
FOXRED2	0.327951	-0.892137	0.676717	0.505256	0.779183	-5.46984	FALSE
GRAP2	0.228545	1.2823	0.666422	0.511694	0.783997	-5.88641	FALSE
EIF3D	0.0105569	5.82971	0.105935	0.916542	0.973455	-7.00684	FALSE
TNRC6B	-0.413338	5.33297	-2.49833	0.0199712	0.116018	-4.13368	FALSE
SGSM3	0.185717	-1.44039	0.356806	0.724451	0.900367	-5.6079	FALSE
IFT27	0.451411	-0.371157	0.996703	0.329159	0.64049	-5.39268	FALSE
KIAA0930	-0.471359	2.17877	-1.85196	0.0767584	0.283107	-4.88175	FALSE
NCF4	0.253323	8.4203	2.27719	0.0322762	0.159278	-4.65035	FALSE
CSF2RB	0.0246093	10.4811	0.15429	0.878711	0.961018	-7.07405	FALSE
SLC25A17	-0.193056	1.65658	-0.638529	0.529363	0.797917	-6.08398	FALSE
UPK3A	-0.0856429	-2.8474	-0.100015	0.921189	0.97444	-5.36805	FALSE
FAM118A	-0.138937	3.06335	-0.607304	0.549529	0.810437	-6.42238	FALSE
KCTD17	-0.107046	-0.0619387	-0.235181	0.816125	0.937607	-5.814	FALSE
ST13	0.228806	1.99422	1.03318	0.312138	0.62438	-5.99642	FALSE
IL2RB	0.0771268	5.8616	0.461871	0.648462	0.865558	-6.79315	FALSE
RBX1	0.00205225	4.14817	0.0159111	0.987441	0.996889	-6.84669	FALSE
EP300	-0.060541	6.88008	-0.47597	0.638533	0.859916	-6.93775	FALSE
L3MBTL2	0.00997618	2.42255	0.0400581	0.968388	0.989628	-6.43701	FALSE
RANGAP1	0.30284	3.92807	0.880135	0.388473	0.693147	-6.31697	FALSE
ZC3H7B	0.0151906	0.50451	0.0352837	0.972154	0.990669	-5.97556	FALSE
PHF5A	-0.0511317	2.68453	-0.283074	0.779622	0.924157	-6.58274	FALSE
ACO2	-0.327546	4.08376	-2.42534	0.0234463	0.129311	-4.10402	FALSE
POLR3H	-0.0116327	2.36994	-0.0480409	0.962094	0.988632	-6.42363	FALSE
TRMU	-0.225176	2.33755	-1.1791	0.250272	0.559844	-5.77247	FALSE
PMM1	0.034736	1.80346	0.147994	0.883622	0.962457	-6.42196	FALSE
DESI1	-0.43906	3.64539	-2.83501	0.00931687	0.0677192	-3.25335	FALSE
CERK	0.848916	5.69107	5.38287	1.74534e-05	0.00056301	2.68406	TRUE
BRD1	-0.303237	1.96996	-1.56818	0.130335	0.389298	-5.27369	FALSE
ZBED4	0.21566	2.6777	0.895308	0.379789	0.685281	-6.12022	FALSE
MLC1	0.0475914	3.01486	0.195492	0.846704	0.950241	-6.55762	FALSE
HDAC10	0.295975	3.21115	1.63666	0.115154	0.362754	-5.41533	FALSE
ABHD4	-0.396998	7.55267	-2.33091	0.0287721	0.147003	-4.53422	FALSE
KHNYN	-0.132253	6.02934	-1.26038	0.220024	0.522427	-6.22987	FALSE
FKBP3	0.198546	2.11374	1.01152	0.322168	0.634575	-5.89684	FALSE
SDR39U1	-0.25139	0.90122	-0.856412	0.400502	0.703267	-5.74886	FALSE
CTSG	0.0875991	1.58308	0.307014	0.761563	0.917221	-6.34044	FALSE
GZMH	0.0390273	2.86091	0.140978	0.8891	0.963651	-6.24097	FALSE
GZMB	0.173873	5.66961	1.23539	0.229011	0.534012	-6.11728	FALSE
RBM23	-0.0957613	7.28266	-0.872724	0.391728	0.695925	-6.66765	FALSE
PRMT5	0.0813614	2.88776	0.322302	0.750101	0.911988	-6.48124	FALSE
COCH	0.568866	-0.123835	1.41616	0.169973	0.450926	-5.14569	FALSE
AP4S1	0.221563	0.266222	0.605976	0.550395	0.810513	-5.86148	FALSE
POLE2	1.42897	-3.12122	1.69269	0.10386	0.340137	-4.28213	FALSE
VCPKMT	-0.18275	2.04905	-0.830842	0.414505	0.714099	-6.09871	FALSE
SOS2	-0.290205	3.84653	-1.74512	0.0941548	0.32057	-5.36896	FALSE
CDKL1	-0.574485	-3.01132	-0.759016	0.455461	0.745676	-5.15487	FALSE
NIN	-0.265404	5.93775	-2.37548	0.0261335	0.138031	-4.40348	FALSE
PYGL	-0.364226	6.56467	-3.50123	0.00189784	0.0209822	-1.95536	FALSE
TRIM9	0.729505	-0.420253	1.87116	0.0739473	0.276987	-4.40392	FALSE
PSMC6	-0.0273471	1.33295	-0.0996283	0.921493	0.974469	-6.27771	FALSE
GNPNAT1	-0.180806	-0.537465	-0.347829	0.731094	0.903889	-5.68589	FALSE
DDHD1	1.21493	4.0749	5.28983	2.19697e-05	0.00066693	2.55233	TRUE
CDKN3	0.0541912	-0.473917	0.103764	0.918246	0.973893	-5.80286	FALSE
CNIH1	-0.471195	2.6998	-1.76262	0.0910933	0.314252	-5.06595	FALSE
CGRRF1	-0.21163	1.64602	-0.826842	0.416723	0.716238	-5.99652	FALSE
ATP6V1D	0.321345	7.44869	2.27047	0.0327407	0.160659	-4.65346	FALSE
PIGH	-0.197732	0.676965	-0.561947	0.579524	0.826137	-5.89667	FALSE
PSMA3	-0.220266	6.10671	-1.75662	0.0921331	0.316386	-5.5178	FALSE
VTI1B	-0.47472	3.19846	-2.80044	0.0100913	0.0717057	-3.22178	FALSE
TIMM9	-0.0542622	0.52651	-0.160608	0.873788	0.959213	-6.01825	FALSE
GSTZ1	-0.709825	-1.54951	-1.32067	0.19945	0.492737	-4.85398	FALSE
KIAA0586	-0.0648688	1.46042	-0.240302	0.8122	0.936069	-6.21928	FALSE
TMED8	0.166582	2.67373	0.90913	0.3726	0.679188	-6.17171	FALSE
AHSA1	-0.199999	4.19359	-1.48298	0.151495	0.422416	-5.76914	FALSE
DAAM1	-0.2894	0.91724	-0.777379	0.444765	0.737608	-5.83032	FALSE
SPTLC2	-1.22817	4.35413	-3.53528	0.00200717	0.0218524	-1.78332	TRUE
RIN3	-0.648649	6.21379	-3.4257	0.00228229	0.0240106	-2.11463	TRUE
LGMN	-0.0529045	1.53205	-0.210927	0.83478	0.945723	-6.27322	FALSE
ALKBH1	0.09623	2.64465	0.496282	0.62435	0.851161	-6.47439	FALSE
SNW1	0.1201	5.84588	1.09942	0.282826	0.594951	-6.41613	FALSE
CHGA	-0.375531	-3.01242	-0.50933	0.615316	0.845834	-5.39114	FALSE
ITPK1	-0.229393	6.18937	-1.20595	0.239952	0.547422	-6.29496	FALSE
DHRS7	-0.917436	6.66789	-8.02139	3.75958e-08	4.98477e-06	8.79675	TRUE
PPM1A	-0.0782954	4.97281	-0.57147	0.573159	0.823456	-6.81576	FALSE
ASB2	0.57032	1.42775	1.74259	0.0946053	0.321182	-4.98579	FALSE
CEP128	0.244363	-0.535228	0.435957	0.666884	0.87547	-5.69948	FALSE
ERH	0.0706879	2.6577	0.32725	0.746404	0.910941	-6.56011	FALSE
HIF1A	0.600241	10.4709	3.51134	0.00185144	0.0206082	-1.97295	TRUE
SUSD6	0.989509	9.88604	6.15898	2.63584e-06	0.00012303	4.51462	TRUE
SRSF5	0.162456	7.84567	1.48367	0.151314	0.422173	-5.97534	FALSE
SLC10A1	0.892673	-1.52173	1.41778	0.169505	0.450549	-4.79451	FALSE
EIF5	-0.0437091	8.16151	-0.388664	0.701057	0.890446	-6.99103	FALSE
SLC8A3	1.36573	-4.02546	1.60629	0.121694	0.373261	-4.40577	FALSE
DICER1	-0.43879	5.08253	-2.14924	0.0422405	0.191326	-4.7822	FALSE
ZFYVE21	-0.533131	1.82429	-1.94322	0.0641803	0.252025	-4.63396	FALSE
MTHFD1	-0.0732829	1.47757	-0.258537	0.798265	0.931085	-6.2103	FALSE
TCL1A	0.189657	3.72745	0.937395	0.358181	0.667086	-6.32862	FALSE
ZC3H14	-0.0231316	2.85191	-0.112289	0.911557	0.971293	-6.56385	FALSE
TELO2	0.225989	3.59748	1.24886	0.22413	0.527613	-5.92553	FALSE
PCNX1	-0.893552	6.27556	-9.39967	2.16964e-09	6.74532e-07	11.6494	TRUE
GSKIP	-0.29577	3.59835	-1.72868	0.0971112	0.326427	-5.35013	FALSE
VRK1	0.321769	2.57361	1.3803	0.180609	0.465947	-5.62434	FALSE
PAPLN	0.114352	1.48724	0.563229	0.578665	0.826073	-6.32313	FALSE
RPS6KA5	0.0933324	4.4734	0.582104	0.566093	0.819245	-6.75762	FALSE
PPP4R3A	0.20103	5.49535	1.57781	0.128104	0.38551	-5.75643	FALSE
C14orf93	0.0840791	1.03885	0.276942	0.784269	0.926027	-6.16215	FALSE
PSMB5	-0.311637	2.94612	-1.36518	0.185249	0.471743	-5.69478	FALSE
YY1	-0.0263708	4.50516	-0.195368	0.8468	0.950241	-6.90384	FALSE
ACIN1	-0.473312	4.34829	-3.28585	0.00320407	0.0309127	-2.31787	FALSE
CCNB1IP1	-0.0374849	-0.585323	-0.0691372	0.945471	0.983427	-5.76765	FALSE
TRIP11	-0.164281	3.25403	-0.920193	0.366912	0.674183	-6.2509	FALSE
APEX1	0.16522	3.98658	1.15421	0.260129	0.570986	-6.1369	FALSE
PABPN1	0.573306	4.03417	3.41989	0.00231486	0.024226	-2.00165	TRUE
ARHGAP5	-0.267189	1.95722	-0.827295	0.416472	0.715903	-6.00199	FALSE
CINP	0.180763	3.1077	1.19012	0.245997	0.554755	-6.04298	FALSE
SRP54	1.11214	6.72272	6.40931	1.45178e-06	7.67696e-05	5.14237	TRUE
CHD8	-0.134036	4.31262	-0.932623	0.360589	0.669555	-6.44233	FALSE
PCK2	0.180764	3.25162	1.11656	0.275575	0.587304	-6.05569	FALSE
KIAA0391	0.151676	-1.13498	0.264177	0.793969	0.929967	-5.66906	FALSE
DCAF11	-0.314186	6.70417	-3.01011	0.00618855	0.0497291	-3.08804	FALSE
PSMA6	0.78127	2.23367	4.83674	6.79021e-05	0.00158602	1.641	TRUE
NFKBIA	1.58932	10.7285	6.59213	1.5196e-06	7.96551e-05	5.12647	TRUE
EMC9	-0.227601	2.31365	-0.812996	0.424459	0.722811	-6.18898	FALSE
PSME2	-0.209054	3.47535	-1.2337	0.229627	0.534896	-5.97962	FALSE
BRMS1L	-0.0949229	-0.140416	-0.19086	0.85029	0.951269	-5.77319	FALSE
REC8	0.266505	4.69409	1.49885	0.147354	0.416407	-5.84653	FALSE
TM9SF1	-0.077938	2.11097	-0.450443	0.656559	0.869978	-6.45327	FALSE
SEC23A	-0.507882	3.94786	-2.6984	0.0127477	0.0839851	-3.57613	FALSE
GMPR2	-0.0731016	6.47877	-0.607986	0.549084	0.810369	-6.85198	FALSE
PNN	-0.397876	4.91407	-2.62879	0.0149245	0.0942619	-3.81019	FALSE
RABGGTA	1.43454	5.32045	6.24821	2.41076e-06	0.0001141	4.67181	TRUE
PLTP	0.809127	-0.747795	1.7633	0.0909765	0.31415	-4.5207	FALSE
PCIF1	-0.0606461	6.57085	-0.570836	0.573582	0.823674	-6.87529	FALSE
GSS	-0.0609077	2.38279	-0.285728	0.777614	0.923224	-6.41519	FALSE
MMP9	-0.134918	7.83661	-0.909204	0.372562	0.679188	-6.64942	FALSE
TRPC4AP	-0.489407	7.46474	-4.22389	0.00031551	0.00531701	-0.218927	FALSE
PYGB	-0.274591	4.00398	-1.57309	0.129194	0.38723	-5.56264	FALSE
ABHD12	0.559803	1.13735	1.82637	0.0806503	0.292025	-4.57316	FALSE
PROCR	0.515345	-1.17931	0.307401	0.761943	0.917428	-5.53949	FALSE
GINS1	0.0287766	-1.8024	0.0459216	0.963764	0.988758	-5.61891	FALSE
NINL	-0.0754483	-1.87209	-0.0958505	0.92446	0.975074	-5.59362	FALSE
CD40	0.724798	3.41213	3.59853	0.00149469	0.0176852	-1.40393	TRUE
UQCC1	-0.0249583	1.54245	-0.102046	0.919594	0.973965	-6.25965	FALSE
ZMYND8	-0.268471	3.12461	-0.960504	0.346674	0.656366	-6.23706	FALSE
IFT52	-0.120338	1.83491	-0.547958	0.588938	0.832267	-6.20762	FALSE
MYBL2	0.332036	1.18159	0.87542	0.390291	0.694398	-5.77131	FALSE
NDRG3	0.427262	3.28256	2.22506	0.036045	0.171903	-4.42234	FALSE
SLA2	-0.0435938	3.78254	-0.218925	0.828616	0.942926	-6.58401	FALSE
NFATC2	0.777892	3.48246	2.25231	0.0341304	0.165664	-4.20204	FALSE
PABPC1L	0.2935	1.55833	1.05364	0.302865	0.615423	-5.9045	FALSE
STK4	-0.609221	9.32438	-6.2489	2.12582e-06	0.00010371	4.73295	TRUE
ADNP	-0.143711	3.47062	-0.969721	0.342156	0.652718	-6.34648	FALSE
PFDN4	0.333232	0.152791	0.916559	0.368773	0.67606	-5.53089	FALSE
CSTF1	-0.404825	4.13068	-2.29596	0.0310102	0.154768	-4.45895	FALSE
RAE1	0.00819043	4.7089	0.0612483	0.951684	0.984934	-6.9279	FALSE
TPD52L2	-0.121985	9.95644	-0.969933	0.342052	0.652617	-6.60943	FALSE
DNAJC5	0.276843	7.4509	2.03957	0.0529017	0.222152	-5.08205	FALSE
NELFCD	0.0316083	4.0352	0.187931	0.85256	0.951881	-6.73529	FALSE
CTSZ	-0.322739	3.82672	-1.11667	0.275992	0.587774	-6.1818	FALSE
PRPF6	-0.326279	5.35738	-2.70084	0.0126772	0.083765	-3.69487	FALSE
TUBB1	0.590988	-0.866793	1.25954	0.220322	0.52271	-5.00313	FALSE
PRELID3B	0.110257	4.03411	0.668273	0.510533	0.782684	-6.64975	FALSE
MTG2	-0.410782	4.18843	-3.09821	0.00502331	0.0425862	-2.74916	FALSE
PSMA7	-0.160216	7.27248	-1.62111	0.118464	0.368747	-5.76688	FALSE
SLCO4A1	1.03757	5.25362	3.59441	0.00174111	0.0197209	-1.78825	TRUE
NTSR1	0.181923	-1.51599	0.371389	0.713707	0.895951	-5.72176	FALSE
MRGBP	0.611206	4.09952	3.57084	0.00159999	0.0185537	-1.67893	TRUE
TCFL5	2.62853	-0.750493	4.52102	0.00014978	0.00295487	1.0196	TRUE
DIDO1	-0.193594	5.7026	-1.6731	0.107696	0.346844	-5.64347	FALSE
GID8	-0.488687	4.13632	-3.42379	0.00229296	0.0240948	-1.98248	FALSE
SLC17A9	-0.0931643	2.62686	-0.310466	0.75897	0.916231	-6.43403	FALSE
ARFGAP1	-0.329987	4.42962	-2.4389	0.0227611	0.126793	-4.14443	FALSE
AVP	1.12186	-3.73544	1.32193	0.199037	0.49212	-4.69441	FALSE
GMEB2	0.333787	3.40957	2.17675	0.0398888	0.18377	-4.54571	FALSE
C20orf27	-0.149712	1.30197	-0.564914	0.577537	0.825607	-6.09096	FALSE
CDC25B	0.181891	2.00908	0.552287	0.586017	0.830743	-6.20297	FALSE
RNF24	-0.877249	7.1869	-7.99774	3.95686e-08	5.17029e-06	8.74265	TRUE
ARFRP1	-0.102475	3.97121	-0.621841	0.540091	0.805003	-6.59625	FALSE
NDUFAF5	0.204652	0.0188418	0.588953	0.561566	0.817153	-5.76629	FALSE
TRIB3	0.33034	7.38556	1.79331	0.0859289	0.303255	-5.50726	FALSE
RASSF2	-0.0528164	11.056	-0.376512	0.709947	0.894014	-7.01763	FALSE
CSNK2A1	-0.234948	3.44986	-1.62669	0.117267	0.366793	-5.45446	FALSE
ANGPT4	-0.274131	-3.41901	-0.338222	0.738228	0.907424	-5.31769	FALSE
CDS2	-0.101732	6.18301	-0.673573	0.507217	0.780508	-6.79261	FALSE
PROKR2	0.093842	-3.83195	0.119846	0.905634	0.968473	-5.41121	FALSE
HM13	0.253772	8.49054	1.33982	0.19324	0.48282	-6.17447	FALSE
SNPH	0.0845138	-0.989129	0.112064	0.911734	0.971344	-5.68223	FALSE
SIRPB1	-0.335597	8.97019	-2.07814	0.0489057	0.21057	-5.02879	FALSE
SEC23B	-0.145867	5.81889	-1.13376	0.268437	0.580211	-6.35846	FALSE
PDYN	0.398331	-3.57314	0.397819	0.694389	0.888343	-5.32651	FALSE
CCM2L	1.6339	-4.21293	2.01729	0.0553409	0.22834	-3.85733	FALSE
MYL9	0.211169	-2.25927	0.244285	0.809151	0.935512	-5.48418	FALSE
HCK	0.657004	9.24854	4.79681	7.50374e-05	0.00171492	1.17868	TRUE
TM9SF4	0.485563	6.37657	2.9217	0.00761594	0.0578721	-3.28313	FALSE
TLDC2	-0.33366	0.641614	-0.921799	0.36609	0.673753	-5.62571	FALSE
CRNKL1	-0.57314	5.4576	-5.28162	2.24214e-05	0.00067629	2.44537	TRUE
POFUT1	0.45471	2.3616	1.54689	0.135381	0.3972	-5.38905	FALSE
SAMHD1	-0.261856	6.27625	-0.921123	0.367612	0.675071	-6.54958	FALSE
KIF3B	0.653572	2.31728	2.61378	0.0154375	0.0968243	-3.56567	FALSE
MROH8	-0.755643	-2.65176	-0.767316	0.450608	0.741768	-5.11493	FALSE
NOP56	0.0588299	4.48748	0.404949	0.689213	0.88625	-6.73422	FALSE
MANBAL	0.0758241	3.35608	0.510151	0.61475	0.845834	-6.62564	FALSE
IDH3B	-0.0709816	4.69565	-0.573831	0.571586	0.822179	-6.73633	FALSE
MAPRE1	-0.316899	7.30364	-2.57468	0.0168527	0.103258	-4.03917	FALSE
JAG1	1.55815	2.89308	3.7456	0.00117623	0.0146578	-1.05583	TRUE
CDK5RAP1	0.0182287	2.30738	0.0817708	0.935528	0.979244	-6.3947	FALSE
SNTA1	0.748021	-2.65906	0.807462	0.427576	0.724903	-5.10176	FALSE
TTI1	-0.0995705	3.85854	-0.628924	0.535523	0.802172	-6.59262	FALSE
E2F1	-0.745906	-3.11759	-0.776705	0.445155	0.737915	-5.0873	FALSE
RPRD1B	-0.183807	4.05553	-1.34223	0.192469	0.481739	-5.98166	FALSE
PXMP4	0.243538	-1.7145	0.204927	0.839504	0.947305	-5.48929	FALSE
CHMP4B	1.05869	3.86179	5.19812	2.75811e-05	0.00078076	2.3099	TRUE
BPI	0.0435815	4.28604	0.291383	0.77334	0.921333	-6.81927	FALSE
CST3	-0.274969	5.51393	-1.6839	0.105568	0.342496	-5.61281	FALSE
ACTR5	0.449333	1.46941	1.37711	0.181581	0.467504	-5.30192	FALSE
AHCY	0.0717591	2.29355	0.394332	0.696926	0.889445	-6.37907	FALSE
PPP1R16B	0.160384	6.16379	1.19712	0.243312	0.551596	-6.25518	FALSE
FAM83D	-1.00401	-1.54628	-1.27501	0.214888	0.515551	-4.85391	FALSE
DHX35	0.063035	0.701414	0.18344	0.856041	0.953167	-6.05255	FALSE
DNTTIP1	-0.238257	6.70659	-1.91534	0.0678151	0.260901	-5.28672	FALSE
MAP1LC3A	0.471205	5.83898	2.73017	0.0118571	0.0801602	-3.68343	FALSE
PIGU	0.500946	0.0499624	1.18229	0.249028	0.558377	-5.29694	FALSE
ACOT8	-0.131373	2.13989	-0.576793	0.569617	0.821115	-6.31542	FALSE
APMAP	0.0310949	7.75301	0.287674	0.776142	0.922693	-7.02139	FALSE
ZNF516	-0.37364	5.01682	-2.4437	0.0225235	0.126092	-4.22301	FALSE
ADNP2	0.936599	4.56797	5.24074	2.48122e-05	0.00072397	2.38414	TRUE
RBFA	-0.606926	-0.179404	-1.27732	0.214083	0.514645	-5.04072	FALSE
USP14	0.0208502	3.44531	0.1208	0.904886	0.968202	-6.65323	FALSE
VAPA	0.338379	7.67312	2.64828	0.0142823	0.091229	-3.89264	FALSE
METTL4	-0.665669	3.33601	-2.93885	0.00731641	0.0561641	-2.89853	FALSE
LPIN2	-1.56101	7.09274	-6.83104	6.84982e-07	4.25917e-05	5.91793	TRUE
SMCHD1	-0.509147	8.69745	-3.66681	0.00126323	0.0155272	-1.58405	TRUE
MYOM1	-0.835871	0.740852	-3.45899	0.00210429	0.0226399	-1.48924	TRUE
MYL12A	-0.898331	7.92437	-8.25971	2.25506e-08	3.47549e-06	9.2993	TRUE
CEP76	-0.176326	-0.423831	-0.343619	0.734218	0.905693	-5.76225	FALSE
CEP192	-0.578672	1.95832	-1.89389	0.0707341	0.269145	-4.66145	FALSE
RNMT	0.61165	5.83235	3.67059	0.0012515	0.0154041	-1.53907	TRUE
SMAD7	-0.257476	1.46072	-0.696273	0.493153	0.771052	-5.99744	FALSE
RNF125	0.195188	1.40084	0.661866	0.514558	0.786047	-5.92764	FALSE
ANKRD12	0.51769	7.69783	3.78658	0.00093927	0.0123989	-1.29255	TRUE
POLI	-0.639633	1.51303	-2.27686	0.0322988	0.159278	-3.99312	FALSE
MIB1	0.327366	1.69342	1.38216	0.180044	0.465186	-5.43875	FALSE
RBBP8	0.321375	3.65841	2.24034	0.0349005	0.168221	-4.44581	FALSE
RIOK3	0.132545	6.58187	1.17327	0.252555	0.562856	-6.35298	FALSE
CSTF2	0.0475489	1.67812	0.140101	0.889786	0.963837	-6.25931	FALSE
VSIG1	-0.0571259	-3.74986	-0.0601244	0.95257	0.985195	-5.26553	FALSE
PSMD10	-0.0880218	2.48081	-0.447362	0.658749	0.870972	-6.41678	FALSE
ATG4A	0.0573802	1.93082	0.243897	0.809448	0.935512	-6.31853	FALSE
STS	0.880213	1.24737	2.45868	0.021795	0.123161	-3.54026	FALSE
TBL1X	-0.278759	5.49257	-2.4754	0.0210077	0.120105	-4.20306	FALSE
PGRMC1	-0.238784	1.73139	-0.536907	0.596479	0.835342	-6.16377	FALSE
POLA1	0.108046	0.920447	0.317733	0.75352	0.913529	-6.11968	FALSE
NKAP	-0.239948	2.6143	-1.14637	0.263292	0.575075	-5.96838	FALSE
NXT2	0.489092	2.5126	1.47933	0.152462	0.423973	-5.4537	FALSE
ALG13	-0.0413961	3.26026	-0.29981	0.766984	0.920163	-6.67748	FALSE
PRPS2	0.0231474	3.15138	0.100676	0.92067	0.974324	-6.60842	FALSE
TLR8	-1.4569	6.00762	-6.5605	1.06818e-06	5.98183e-05	5.50003	TRUE
MOSPD1	-0.203947	2.93264	-1.29838	0.206874	0.50417	-5.93359	FALSE
AMMECR1	0.120824	0.737167	0.330224	0.744185	0.909649	-6.08221	FALSE
WDR13	-0.575698	4.6989	-3.08898	0.00513464	0.0432838	-2.77996	TRUE
SUV39H1	-0.458538	1.39253	-1.55588	0.133232	0.394358	-5.09518	FALSE
XIAP	0.313573	4.26039	2.07575	0.049145	0.21132	-4.87013	FALSE
STAG2	0.114421	7.65974	1.03118	0.313055	0.624864	-6.52719	FALSE
ATP11C	1.0444	2.19651	4.25592	0.00029117	0.00499088	0.255426	TRUE
MCF2	0.397689	-3.4022	0.370242	0.71455	0.896082	-5.36629	FALSE
ABCD1	-0.752725	3.54898	-4.98926	4.63876e-05	0.00117646	1.861	TRUE
CCDC22	0.157802	2.61926	0.718789	0.479426	0.762279	-6.26993	FALSE
CACNA1F	0.29048	-1.69328	0.470575	0.642325	0.862251	-5.57995	FALSE
SYP	-0.405674	-1.46326	-0.538579	0.595291	0.834639	-5.57171	FALSE
PLP2	-1.04439	4.87339	-8.22873	2.409e-08	3.65034e-06	9.2856	TRUE
BMX	-0.68846	3.59745	-2.42013	0.023715	0.130255	-4.00819	FALSE
NAA10	-0.347528	3.58661	-2.03245	0.0536709	0.223923	-4.84542	FALSE
RENBP	0.180375	5.32037	0.9646	0.344661	0.654913	-6.5402	FALSE
ELF4	-0.339883	7.79298	-2.72542	0.0119865	0.0807098	-3.7285	FALSE
SMARCA1	-1.22236	-2.64739	-1.10043	0.282395	0.594599	-4.87923	FALSE
MTMR8	0.264332	-1.7439	0.461221	0.648921	0.865997	-5.54692	FALSE
ZC3H12B	2.29956	-3.24495	2.52031	0.0190222	0.112014	-3.13462	FALSE
RBBP7	0.0759133	5.2048	0.645009	0.525229	0.795141	-6.73956	FALSE
KCND1	0.0601946	0.139859	0.183134	0.856279	0.953244	-6.12308	FALSE
SLC25A14	-0.0961611	0.655507	-0.285849	0.777522	0.923177	-6.08094	FALSE
FMR1	-0.250959	3.75304	-1.74363	0.0944207	0.320939	-5.36709	FALSE
PIM2	1.95888	9.17455	8.56978	1.84533e-08	3.05275e-06	9.53344	TRUE
SCML2	0.969298	-1.42023	1.25711	0.221184	0.523479	-5.01863	FALSE
SLC35A2	1.51928	5.06363	9.72418	1.14878e-09	4.06171e-07	12.2927	TRUE
PQBP1	0.358802	4.61301	2.2443	0.0346097	0.167291	-4.55696	FALSE
EMD	0.279974	5.75556	2.17613	0.0399407	0.183856	-4.79455	FALSE
TAZ	0.195464	4.3624	1.24542	0.225371	0.529705	-6.14202	FALSE
PGK1	-0.0409113	8.63638	-0.329371	0.744821	0.909994	-7.01872	FALSE
GATA1	0.5228	-2.57896	0.786691	0.4394	0.733451	-5.31435	FALSE
MAGT1	-0.0130152	5.43282	-0.101926	0.919688	0.973972	-6.98916	FALSE
SMS	0.561611	2.16436	2.74713	0.0114059	0.078113	-3.25251	FALSE
PHEX	-0.541741	-2.06759	-0.725364	0.47546	0.759119	-5.33107	FALSE
UBL4A	-0.625571	3.08615	-2.20387	0.0376879	0.176801	-4.39119	FALSE
CD99L2	0.228401	2.07528	0.926292	0.3638	0.671976	-5.98424	FALSE
EEA1	-0.172355	2.07428	-0.736081	0.469036	0.755485	-6.13178	FALSE
RP2	-0.168978	6.67267	-1.47091	0.154707	0.427808	-5.97816	FALSE
JADE3	0.281459	0.0393344	0.496184	0.624418	0.851161	-5.8246	FALSE
CDK16	0.232027	4.58704	1.3867	0.178671	0.463819	-5.96626	FALSE
USP11	0.174795	5.3274	1.56412	0.131285	0.390643	-5.73789	FALSE
HTATSF1	0.451828	3.40759	2.83881	0.00923539	0.0672316	-3.13055	FALSE
CD40LG	-1.08347	-3.19709	-1.29699	0.207344	0.505042	-4.75934	FALSE
TIMP1	-0.857603	6.59095	-5.84937	5.56422e-06	0.00022198	3.79949	TRUE
FGD1	0.433943	-1.22671	0.682522	0.501646	0.776708	-5.4602	FALSE
PIN4	-0.0956621	-0.812632	-0.184828	0.854965	0.953167	-5.7146	FALSE
PORCN	0.0960567	0.680056	0.30708	0.761513	0.917221	-6.03224	FALSE
MAGED2	-0.0923528	4.3264	-0.639826	0.528535	0.797496	-6.60677	FALSE
RBM3	-0.0471533	6.02636	-0.283065	0.779629	0.924157	-6.95794	FALSE
KLF8	0.407313	-0.772294	0.662037	0.51445	0.785949	-5.56982	FALSE
PBDC1	-0.0436084	2.95199	-0.283173	0.779547	0.924157	-6.64012	FALSE
GLA	-0.14076	8.11628	-0.759637	0.455097	0.745358	-6.77536	FALSE
ARMCX3	0.257308	6.28898	2.22672	0.035919	0.171528	-4.70898	FALSE
BEX4	0.160722	3.39282	1.08205	0.290316	0.602692	-6.16884	FALSE
RUBCNL	-1.29943	6.78152	-8.90714	5.84324e-09	1.41228e-06	10.6575	TRUE
NDFIP2	-0.324562	-0.501952	-0.583947	0.564873	0.818759	-5.66449	FALSE
TNFSF13B	-0.996356	6.48684	-5.3671	1.81465e-05	0.00058121	2.63855	TRUE
FNDC3A	-0.211715	7.47126	-1.1955	0.243932	0.552655	-6.3425	FALSE
MLNR	-0.898632	-2.50447	-1.10045	0.282388	0.594599	-4.98308	FALSE
CDADC1	0.0850424	3.26274	0.278719	0.782922	0.925621	-6.57064	FALSE
CAB39L	0.610313	4.47377	2.32438	0.0296861	0.150196	-4.43801	FALSE
KLF5	1.56641	1.06041	3.67175	0.00124793	0.0153706	-0.924713	TRUE
STK24	-0.239849	2.07423	-0.889736	0.382712	0.688043	-6.07693	FALSE
ACP5	-0.292378	2.15213	-1.16024	0.257715	0.568386	-5.66928	FALSE
DNAJC3	1.45421	7.49845	8.3975	1.68393e-08	2.86459e-06	9.58959	TRUE
UGGT2	-0.107503	-2.57115	-0.125868	0.900917	0.96696	-5.42452	FALSE
ARHGEF7	0.0182887	4.44678	0.133224	0.895162	0.965569	-6.87668	FALSE
FGF9	0.697487	-3.0375	0.927954	0.362955	0.671194	-5.07582	FALSE
PARP4	-0.514928	6.87099	-3.1004	0.00499722	0.0424246	-2.88277	TRUE
SUPT20H	-0.286371	4.82435	-2.1818	0.0394706	0.182482	-4.70955	FALSE
MRPS31	-0.240512	1.27408	-0.852775	0.402475	0.704604	-5.84296	FALSE
SLC25A15	-1.5777	-2.20032	-1.74984	0.0933203	0.319172	-4.21511	FALSE
KPNA3	0.245078	3.83641	1.58386	0.12672	0.382958	-5.59595	FALSE
FLT1	1.14895	4.80728	3.55096	0.00196121	0.0215506	-1.8719	TRUE
RGCC	0.626791	1.82295	1.66794	0.108727	0.348979	-5.0175	FALSE
VWA8	-0.445654	-0.157162	-0.610503	0.547527	0.80961	-5.6735	FALSE
DGKH	1.22484	-2.62386	1.31799	0.200334	0.49404	-4.76118	FALSE
KATNAL1	-0.495211	-1.48282	-0.719492	0.479	0.761893	-5.31129	FALSE
INTS6	0.177552	5.72144	1.6885	0.104672	0.341371	-5.61771	FALSE
ACOD1	4.54505	1.15233	7.7721	1.49565e-07	1.27692e-05	7.52785	TRUE
DHRS12	0.398362	3.0552	1.82096	0.0814936	0.293749	-5.0747	FALSE
TSC22D1	0.763664	3.38324	2.66714	0.0137262	0.0885941	-3.5234	FALSE
CLN5	-0.0723108	3.37868	-0.402408	0.691056	0.887111	-6.68755	FALSE
OLFM4	0.351815	4.19797	2.08775	0.0479534	0.208142	-4.82138	FALSE
MSLN	-0.555595	-3.90565	-0.823496	0.418584	0.717482	-5.06356	FALSE
MGRN1	-0.342873	5.4438	-2.76813	0.0108698	0.0753864	-3.57625	FALSE
ZNF629	-0.239373	0.670105	-0.456596	0.652194	0.867372	-5.94344	FALSE
TRADD	0.0401125	3.02274	0.149448	0.882488	0.962209	-6.61659	FALSE
HSF4	1.65689	-3.53346	1.84556	0.0777158	0.285005	-4.08403	FALSE
CORO1A	-1.18611	8.6974	-7.26036	2.02291e-07	1.65055e-05	7.09572	TRUE
MAPK3	-0.577216	3.50244	-3.93666	0.00064678	0.00945119	-0.719834	TRUE
GDPD3	-1.49343	-0.252887	-4.0207	0.00052447	0.00794734	-0.0971709	TRUE
ELMO3	0.292796	-0.467704	0.520408	0.607695	0.842018	-5.6975	FALSE
PHKB	-0.274393	3.26096	-1.7111	0.10036	0.332237	-5.2774	FALSE
LYRM1	0.151733	5.24552	0.897988	0.378388	0.684225	-6.56216	FALSE
NUTF2	-0.0144227	2.0014	-0.0633453	0.950032	0.984539	-6.38974	FALSE
NUP93	-0.179702	3.65416	-0.92252	0.365722	0.673586	-6.30087	FALSE
CENPT	-0.305081	3.62979	-2.12964	0.0439915	0.196889	-4.57658	FALSE
TSNAXIP1	-0.567535	-3.50077	-0.669548	0.509734	0.782205	-5.1252	FALSE
NFAT5	0.11816	5.70277	0.824298	0.418138	0.71712	-6.67273	FALSE
LONP2	0.46745	4.10804	1.89339	0.0709314	0.26945	-5.14114	FALSE
N4BP1	1.23976	7.60482	8.66067	9.70733e-09	2.03538e-06	10.1433	TRUE
ARL2BP	0.348604	0.479932	0.918114	0.367976	0.67535	-5.59769	FALSE
PLLP	0.215797	-2.16477	0.253173	0.802357	0.932611	-5.41828	FALSE
CCL22	0.506749	-0.657617	0.765178	0.451932	0.742293	-5.65063	FALSE
DHODH	0.982105	-0.858523	2.09941	0.046819	0.204901	-3.9186	FALSE
CTCF	0.0155161	3.3701	0.080978	0.936152	0.979613	-6.71286	FALSE
ACD	0.195756	3.20852	0.80363	0.429742	0.726525	-6.34582	FALSE
POLR2C	-0.407756	3.67426	-2.29957	0.0307717	0.154132	-4.33815	FALSE
PARD6A	-1.32188	0.953451	-2.10561	0.046787	0.204901	-4.08384	FALSE
ZNF821	0.185343	1.54934	0.715661	0.481319	0.763814	-6.19321	FALSE
USB1	-0.38026	6.24385	-3.18162	0.00411672	0.0369501	-2.69024	FALSE
CYB5B	0.0346014	3.4701	0.195106	0.847003	0.950296	-6.65873	FALSE
NME3	-0.375786	1.66701	-1.51711	0.142705	0.409233	-5.15641	FALSE
NDRG4	-0.134809	-3.19964	-0.136873	0.892308	0.964519	-5.39034	FALSE
PSMD7	0.0163549	5.28696	0.146584	0.884723	0.962667	-6.97231	FALSE
SETD6	-0.434713	0.709615	-1.23177	0.230334	0.535714	-5.32803	FALSE
SLC38A7	0.637898	2.92872	3.69873	0.00116747	0.0145976	-1.19359	TRUE
VAC14	0.447614	4.84494	2.4404	0.0226866	0.126611	-4.2238	FALSE
HAS3	-0.380989	-2.17847	-0.558756	0.581665	0.827632	-5.36302	FALSE
TANGO6	-0.247063	1.61212	-0.637098	0.530278	0.798695	-6.07434	FALSE
COG4	-0.558407	3.21742	-2.78942	0.0103507	0.0727987	-3.20813	FALSE
SMPD3	-1.06644	-0.163473	-2.32375	0.0292181	0.148495	-3.53671	FALSE
SLC7A6OS	0.0926407	1.90722	0.388317	0.701311	0.890446	-6.34322	FALSE
SLC7A6	-0.023579	1.73685	-0.083855	0.933889	0.978755	-6.32705	FALSE
PLA2G15	0.271516	1.08171	0.659328	0.516156	0.787422	-5.99432	FALSE
FA2H	-0.270762	-3.68163	-0.312432	0.757494	0.915207	-5.25806	FALSE
WDR59	-0.13286	2.84567	-0.734145	0.470192	0.756334	-6.29808	FALSE
MON1B	0.00235292	6.81072	0.0228844	0.981938	0.994389	-7.04788	FALSE
CMC2	-0.156518	2.83665	-0.552654	0.58577	0.83061	-6.40712	FALSE
AXIN1	-0.248605	2.3605	-1.18851	0.246619	0.555255	-5.78954	FALSE
HCFC1R1	0.220569	0.118755	0.589239	0.561377	0.816944	-5.83125	FALSE
NPRL3	-0.0504208	1.69563	-0.183456	0.856029	0.953167	-6.23498	FALSE
MLYCD	0.190067	0.131941	0.421296	0.677404	0.879908	-5.83552	FALSE
MPG	-0.414549	2.56023	-2.0803	0.0486902	0.210094	-4.509	FALSE
NECAB2	-1.33273	2.62527	-8.84419	6.6471e-09	1.51722e-06	10.5844	TRUE
HSDL1	0.0497721	4.17323	0.220785	0.827185	0.94213	-6.87955	FALSE
TAF1C	0.569409	4.21305	1.05784	0.304084	0.616926	-6.26244	FALSE
NAGPA	0.353541	1.3879	0.872471	0.391863	0.696097	-5.80409	FALSE
WFDC1	-0.0023847	-4.12529	-0.003039	0.997601	0.999418	-5.43998	FALSE
COTL1	0.0989885	7.93036	0.663228	0.5137	0.785803	-6.83668	FALSE
USP10	-0.313406	5.926	-2.23935	0.034974	0.168398	-4.66769	FALSE
CRISPLD2	-0.37762	5.98857	-2.39627	0.0249802	0.13418	-4.37495	FALSE
TSC2	-0.172198	4.77255	-1.19234	0.245143	0.554007	-6.20646	FALSE
ZNF500	-0.468521	1.12941	-1.47134	0.154591	0.427768	-5.07963	FALSE
NME4	-0.179115	1.51209	-0.712459	0.483262	0.764877	-6.1088	FALSE
ABCC1	1.74168	4.35632	6.728	8.76769e-07	5.23224e-05	5.74521	TRUE
NOMO3	-0.0911144	-1.44403	-0.16811	0.867949	0.957141	-5.6416	FALSE
LMF1	0.788209	0.199958	1.7836	0.0875342	0.306989	-4.49079	FALSE
NARFL	0.0897314	2.7452	0.381595	0.706224	0.892343	-6.44899	FALSE
MTHFSD	-0.148423	1.77452	-0.59865	0.555188	0.813898	-6.21491	FALSE
CLCN7	0.581872	7.64273	2.72603	0.012096	0.0811332	-3.73548	FALSE
HAGHL	-0.288236	-0.324261	-0.696546	0.492985	0.771018	-5.58934	FALSE
FAM173A	0.084946	-0.607441	0.121171	0.904596	0.968052	-5.71829	FALSE
SLC7A5	1.78013	5.9054	7.40218	1.74794e-07	1.45248e-05	7.31893	TRUE
METRN	-0.920131	-2.83893	-0.910328	0.371981	0.67856	-5.02497	FALSE
FBXO31	0.55449	1.38266	1.58481	0.126504	0.38261	-4.97962	FALSE
STUB1	0.152062	2.8154	0.60887	0.548508	0.810194	-6.38058	FALSE
NUBP1	0.229731	2.64134	0.863831	0.396496	0.700256	-6.1526	FALSE
UBE2I	0.0632115	4.92255	0.551941	0.58625	0.830747	-6.79513	FALSE
MEFV	-0.667764	7.70697	-4.26133	0.00028725	0.00494721	-0.129257	TRUE
CRYM	0.699937	-1.99429	0.876186	0.389883	0.694241	-5.27486	FALSE
EEF2K	0.622901	0.662346	1.60662	0.121621	0.373162	-4.79358	FALSE
CAPN15	0.673456	1.73877	2.41154	0.0241633	0.131308	-3.68422	FALSE
PIEZO1	0.281548	3.29708	1.43164	0.165539	0.445622	-5.62054	FALSE
GSPT1	0.275047	3.80488	1.36067	0.186649	0.473968	-5.77976	FALSE
ZNF174	-0.594494	1.89673	-2.37495	0.0261635	0.138149	-3.85582	FALSE
CLUAP1	-0.302305	-0.483133	-0.594058	0.558204	0.815551	-5.69182	FALSE
UBFD1	0.20043	2.22495	0.503167	0.619575	0.848756	-6.24274	FALSE
PRSS33	0.187894	-3.35908	0.198614	0.84429	0.949415	-5.45872	FALSE
EARS2	0.0522707	1.03075	0.123955	0.902415	0.967302	-6.06967	FALSE
ELOB	-0.277191	5.31694	-1.95054	0.0632542	0.249392	-5.17015	FALSE
GGA2	0.114301	5.70725	0.60118	0.55353	0.812942	-6.77712	FALSE
CPPED1	-0.223805	8.03249	-1.86547	0.0747701	0.27845	-5.38934	FALSE
USP31	-0.126048	-0.616732	-0.229384	0.820574	0.939035	-5.77357	FALSE
HMOX2	-0.700493	4.6949	-3.19457	0.00399095	0.036197	-2.56625	TRUE
DNAJA3	0.387765	2.91176	2.05699	0.0510627	0.217059	-4.57146	FALSE
BFAR	0.134671	5.07061	1.0409	0.308614	0.621225	-6.43765	FALSE
RBL2	-0.166865	6.66346	-1.26888	0.217027	0.518748	-6.23505	FALSE
QPRT	-1.29773	-1.72444	-2.13992	0.0430649	0.194185	-3.73016	FALSE
XYLT1	-0.406742	2.29673	-2.22329	0.0361797	0.172226	-4.27741	FALSE
PYCARD	-0.555584	4.17915	-3.52204	0.00180353	0.0202315	-1.77109	TRUE
RPGRIP1L	-1.46976	-2.6151	-1.58553	0.126339	0.382241	-4.40047	FALSE
MAZ	-0.0568928	1.22858	-0.24799	0.806317	0.93461	-6.31799	FALSE
STX4	0.236289	8.04514	1.53896	0.1373	0.39984	-5.90263	FALSE
CDIPT	-0.207079	5.3553	-0.644342	0.52647	0.796285	-6.7296	FALSE
BCKDK	-0.22557	7.15276	-1.91346	0.0680678	0.261671	-5.29545	FALSE
KAT8	-0.628008	4.73166	-5.1143	3.397e-05	0.00092538	2.07928	TRUE
NOMO1	0.144925	-0.641273	0.275738	0.785183	0.926476	-5.68721	FALSE
IL21R	0.10898	4.06242	0.668759	0.510228	0.782532	-6.53926	FALSE
SYT17	0.797616	-1.96914	0.917079	0.368507	0.675817	-5.22028	FALSE
CCP110	-0.595081	2.59311	-2.15348	0.0418697	0.190271	-4.32459	FALSE
RNF40	-0.21135	6.01188	-2.09349	0.0473915	0.206466	-4.95009	FALSE
KNOP1	0.232883	-0.875041	0.494316	0.625716	0.851541	-5.73382	FALSE
AQP9	1.39942	12.6504	8.64216	1.00878e-08	2.04385e-06	10.0919	TRUE
AAGAB	0.542859	3.71207	3.26958	0.00333239	0.031821	-2.28742	TRUE
LACTB	0.408044	6.05694	1.81628	0.0824466	0.295664	-5.41127	FALSE
CSK	-0.0593662	6.36831	-0.456338	0.652377	0.867398	-6.93228	FALSE
HERC1	0.169933	4.44393	1.03979	0.30912	0.621546	-6.35622	FALSE
TRIP4	0.050822	3.57942	0.25388	0.801818	0.932611	-6.75543	FALSE
MTFMT	-0.305718	1.67104	-1.15035	0.261684	0.573282	-5.76114	FALSE
ACSBG1	0.509925	-3.36794	0.662636	0.514073	0.785892	-5.24495	FALSE
RAB11A	0.0822722	6.11222	0.813012	0.42445	0.722811	-6.69703	FALSE
CTSH	-0.04685	4.20754	-0.289944	0.774426	0.921868	-6.8051	FALSE
TTC23	1.2615	-3.84598	1.13979	0.265968	0.578101	-4.82598	FALSE
CD276	-0.172164	-3.30594	-0.175483	0.862218	0.955183	-5.48617	FALSE
FAH	-0.783185	0.452762	-2.13263	0.0437203	0.196257	-4.03809	FALSE
CEMIP	1.61345	-2.51844	1.39312	0.177027	0.46136	-4.67451	FALSE
RPAP1	0.215073	1.66144	0.565553	0.577109	0.825605	-6.09547	FALSE
HOMER2	0.21748	-3.30811	0.189017	0.851718	0.951482	-5.33406	FALSE
EHD4	-0.0939969	5.12595	-0.741251	0.465955	0.753957	-6.705	FALSE
TMEM87A	-0.273742	4.45403	-1.67388	0.107542	0.34647	-5.48918	FALSE
ZNF106	-1.05024	5.44226	-5.4597	1.44394e-05	0.00048306	2.88341	TRUE
CEP152	-0.035644	1.36718	-0.143567	0.887078	0.963301	-6.27183	FALSE
ATP8B4	0.29399	3.21626	1.97415	0.0603475	0.241355	-4.91001	FALSE
DTWD1	-0.0406702	-0.651563	-0.0943582	0.925632	0.975607	-5.77447	FALSE
TGM5	-0.441785	-4.22416	-0.426611	0.673583	0.878888	-5.19587	FALSE
GABPB1	0.515471	5.14297	3.29173	0.00315888	0.0305421	-2.37827	TRUE
BMF	1.00316	4.08693	3.082	0.0056884	0.0464132	-2.77494	TRUE
DMXL2	1.19637	5.9769	6.35331	1.65795e-06	8.51743e-05	5.01492	TRUE
DNAJC17	-0.15245	1.09525	-0.586673	0.563071	0.817957	-5.96617	FALSE
EIF3J	-0.247634	3.27765	-1.54415	0.13604	0.398075	-5.57332	FALSE
SPG11	-0.0030136	5.39089	-0.025055	0.980225	0.993838	-6.98596	FALSE
RHOV	2.13292	2.34731	6.29551	3.23428e-06	0.00014544	4.56196	TRUE
VPS18	0.665667	9.74297	3.70796	0.00114114	0.0143694	-1.50178	TRUE
OIP5	-0.185687	-2.64265	-0.234141	0.816923	0.937607	-5.38711	FALSE
SLC30A4	1.66277	2.27915	4.41046	0.00021912	0.00400473	0.522911	TRUE
BLOC1S6	0.197726	6.42838	1.01142	0.322216	0.634577	-6.51203	FALSE
MYEF2	-1.19682	-1.6178	-1.45828	0.158126	0.433397	-4.62913	FALSE
SGK3	0.297563	1.08654	0.88013	0.387787	0.692863	-6.01827	FALSE
CSPP1	-0.0925293	0.982883	-0.276337	0.784728	0.92627	-6.09678	FALSE
ZDHHC2	0.530376	1.70212	2.36201	0.0269065	0.140713	-3.85602	FALSE
BRF2	0.211447	0.453451	0.626512	0.537076	0.802832	-5.91338	FALSE
TRIM35	0.0784665	1.94656	0.290036	0.774357	0.921868	-6.34445	FALSE
ZFAND1	0.27883	0.703948	0.947953	0.352893	0.661835	-5.67314	FALSE
CA2	0.955799	4.71899	5.74016	7.2587e-06	0.00027556	3.56755	TRUE
FZD3	-0.3651	-0.834259	-0.728857	0.47336	0.757958	-5.47679	FALSE
INTS9	0.281763	2.63661	1.4567	0.15856	0.434037	-5.51752	FALSE
RIPK2	1.74242	6.71992	7.51974	1.47326e-07	1.26504e-05	7.46701	TRUE
NBN	1.76029	9.27457	11.1284	8.49375e-11	6.198e-08	14.859	TRUE
CPQ	-0.254051	6.35769	-1.9504	0.0632715	0.249392	-5.21525	FALSE
DECR1	-0.644505	4.82175	-3.32188	0.00293687	0.0289861	-2.28028	TRUE
CALB1	0.303958	-4.3258	0.386172	0.702877	0.891048	-5.25846	FALSE
IMPAD1	0.257603	1.70856	0.892669	0.381171	0.686298	-5.86339	FALSE
LAPTM4B	0.0321227	-0.567337	0.0638275	0.949653	0.984475	-5.89551	FALSE
UBE2W	-0.265634	4.97699	-1.3033	0.205218	0.501491	-6.12355	FALSE
POP1	-0.283444	0.476806	-0.527327	0.602958	0.839513	-5.83953	FALSE
NIPAL2	-0.328311	0.113982	-0.699052	0.491447	0.769664	-5.62236	FALSE
IKBKB	0.436264	6.36092	2.7514	0.011295	0.0775593	-3.64985	FALSE
PLAT	1.01108	-2.77424	1.08308	0.289867	0.6022	-4.9168	FALSE
STK3	-0.353531	3.30445	-1.62243	0.11818	0.368179	-5.37443	FALSE
GDAP1	0.865866	0.320399	2.39192	0.0252174	0.134932	-3.50944	FALSE
RAB2A	-0.137341	6.78146	-1.2163	0.236063	0.541978	-6.30999	FALSE
EIF3E	0.281367	2.74556	1.16169	0.257136	0.568012	-5.86967	FALSE
EMC2	0.347463	4.27418	1.84882	0.0772264	0.284019	-5.19919	FALSE
NDRG1	-0.3176	6.27554	-2.54703	0.0179252	0.107785	-4.07791	FALSE
ZC2HC1A	-0.822014	-1.55589	-0.971229	0.34142	0.651904	-5.11923	FALSE
IL7	1.2547	-0.128097	2.7538	0.0112329	0.077192	-2.7619	FALSE
ARMC1	0.284649	2.1703	1.15323	0.260524	0.571573	-5.75272	FALSE
TRPS1	-0.156251	2.84224	-0.437836	0.665627	0.875016	-6.47058	FALSE
SPAG1	0.42668	1.01615	1.22521	0.232749	0.538232	-5.43526	FALSE
CHRAC1	-0.149828	4.59863	-0.92254	0.365712	0.673586	-6.47797	FALSE
NCALD	-0.0609228	1.72171	-0.188903	0.851806	0.951482	-6.13119	FALSE
SNX16	-0.0359436	3.45279	-0.256148	0.800087	0.931951	-6.8	FALSE
UBR5	0.443066	5.70042	3.20274	0.00391346	0.0357459	-2.62261	FALSE
GSDMD	-0.618416	5.08559	-3.48002	0.00199887	0.0218181	-1.888	TRUE
TSTA3	-0.483235	3.45376	-2.44258	0.0225783	0.126282	-3.95593	FALSE
PYCR3	0.0319465	1.06853	0.088999	0.929844	0.976655	-6.12991	FALSE
EEF1D	-0.434892	4.1876	-3.06304	0.00546064	0.0453135	-2.82145	FALSE
SQLE	0.380261	2.90215	1.85589	0.076176	0.281716	-4.95011	FALSE
SH2D4A	-1.40021	-3.14046	-1.47589	0.153376	0.425881	-4.53816	FALSE
INTS10	-0.202754	3.83195	-1.38762	0.178395	0.46332	-5.82608	FALSE
ERI1	-0.814622	5.05496	-3.42408	0.00231483	0.024226	-2.03101	TRUE
SLC39A14	0.0017107	2.45308	0.00748659	0.99409	0.998976	-6.42323	FALSE
MTMR9	-0.0029478	1.7369	-0.0100656	0.992055	0.998373	-6.35316	FALSE
LEPROTL1	-0.54979	4.77317	-2.97521	0.00671832	0.0526717	-3.03856	FALSE
DCTN6	-0.26285	2.01825	-1.12836	0.270664	0.582313	-5.81231	FALSE
R3HCC1	0.276057	2.51719	1.22059	0.234463	0.54016	-5.76051	FALSE
GSR	-0.211087	7.59869	-0.791101	0.437869	0.732474	-6.73214	FALSE
TNFRSF10A	-0.534471	2.96395	-1.34917	0.191075	0.479338	-5.66002	FALSE
UBXN8	-0.767508	0.992415	-0.883265	0.387888	0.692876	-5.67216	FALSE
PPP2CB	0.145779	1.05186	0.584974	0.564194	0.81839	-6.10596	FALSE
ERICH1	-0.933972	4.23167	-6.01065	3.76558e-06	0.00016205	4.29045	TRUE
KLHDC4	-0.0148315	2.45497	-0.0552827	0.956385	0.987273	-6.39673	FALSE
MCM4	0.160264	2.24028	0.411489	0.684541	0.884288	-6.36754	FALSE
KCTD9	-1.08783	-1.16794	-2.10682	0.0461118	0.203198	-3.79564	FALSE
FGL1	0.543516	-3.37455	0.611142	0.547029	0.809256	-5.25827	FALSE
ASAH1	0.0721315	10.6068	0.417451	0.680174	0.881187	-6.99979	FALSE
BNIP3L	0.589225	7.73901	3.09728	0.00503438	0.0426397	-2.91602	TRUE
MAN2B1	0.270323	6.03608	1.90436	0.069297	0.265435	-5.28959	FALSE
KCNN4	0.535116	1.35794	1.73917	0.0952167	0.32225	-4.8366	FALSE
TULP2	2.36623	-1.84126	3.88492	0.00073571	0.0103887	-0.49053	TRUE
NUCB1	-0.207319	6.72101	-1.23125	0.230525	0.535812	-6.27213	FALSE
DHDH	1.05734	-3.2086	1.13028	0.269873	0.581585	-4.78518	FALSE
GYS1	0.2504	3.90469	1.58384	0.126725	0.382958	-5.62035	FALSE
MAP4K1	0.236439	2.97405	1.27529	0.214789	0.515517	-5.70925	FALSE
ECH1	-0.321023	3.43151	-1.80579	0.0839016	0.299291	-5.07112	FALSE
HNRNPL	0.54312	3.51565	2.72124	0.0121014	0.0811332	-3.48767	FALSE
NFKBIB	0.914412	4.53701	5.95774	4.27884e-06	0.00017902	4.13285	TRUE
TUBB4A	0.0922699	-2.96746	0.140483	0.889487	0.963837	-5.42749	FALSE
SARS2	1.52919	-2.20403	2.12967	0.0439882	0.196889	-3.7168	FALSE
SNRNP70	-0.0865272	5.67261	-0.637304	0.530146	0.79863	-6.79033	FALSE
CLPTM1	-0.202732	5.03709	-1.8755	0.0733241	0.275512	-5.26879	FALSE
RELB	0.691412	6.40566	3.83758	0.0008276	0.0113399	-1.14232	TRUE
CLASRP	-0.0100625	3.99388	-0.0535705	0.957735	0.987273	-6.83756	FALSE
LIN7B	-0.195234	-2.22338	-0.139056	0.890748	0.96415	-5.45792	FALSE
PPP1R37	0.0668877	-0.268113	0.172588	0.864467	0.95562	-5.88634	FALSE
FCGRT	-0.291277	8.31728	-2.02077	0.0549529	0.227229	-5.1238	FALSE
PIH1D1	0.105349	2.77797	0.602865	0.552428	0.812113	-6.38164	FALSE
ARHGEF18	-0.303824	-1.19052	-0.581549	0.566461	0.819521	-5.59111	FALSE
PPP1R13L	-0.687319	-3.51037	-0.768466	0.449938	0.741548	-5.0919	FALSE
PEX11G	-1.29807	1.58631	-5.46824	1.41387e-05	0.00047388	3.19652	TRUE
ERCC2	-0.482783	-1.16218	-0.581542	0.566466	0.819521	-5.48115	FALSE
DOT1L	1.97486	4.7983	10.4022	3.17301e-10	1.4972e-07	13.5665	TRUE
PLEKHJ1	0.0293579	4.27486	0.192466	0.849047	0.950704	-6.87914	FALSE
RNASEH2A	0.294319	0.423004	0.778958	0.443852	0.736704	-5.71817	FALSE
CD37	0.138546	6.74433	1.19602	0.243732	0.552411	-6.32713	FALSE
SF3A2	0.169127	2.77438	0.940399	0.356671	0.665166	-6.15465	FALSE
LYL1	-0.501547	2.5367	-1.41853	0.169823	0.450926	-5.62188	FALSE
OAZ1	-0.307739	9.62355	-3.37791	0.00256371	0.0262254	-2.2821	FALSE
TRMT1	0.143181	2.99328	0.727346	0.474268	0.75829	-6.32221	FALSE
STX10	-0.639596	4.73148	-4.59337	0.00012492	0.00257857	0.775918	TRUE
RETN	-0.0935268	2.32215	-0.455298	0.653114	0.867994	-6.44146	FALSE
FCER2	0.335398	3.28511	1.72562	0.0976706	0.327309	-5.22813	FALSE
DMPK	0.0644029	-0.77479	0.124747	0.901795	0.967121	-5.72642	FALSE
TBC1D17	0.211196	3.85542	1.37608	0.181894	0.46773	-5.91152	FALSE
IL4I1	1.28194	1.72685	4.45705	0.00017584	0.00333938	0.801445	TRUE
CCDC130	-0.10891	4.64361	-0.931333	0.361242	0.670018	-6.49002	FALSE
PTOV1	0.0950731	2.27282	0.352398	0.727711	0.902171	-6.41596	FALSE
AES	0.247862	3.39586	1.35325	0.188973	0.476638	-5.67467	FALSE
SGTA	-0.0397834	6.23408	-0.383044	0.705164	0.891628	-6.96021	FALSE
KIR3DX1	0.41417	-0.891333	0.734952	0.46971	0.755896	-5.4659	FALSE
LILRB1	-0.296561	3.07704	-1.33346	0.195284	0.486277	-5.76726	FALSE
MED25	-0.301251	4.48388	-2.28803	0.031539	0.156799	-4.49018	FALSE
LILRA1	-0.754783	4.01801	-5.58336	1.06534e-05	0.00037952	3.27333	TRUE
SNAPC2	-0.306173	2.11346	-1.29485	0.208071	0.505908	-5.7247	FALSE
C19orf53	0.0903484	3.60849	0.597861	0.555706	0.81421	-6.61762	FALSE
TIMM44	0.433401	3.10999	2.39949	0.0248058	0.133558	-4.05361	FALSE
CCDC61	0.999096	-1.31209	1.86566	0.0747436	0.27845	-4.1733	FALSE
IL27RA	-0.0193305	3.89573	-0.104828	0.91741	0.973891	-6.69235	FALSE
ASF1B	0.674468	2.89671	2.50187	0.0198153	0.115373	-3.8776	FALSE
VRK3	-0.614367	5.26702	-4.57338	0.00013134	0.00267801	0.712277	TRUE
FAM32A	-0.331283	6.0572	-3.18647	0.00406913	0.0366644	-2.67291	FALSE
PPP6R1	0.221912	4.41951	1.29947	0.206506	0.503613	-6.01905	FALSE
C19orf44	0.469781	0.477832	1.27286	0.215636	0.516389	-5.43259	FALSE
MED26	0.378662	1.75169	1.2491	0.224044	0.527609	-5.6579	FALSE
RASAL3	0.0515473	3.05193	0.204167	0.839998	0.947566	-6.60681	FALSE
AKAP8	-0.0661871	4.66959	-0.547165	0.589474	0.832392	-6.77365	FALSE
EPHX3	0.125555	-2.36224	0.190941	0.850228	0.951269	-5.55551	FALSE
ILVBL	-0.281451	2.48911	-1.12003	0.274126	0.585461	-5.82586	FALSE
ZNF419	-0.234704	0.802655	-0.693347	0.494953	0.772193	-5.88656	FALSE
POP4	0.0335215	3.64091	0.243712	0.809589	0.935512	-6.75936	FALSE
CCNE1	0.155505	-3.08591	0.192392	0.849104	0.950704	-5.36323	FALSE
URI1	0.334388	0.151157	0.837478	0.410841	0.711515	-5.58637	FALSE
PDCD5	0.388677	1.69171	1.4116	0.171296	0.453038	-5.32769	FALSE
ANKRD27	-0.300563	3.8729	-1.75621	0.0922056	0.316552	-5.29567	FALSE
RPS16	0.00311068	4.33359	0.0190312	0.984978	0.995802	-6.87863	FALSE
TIMM50	0.0440974	2.08675	0.194434	0.847523	0.950584	-6.35404	FALSE
FBL	0.312041	2.1218	1.38218	0.180039	0.465186	-5.45643	FALSE
DYRK1B	-0.17607	2.81631	-0.884	0.385737	0.691239	-6.29023	FALSE
CLC	0.0911718	0.526247	0.324279	0.748623	0.911675	-6.20036	FALSE
GPI	0.168737	4.64845	1.07046	0.295388	0.607881	-6.31393	FALSE
AKT2	-0.352044	4.93575	-1.74439	0.094285	0.320868	-5.4495	FALSE
PLD3	-0.329135	3.69585	-2.42617	0.023404	0.129217	-4.06541	FALSE
PRX	0.306665	-1.13403	0.556984	0.582855	0.828413	-5.64681	FALSE
PIAS4	0.0574602	3.93736	0.340754	0.736346	0.90682	-6.85709	FALSE
NUMBL	0.47685	0.62969	1.29339	0.208567	0.506039	-5.26158	FALSE
EBI3	2.55168	0.32694	3.89271	0.00079635	0.0110695	-0.464773	TRUE
TBCB	0.0426648	4.1078	0.298039	0.768318	0.920614	-6.77891	FALSE
FSD1	-1.04428	-1.60209	-1.28742	0.210604	0.508926	-4.81673	FALSE
POLR2I	-0.170925	0.404054	-0.508891	0.615619	0.845907	-5.93728	FALSE
CLIP3	3.63201	-2.95427	4.50777	0.00015484	0.00303768	0.434166	TRUE
ZFR2	1.98789	-2.92813	2.35096	0.027556	0.14277	-3.37786	FALSE
SLC1A5	0.390166	4.99404	0.935845	0.361198	0.670005	-6.43641	FALSE
PRKD2	-0.386495	6.71242	-3.09821	0.00502333	0.0425862	-2.89044	FALSE
TJP3	0.251781	-2.21224	0.315677	0.755061	0.914082	-5.44684	FALSE
APLP1	0.975745	-1.40973	2.79434	0.0102341	0.0723976	-2.67542	FALSE
CACTIN	0.494267	2.4208	2.12945	0.0440082	0.196889	-4.40588	FALSE
CCDC9	0.363233	5.82133	2.41098	0.0241928	0.131399	-4.34047	FALSE
HNRNPUL1	-0.195825	6.01341	-1.62813	0.116959	0.366471	-5.72224	FALSE
FZR1	0.161657	5.49269	0.977405	0.338419	0.649673	-6.52703	FALSE
BBC3	0.659464	3.23354	3.79619	0.00091715	0.0121693	-1.0677	TRUE
TGFB1	0.0982343	7.80801	0.687986	0.498262	0.774473	-6.8234	FALSE
DENND3	-0.111609	7.95945	-0.69815	0.492	0.77005	-6.8163	FALSE
DMAC2	0.607723	3.85755	3.94081	0.00064014	0.00938452	-0.731101	TRUE
CEACAM4	-0.462554	4.91292	-3.61544	0.00143376	0.0170989	-1.59599	FALSE
PLIN3	-0.110322	6.82262	-0.91601	0.369056	0.676164	-6.61946	FALSE
MRPL4	-0.217662	1.53464	-0.837157	0.411018	0.711616	-5.91328	FALSE
SIGLEC8	-0.525477	-3.48319	-0.738847	0.467386	0.754493	-5.30517	FALSE
CD79A	0.170946	6.05613	1.23607	0.228763	0.53371	-6.21231	FALSE
LIM2	0.562353	-2.74473	0.668043	0.510677	0.782829	-5.26322	FALSE
RPS19	0.258744	5.54812	1.81805	0.0819508	0.29439	-5.36001	FALSE
NOP53	0.184393	4.09137	0.829456	0.415273	0.714659	-6.41961	FALSE
NKG7	0.268129	5.64791	2.10225	0.0465465	0.204314	-4.84898	FALSE
ICAM5	0.840597	-3.30145	0.725819	0.475185	0.759031	-5.16154	FALSE
ETFB	-0.0231132	0.908083	-0.089608	0.929365	0.976655	-6.16787	FALSE
CD33	0.15456	0.726909	0.519877	0.608059	0.842018	-6.05205	FALSE
BABAM1	0.146012	2.29318	0.715514	0.481409	0.763865	-6.20698	FALSE
TYK2	-0.240827	7.65328	-1.97082	0.0607507	0.24209	-5.20243	FALSE
CDC37	0.183645	6.65478	1.51015	0.144464	0.411691	-5.91489	FALSE
NAPA	0.0508703	8.71552	0.320306	0.751594	0.912756	-7.02011	FALSE
RABAC1	-0.141142	5.32451	-1.23952	0.227505	0.532009	-6.21972	FALSE
ATP1A3	-0.29308	-0.413548	-0.391798	0.698772	0.889621	-5.6633	FALSE
MEGF8	-0.0634327	-0.672784	-0.147167	0.884268	0.962521	-5.7641	FALSE
KDELR1	-0.138437	2.30619	-0.757385	0.456419	0.746093	-6.24533	FALSE
CYTH2	-0.472779	4.16712	-2.85276	0.00894172	0.0656694	-3.28358	FALSE
GRWD1	0.174626	3.71665	0.845536	0.406421	0.707854	-6.33388	FALSE
CLEC11A	1.25276	-1.86146	1.56141	0.131922	0.391576	-4.56107	FALSE
CCDC114	0.313542	-2.05324	0.582392	0.565903	0.819245	-5.41805	FALSE
CARD8	-0.863004	6.80215	-7.45501	1.3058e-07	1.15991e-05	7.54722	TRUE
LIG1	-0.209003	2.78608	-1.14314	0.264603	0.576714	-5.89124	FALSE
SIGLEC6	1.7364	-3.82702	1.89017	0.0712522	0.270318	-4.0166	FALSE
ZNF175	0.331352	-0.0278493	0.555125	0.584106	0.829273	-5.70274	FALSE
PLA2G4C	1.33172	0.369177	3.59517	0.00150711	0.0177739	-1.06171	TRUE
SIGLEC5	0.43389	5.52224	2.98731	0.00652996	0.0515144	-3.1256	FALSE
HAS1	-0.147898	1.72739	-0.581727	0.566343	0.819474	-6.33287	FALSE
RAB3D	-2.30987	5.27361	-12.202	1.34641e-11	2.20714e-08	16.6654	TRUE
DBP	-0.216765	1.22625	-0.749341	0.461159	0.750236	-6.07094	FALSE
TMEM205	0.694721	4.00045	3.83601	0.00083083	0.0113669	-1.01707	TRUE
CAPS	-0.463171	0.0538883	-1.18713	0.247152	0.556162	-5.24115	FALSE
PLPPR2	-1.05159	6.5478	-9.22473	3.07373e-09	8.66023e-07	11.2984	TRUE
RASIP1	-0.0017928	-4.73624	-0.0018188	0.998564	0.999507	-5.23762	FALSE
BCAT2	0.525543	0.299206	1.51202	0.14399	0.411021	-4.8979	FALSE
MIER2	-0.450628	0.896817	-1.27141	0.21614	0.517245	-5.32575	FALSE
PLEKHA4	1.79206	-1.436	3.61613	0.00143134	0.0170814	-1.006	TRUE
PPP2R1A	-0.18578	6.17451	-1.55217	0.134116	0.39523	-5.82673	FALSE
TNPO2	0.686263	3.07005	2.72381	0.0120306	0.0809464	-3.41641	FALSE
WDR83OS	0.0341618	4.90892	0.297803	0.768496	0.920614	-6.91446	FALSE
GCDH	0.0836327	2.58751	0.397415	0.694683	0.888343	-6.39035	FALSE
LILRB5	-0.0935332	0.6215	-0.27939	0.782413	0.925621	-6.04317	FALSE
KLF1	-2.37259	-2.87357	-3.27353	0.00330077	0.0315586	-1.87457	TRUE
DNASE2	-0.32763	4.9232	-1.98337	0.0592453	0.238639	-5.09671	FALSE
MAST1	-0.97565	-3.26156	-0.95248	0.350641	0.660092	-5.01852	FALSE
LENG1	-0.88708	2.03422	-3.62785	0.00139062	0.0166837	-1.15113	TRUE
PRPF31	-0.168719	3.55709	-1.18868	0.246554	0.555217	-6.0019	FALSE
TFPT	-0.10492	0.762518	-0.374211	0.711635	0.895095	-6.08692	FALSE
JAK3	-0.155521	6.08667	-0.989757	0.332472	0.643876	-6.51791	FALSE
RPL18A	0.062155	0.465254	0.168601	0.867567	0.957141	-6.00625	FALSE
KCNN1	3.46315	-4.42527	4.36917	0.0002192	0.00400473	0.0513883	TRUE
ARRDC2	1.10979	6.76742	5.64805	9.09142e-06	0.00033118	3.30017	TRUE
RAB3A	0.481635	-1.81437	0.699132	0.491398	0.769664	-5.40194	FALSE
ISYNA1	-0.110376	1.14156	-0.354748	0.725972	0.901359	-6.14462	FALSE
ELL	0.0972479	7.53215	0.659856	0.515824	0.787251	-6.84106	FALSE
CRTC1	0.580404	-0.289787	1.41423	0.170532	0.451747	-4.99365	FALSE
COPE	-0.202078	6.58027	-1.81829	0.0819138	0.29439	-5.43876	FALSE
DDX49	-0.0629883	3.94934	-0.472055	0.641283	0.861799	-6.72474	FALSE
ARMC6	-0.0520831	2.92335	-0.181449	0.857586	0.953674	-6.55056	FALSE
TMEM147	-0.206858	2.74676	-0.938685	0.357532	0.666497	-6.07571	FALSE
GAPDHS	-0.518991	-3.37537	-0.598382	0.555364	0.813974	-5.19343	FALSE
USF2	0.403941	2.66895	1.83147	0.0798608	0.290247	-5.0849	FALSE
LSR	0.144849	1.98343	0.526696	0.603389	0.839724	-6.23228	FALSE
KXD1	0.125464	4.42673	1.00876	0.323462	0.63592	-6.40954	FALSE
FKBP8	-0.137663	7.58201	-1.22754	0.23189	0.537322	-6.30573	FALSE
SUGP1	-0.250163	2.95836	-1.14374	0.26436	0.576483	-5.99874	FALSE
HPN	2.60504	-2.53017	4.14382	0.00038554	0.00622382	-0.0179402	TRUE
ZNF14	-0.0036985	2.33841	-0.015169	0.988027	0.997059	-6.47925	FALSE
SCN1B	2.26391	1.49566	8.70598	8.83722e-09	1.91991e-06	10.2372	TRUE
PBX4	0.2765	-1.33899	0.486332	0.631279	0.855039	-5.56194	FALSE
ERF	0.0181932	3.44575	0.108512	0.91452	0.972439	-6.84479	FALSE
GSK3A	0.863221	2.66494	5.52045	1.24339e-05	0.0004287	3.25766	TRUE
ATP13A1	0.592734	4.02551	2.92347	0.00758446	0.0577546	-3.01517	FALSE
ZNF574	0.128861	4.15195	0.740907	0.46616	0.754086	-6.56531	FALSE
SIPA1L3	0.150098	2.24017	0.737855	0.467977	0.754797	-6.19154	FALSE
ZNF85	-0.431135	-0.597033	-0.824842	0.417835	0.716908	-5.41953	FALSE
ETHE1	0.147787	0.510428	0.437234	0.665972	0.875273	-5.94163	FALSE
CADM4	-0.277304	1.35285	-1.21899	0.235057	0.540832	-5.75143	FALSE
SMG9	1.66168	3.64777	6.01492	4.06785e-06	0.00017259	4.27236	TRUE
AVL9	-0.132035	5.62431	-1.04944	0.304752	0.617812	-6.46412	FALSE
GTPBP10	0.154077	1.3376	0.54593	0.590309	0.832396	-6.14526	FALSE
CDK6	-0.179424	2.43095	-0.77123	0.44833	0.740494	-6.18528	FALSE
PMPCB	0.165795	4.23679	1.31571	0.201084	0.495199	-6.02267	FALSE
DNAJC2	-0.186149	3.28491	-1.20158	0.241611	0.549328	-5.99699	FALSE
TFPI2	-0.953845	-4.83091	-1.10865	0.278906	0.590563	-4.78962	FALSE
BET1	-0.0779277	1.14645	-0.294927	0.770664	0.920794	-6.12633	FALSE
NAMPT	0.126203	10.863	1.02542	0.315707	0.628	-6.55747	FALSE
TWISTNB	0.884673	3.44883	3.90742	0.00069564	0.00995542	-0.764188	TRUE
PIK3CG	-0.872994	6.49893	-5.49021	1.33942e-05	0.00045542	2.92608	TRUE
PON2	0.598919	-0.957718	1.02112	0.317695	0.630387	-5.2411	FALSE
ITGB8	2.26819	-1.13019	4.8504	6.5622e-05	0.00154276	1.74601	TRUE
HBP1	0.266275	8.84959	2.03056	0.0538766	0.224472	-5.11451	FALSE
DUS4L	0.177938	-1.66133	0.208536	0.836625	0.946152	-5.50708	FALSE
SP4	-0.222187	3.11152	-1.52254	0.141347	0.40707	-5.51493	FALSE
WDR91	-0.381118	6.54247	-2.46232	0.0216214	0.122487	-4.25993	FALSE
CBLL1	-0.0792678	5.31698	-0.662866	0.513928	0.785892	-6.77122	FALSE
MTPN	-0.0955874	6.98134	-0.927733	0.363068	0.671264	-6.61432	FALSE
MPP6	0.0875074	0.306621	0.229539	0.820455	0.938972	-5.96601	FALSE
ATP6V0A4	-0.696859	-4.09347	-0.676924	0.505127	0.779099	-5.11846	FALSE
ZC3HAV1	0.109013	7.47246	0.335832	0.740606	0.90834	-6.98528	FALSE
TTC26	0.193701	0.837233	0.243721	0.809849	0.935625	-5.95002	FALSE
OGDH	-0.916427	5.01369	-4.92107	5.4996e-05	0.00133993	1.58607	TRUE
ADAP1	0.0702235	3.16778	0.389099	0.70074	0.890439	-6.64748	FALSE
TFEC	1.76829	3.75742	6.49317	1.1908e-06	6.5068e-05	5.51259	TRUE
H2AFV	-0.169826	4.63104	-1.08267	0.290046	0.60227	-6.32163	FALSE
CAV1	-0.448468	-1.47317	-0.569074	0.574757	0.824701	-5.50999	FALSE
MET	-0.826145	-3.71519	-0.70411	0.48835	0.76807	-5.14608	FALSE
RNF32	-0.436385	0.236548	-1.40126	0.174329	0.45797	-5.1742	FALSE
LMBR1	-0.353438	4.8041	-2.27212	0.0326262	0.160435	-4.5448	FALSE
HOXA1	-1.66392	-0.890527	-2.16377	0.0409832	0.187186	-3.72782	FALSE
DNAJB6	-0.520228	6.4701	-4.53542	0.00014446	0.0028976	0.570294	TRUE
HOXA2	-0.114177	-2.25901	-0.159467	0.874677	0.959437	-5.60121	FALSE
HOXA3	-1.81037	-2.82438	-1.8356	0.0792279	0.288947	-4.1077	FALSE
LFNG	-0.123311	0.644236	-0.419034	0.679034	0.880381	-6.1642	FALSE
HOXA5	0.386337	-1.46472	1.01885	0.318748	0.631391	-5.35739	FALSE
BRAT1	-0.71943	5.73817	-5.48372	1.361e-05	0.00046044	2.93032	TRUE
IQCE	-0.745751	2.79391	-3.16002	0.00433502	0.0383558	-2.42711	TRUE
VIPR2	0.652698	-2.30914	0.92385	0.365044	0.672986	-5.10256	FALSE
SSBP1	0.192303	3.4249	0.981166	0.3366	0.648182	-6.24462	FALSE
CPED1	0.389855	-2.47335	0.439782	0.664151	0.874171	-5.34761	FALSE
HIBADH	0.0954522	1.24137	0.340208	0.736751	0.90682	-6.16357	FALSE
TAX1BP1	-0.127377	7.80261	-1.11516	0.276166	0.587967	-6.43823	FALSE
CPVL	-0.497328	2.55561	-2.69496	0.012848	0.0843685	-3.3316	FALSE
CHN2	-0.572957	1.02496	-1.41634	0.169922	0.450926	-5.13966	FALSE
GRB10	0.272294	0.186188	0.472756	0.640791	0.861522	-5.85812	FALSE
ABHD11	-0.841055	0.680546	-2.1914	0.0386859	0.180208	-3.90397	FALSE
FKBP14	0.11943	-0.867189	0.194173	0.847725	0.950704	-5.73803	FALSE
PLEKHA8	-0.139446	-0.116699	-0.234933	0.816316	0.937607	-5.79756	FALSE
STX1A	-0.419305	0.110664	-0.790868	0.437006	0.732079	-5.67566	FALSE
NOD1	-0.278493	1.64371	-0.633296	0.532715	0.800559	-6.02396	FALSE
GARS	0.5263	6.84	3.80836	0.00088987	0.0119125	-1.22557	TRUE
EPHB6	-0.103991	2.22432	-0.340066	0.736857	0.906839	-6.37246	FALSE
CASP2	-0.156522	3.19485	-0.701123	0.490177	0.768999	-6.41574	FALSE
CHCHD2	0.241556	3.98226	1.63573	0.11535	0.363	-5.54601	FALSE
CCL24	-1.34378	-3.92994	-1.49801	0.147573	0.416632	-4.50248	FALSE
HSPB1	-0.179145	-0.5339	-0.47179	0.64147	0.861986	-5.76332	FALSE
NPTX2	2.7339	-1.85475	3.40754	0.0023855	0.0248213	-1.53352	TRUE
PDAP1	0.13309	2.87112	0.831636	0.414066	0.713801	-6.33297	FALSE
BUD31	-0.2408	4.89965	-2.36183	0.0269167	0.140725	-4.38208	FALSE
PTCD1	0.214132	2.56979	1.0956	0.284463	0.597072	-6.01927	FALSE
ZKSCAN1	-0.0283109	4.9811	-0.210757	0.834911	0.945723	-6.94268	FALSE
EIF3B	0.645521	3.41464	2.72579	0.0119764	0.080673	-3.30417	FALSE
SNX8	0.490249	5.84297	2.5202	0.0190271	0.112014	-4.11245	FALSE
NUDT1	-0.151454	1.20007	-0.550579	0.587168	0.831526	-6.07489	FALSE
TAF6	-0.184278	3.01914	-1.06214	0.29907	0.611432	-6.05993	FALSE
WASL	0.0677988	1.55751	0.291991	0.77288	0.921333	-6.31946	FALSE
AIMP2	0.35102	0.972327	0.94977	0.351988	0.661151	-5.66514	FALSE
TFR2	0.294055	-1.12202	0.547376	0.589331	0.832392	-5.61813	FALSE
MOSPD3	-0.503754	1.59573	-1.93927	0.064684	0.253302	-4.55565	FALSE
PCOLCE	-1.29872	-2.10286	-1.54257	0.136424	0.398496	-4.47262	FALSE
PPP1R17	2.70575	-0.0119697	8.30307	2.05652e-08	3.34082e-06	9.11324	TRUE
RBM28	0.579968	4.34237	3.33575	0.00283987	0.0283233	-2.25383	TRUE
USP42	0.124952	2.77201	0.391565	0.698942	0.889621	-6.42046	FALSE
IMPDH1	0.471148	6.23908	3.16911	0.00424184	0.0378096	-2.72462	FALSE
AGFG2	0.519605	0.365375	1.17698	0.251102	0.561208	-5.28909	FALSE
LSM5	-0.16085	1.52254	-0.577678	0.569029	0.820699	-6.11975	FALSE
SERPINE1	0.476527	-2.19348	0.720495	0.478395	0.761663	-5.39445	FALSE
AP1S1	0.1121	-1.36148	0.166446	0.869243	0.95732	-5.66715	FALSE
C1GALT1	-0.612227	4.71656	-3.64757	0.00132464	0.0160956	-1.53168	TRUE
PLOD3	-0.313379	2.89575	-1.4992	0.147263	0.416357	-5.48584	FALSE
RPA3	0.278483	2.06488	1.38552	0.179029	0.464192	-5.47065	FALSE
ZNHIT1	-0.223967	3.23145	-1.54469	0.13591	0.397989	-5.5671	FALSE
CLDN15	0.0489296	1.21034	0.198852	0.844106	0.949415	-6.35204	FALSE
GLCCI1	0.477627	1.18014	1.75101	0.0931158	0.318729	-4.79056	FALSE
PHF14	0.101041	0.320955	0.25937	0.79763	0.931085	-5.96394	FALSE
NRF1	-0.107192	4.1515	-0.789396	0.437849	0.732474	-6.56674	FALSE
TMEM106B	-0.103789	4.18071	-0.696382	0.493086	0.771018	-6.63945	FALSE
EZH2	0.174747	2.74926	0.241639	0.811784	0.935879	-6.45661	FALSE
CEP41	0.185636	-0.840953	0.319837	0.751945	0.912932	-5.68307	FALSE
ZNF862	0.0690336	0.09458	0.126378	0.900518	0.96696	-5.92694	FALSE
MEST	0.0517661	-2.16892	0.0853993	0.932674	0.978306	-5.53024	FALSE
ANKMY2	0.126089	1.89349	0.559131	0.581413	0.827469	-6.23897	FALSE
TSPAN13	0.173613	2.59921	0.874047	0.391022	0.695151	-6.22498	FALSE
AHR	0.203936	0.856862	0.502317	0.620164	0.848853	-5.97494	FALSE
CHCHD3	-0.25935	2.18263	-1.25566	0.221699	0.524354	-5.65873	FALSE
GIMAP2	-0.289075	2.19519	-0.531058	0.600996	0.837946	-6.18083	FALSE
TMEM176B	-2.79396	-2.43112	-3.93556	0.00064856	0.00945761	-0.537349	TRUE
PSMA2	0.136294	1.93965	0.407549	0.687329	0.885195	-6.29158	FALSE
MRPL32	0.35731	2.28856	1.42618	0.167092	0.447349	-5.46679	FALSE
COA1	-0.300771	2.71586	-1.66072	0.110184	0.351838	-5.30419	FALSE
BLVRA	-0.232685	3.07207	-1.48699	0.150439	0.420736	-5.64641	FALSE
URGCP	1.49919	3.60017	4.45372	0.00022709	0.0041238	0.347483	TRUE
TMEM248	0.540597	5.35963	2.76429	0.0109661	0.0758638	-3.55858	FALSE
RHEB	0.423115	3.02865	2.39467	0.0250672	0.134488	-4.11395	FALSE
PRKAG2	-0.326521	3.80768	-1.7318	0.0965439	0.325277	-5.34987	FALSE
AEBP1	-0.129523	0.658744	-0.244313	0.809129	0.935512	-5.95274	FALSE
POLD2	0.309861	1.93218	1.49064	0.149485	0.419405	-5.28336	FALSE
GCK	-0.549396	-3.94947	-0.595563	0.557214	0.814601	-5.12477	FALSE
BCL7B	0.748841	4.88336	4.62896	0.00011426	0.00239847	0.868798	TRUE
YKT6	-0.119925	5.30485	-1.14084	0.265538	0.577692	-6.34154	FALSE
TBL2	0.500435	2.9394	1.96792	0.0611027	0.242969	-4.87419	FALSE
CLIP2	0.840095	0.959769	1.61248	0.12056	0.371739	-4.94859	FALSE
EIF4H	0.13277	4.39949	1.1209	0.273765	0.585063	-6.28974	FALSE
LIMK1	-0.156744	2.39446	-0.710654	0.484359	0.765399	-6.25051	FALSE
FKTN	-0.441493	-1.18916	-0.588081	0.562142	0.817358	-5.50732	FALSE
FSD1L	-0.353111	-0.976705	-0.490072	0.628671	0.853629	-5.61741	FALSE
CNTNAP3	-1.0589	0.155959	-2.7453	0.0114538	0.0783222	-2.84403	FALSE
SPIN1	-0.262715	3.3822	-1.48953	0.149776	0.419718	-5.57965	FALSE
NMRK1	-0.146769	1.80277	-0.561045	0.580128	0.826424	-6.25395	FALSE
TMEM245	0.415771	1.73911	1.4057	0.173022	0.455561	-5.32849	FALSE
PRUNE2	-0.309106	-0.566137	-0.249558	0.805709	0.934245	-5.84249	FALSE
MEGF9	-0.447758	5.34207	-2.59425	0.0161297	0.100154	-3.94417	FALSE
TRIM14	0.575225	3.23404	1.82688	0.0807864	0.292283	-5.0707	FALSE
CORO2A	-0.472995	2.26617	-2.31603	0.0297062	0.150256	-4.11506	FALSE
TGFBR1	0.366487	7.47703	2.03264	0.0536498	0.223902	-5.09587	FALSE
SEC61B	0.0650863	3.70249	0.449435	0.657275	0.870318	-6.71461	FALSE
C5	1.14953	-3.2481	1.08796	0.287752	0.600549	-4.86591	FALSE
TLE4	-0.404597	4.93942	-2.73875	0.0116268	0.0790556	-3.6189	FALSE
SUSD1	0.339244	1.87098	1.31189	0.20235	0.497088	-5.50616	FALSE
AKNA	-0.428981	6.38546	-3.1368	0.00458221	0.039785	-2.79196	FALSE
TNFSF8	0.53677	5.89614	2.70946	0.0124308	0.0826825	-3.73652	FALSE
ENG	-1.77792	2.45919	-4.94046	5.39928e-05	0.00132462	1.89216	TRUE
AK1	0.416618	-1.4028	0.548373	0.588658	0.832082	-5.57765	FALSE
CDC37L1	-0.129123	2.97115	-0.741842	0.465604	0.753645	-6.3555	FALSE
PLGRKT	0.219671	1.51632	0.700172	0.49076	0.769193	-6.07039	FALSE
TBC1D13	-0.40524	4.49329	-2.79152	0.0103009	0.0726727	-3.43588	FALSE
RIC1	-0.0017223	4.14766	-0.0090573	0.992851	0.998489	-6.8383	FALSE
KDM4C	0.0872101	3.66439	0.50724	0.616759	0.846699	-6.62546	FALSE
DOCK8	-0.623057	8.17132	-4.69836	9.60173e-05	0.00207849	0.94638	TRUE
KANK1	1.23061	-0.104592	2.68231	0.0132227	0.0861699	-2.98529	FALSE
NCS1	0.083248	-2.25395	0.098693	0.922227	0.974658	-5.46287	FALSE
TESK1	1.05491	0.831397	2.53708	0.0183269	0.109066	-3.2531	FALSE
FUBP3	0.140107	2.89819	0.779301	0.443654	0.736608	-6.28124	FALSE
CREB3	0.207859	4.59253	1.26294	0.219117	0.521089	-6.14142	FALSE
RGP1	-0.412755	3.88766	-2.40992	0.024249	0.131585	-4.18908	FALSE
DDX58	-0.0483194	6.78449	-0.241453	0.811319	0.935832	-7.00236	FALSE
EDF1	0.0142707	4.68579	0.120503	0.905119	0.968318	-6.88467	FALSE
PIP5K1B	-0.561376	0.141391	-1.26131	0.219693	0.52212	-5.24376	FALSE
GLIS3	-0.0284683	-3.06626	-0.0354171	0.972049	0.990669	-5.5893	FALSE
BAG1	0.339706	5.5441	1.7239	0.0979853	0.327942	-5.55038	FALSE
RAPGEF1	-0.537293	6.22493	-3.90342	0.00070261	0.0100392	-0.977641	TRUE
NPDC1	-0.894898	-4.0217	-1.08786	0.287794	0.600567	-4.80968	FALSE
SETX	-0.673322	7.07729	-4.46008	0.00017451	0.00332292	0.371523	TRUE
PTGDS	0.374266	-1.88507	0.598958	0.554986	0.813842	-5.35914	FALSE
ABCA2	0.447472	3.74454	2.57943	0.0166743	0.102548	-3.785	FALSE
SHB	1.61548	-2.35247	1.85152	0.0768234	0.283108	-4.0994	FALSE
UBE2R2	0.466908	7.32211	3.011	0.00617551	0.0496907	-3.10041	FALSE
ABHD17B	0.27891	3.32641	1.48337	0.151393	0.422262	-5.65329	FALSE
EXOSC3	-0.0586981	2.95133	-0.360595	0.721654	0.8993	-6.59847	FALSE
ZFAND5	0.418312	7.65614	2.16739	0.0406752	0.186298	-4.84649	FALSE
DVL1	-0.0007105	-0.246134	-0.0016002	0.998737	0.999513	-5.93138	FALSE
PDLIM1	0.118248	1.84937	0.517144	0.609935	0.843512	-6.17019	FALSE
CCNJ	0.646628	0.271624	1.84235	0.078201	0.286087	-4.46023	FALSE
GATA3	0.441585	1.91099	1.42339	0.16789	0.448238	-5.27941	FALSE
HPS1	0.17305	7.01486	1.16038	0.257659	0.568365	-6.37478	FALSE
PHYH	-0.526847	-0.0395418	-1.11246	0.2773	0.589029	-5.28819	FALSE
RASSF4	0.0789212	2.83573	0.241625	0.811187	0.935832	-6.45248	FALSE
DNMBP	-1.08298	5.55479	-8.26283	2.24013e-08	3.47549e-06	9.34117	TRUE
RAB11FIP2	0.0994032	2.17457	0.384342	0.704214	0.891238	-6.43198	FALSE
ERLIN1	0.131569	7.32026	0.3216	0.75145	0.912744	-6.98393	FALSE
EIF3A	0.0848214	6.63445	0.735136	0.4696	0.755896	-6.76149	FALSE
PKD2L1	0.00918461	-0.690088	0.016411	0.987046	0.996889	-5.85578	FALSE
CUBN	1.98523	-3.45873	2.43851	0.022781	0.12684	-3.24064	FALSE
TRDMT1	-0.293936	0.9451	-0.880846	0.387407	0.692615	-5.86355	FALSE
DDX50	0.165859	2.90556	1.03381	0.311848	0.624201	-6.10949	FALSE
MAPK8	-0.312363	3.90852	-2.65832	0.0139618	0.08969	-3.68265	FALSE
SEC23IP	0.0213307	4.82642	0.165338	0.870106	0.957744	-6.9165	FALSE
ATE1	-0.136496	2.91186	-0.673992	0.506956	0.780451	-6.37523	FALSE
NSMCE4A	0.146441	1.9763	0.575061	0.570768	0.821658	-6.17161	FALSE
PLEKHA1	-0.0565511	2.57125	-0.196922	0.845598	0.949956	-6.39487	FALSE
PALD1	0.483802	-0.807378	0.683358	0.501518	0.776708	-5.75801	FALSE
UNC5B	1.62817	-2.19521	2.33792	0.0283416	0.145683	-3.46195	FALSE
CDH23	0.379712	3.87232	2.39805	0.0248836	0.133821	-4.23938	FALSE
VSIR	-0.518561	9.99039	-4.28967	0.00026756	0.00470239	-0.081176	TRUE
SPOCK2	-0.172647	5.3927	-1.33493	0.194812	0.485536	-6.02882	FALSE
MICU1	0.285073	4.83825	2.30555	0.0303807	0.152688	-4.49204	FALSE
PPP3CB	0.225251	1.60498	0.869435	0.393487	0.69745	-5.98459	FALSE
CCSER2	0.168457	4.37164	0.970996	0.341534	0.651904	-6.38828	FALSE
BMPR1A	0.895027	-3.78084	1.23937	0.227561	0.532009	-4.75307	FALSE
MINPP1	-0.163488	1.43806	-0.595555	0.55722	0.814601	-6.04518	FALSE
ACTA2	0.471676	0.406524	1.49846	0.147454	0.416493	-5.01075	FALSE
LIPA	-0.253391	4.11238	-1.25109	0.22333	0.526718	-6.03103	FALSE
TWNK	0.232621	0.593594	0.656867	0.51771	0.788924	-5.87707	FALSE
LZTS2	-0.186469	1.23245	-0.583136	0.56541	0.818847	-6.0179	FALSE
SFXN3	-0.263824	3.56923	-1.6555	0.111246	0.354413	-5.46447	FALSE
FBXW4	-0.276537	0.104475	-0.75178	0.459718	0.749651	-5.66568	FALSE
FGF8	-0.213952	-1.8266	-0.365762	0.717846	0.897569	-5.57355	FALSE
NPM3	0.326759	-1.87267	0.474923	0.639268	0.86048	-5.51694	FALSE
TNKS2	0.240963	5.38882	1.5254	0.140635	0.406007	-5.82768	FALSE
GBF1	-0.165328	5.1776	-1.04494	0.306782	0.619327	-6.39518	FALSE
ARHGAP21	0.0309034	-0.252729	0.0675115	0.946751	0.983486	-5.96543	FALSE
CPEB3	0.0887759	-0.720812	0.132252	0.895922	0.965846	-5.73466	FALSE
FBXL15	0.915746	3.06889	3.06512	0.00548227	0.0454303	-2.66855	TRUE
CUEDC2	0.0253001	2.66543	0.13145	0.896549	0.966207	-6.57243	FALSE
SUFU	-0.313584	1.74658	-1.08056	0.290962	0.603477	-5.80308	FALSE
ANKRD26	-0.444557	-0.316024	-0.942976	0.355379	0.663914	-5.40623	FALSE
ACBD5	-0.533585	3.46729	-2.76067	0.0110575	0.0762484	-3.35422	FALSE
LHPP	0.298416	0.850819	1.09465	0.284869	0.597437	-5.6141	FALSE
LARP4B	0.316554	5.58772	2.6841	0.0131691	0.0859451	-3.75785	FALSE
GTPBP4	0.35329	4.0524	1.4803	0.152204	0.423737	-5.69671	FALSE
EDRF1	-0.346908	3.05561	-1.62019	0.118663	0.368976	-5.38713	FALSE
BCCIP	0.204846	3.08888	1.23015	0.23093	0.53617	-5.87555	FALSE
MTPAP	0.164	2.57417	0.80159	0.430898	0.727142	-6.2216	FALSE
NEURL1	-1.81436	-2.21187	-2.2694	0.0328158	0.160919	-3.50005	FALSE
SH3PXD2A	-0.778602	-0.57779	-1.3041	0.204949	0.501037	-5.00815	FALSE
PITRM1	0.146446	3.64177	0.500582	0.621384	0.849429	-6.55239	FALSE
STN1	-1.13649	3.12437	-2.50414	0.0206672	0.118926	-3.70049	FALSE
MAP3K8	1.85298	7.50579	7.95159	6.55004e-08	7.33605e-06	8.27137	TRUE
GLRX3	-0.0703026	2.65702	-0.374219	0.711629	0.895095	-6.49695	FALSE
FAM208B	0.441463	3.3984	2.26205	0.0333322	0.162885	-4.32964	FALSE
XPNPEP1	0.469115	2.94746	2.33713	0.0283901	0.145734	-4.11255	FALSE
SMC3	0.030992	4.69533	0.219688	0.828029	0.942704	-6.92043	FALSE
SHOC2	-0.282979	7.65934	-2.6026	0.0158305	0.0986032	-3.98862	FALSE
TFAM	0.316937	3.61431	1.96269	0.0617439	0.245019	-4.97455	FALSE
CCDC6	0.293291	1.52099	0.977541	0.338353	0.649663	-5.71903	FALSE
CUL2	-0.310727	3.95862	-2.44012	0.0227004	0.126611	-4.1056	FALSE
CCNY	-0.435375	4.07209	-2.293	0.0312062	0.155574	-4.42231	FALSE
UBE2S	0.294962	1.8395	0.757256	0.456495	0.746141	-6.10065	FALSE
RPL28	-0.134667	3.91453	-0.725542	0.475352	0.759081	-6.54002	FALSE
ZMIZ1	0.203502	7.58983	1.39759	0.175416	0.459085	-6.09677	FALSE
PPIF	0.957566	11.0448	4.11645	0.00046368	0.00716796	-0.598723	TRUE
PBLD	-0.327741	1.12679	-1.26126	0.219712	0.52212	-5.51063	FALSE
TSPAN14	-0.053282	8.66352	-0.325653	0.747596	0.911317	-7.0192	FALSE
TBC1D12	-0.0487423	-1.95415	-0.0518856	0.959063	0.987273	-5.45609	FALSE
KRT23	0.413349	5.48422	2.87819	0.00842894	0.0627801	-3.35408	FALSE
NUFIP2	-0.343861	6.61369	-2.11198	0.0456243	0.201493	-4.92728	FALSE
GIT1	0.00919571	1.30488	0.0237199	0.981278	0.994124	-6.20338	FALSE
RPL19	0.0399605	4.59543	0.268661	0.790558	0.92905	-6.85282	FALSE
FBXL20	-0.869111	3.04949	-4.20645	0.00032959	0.0055213	0.0189805	TRUE
UBTF	-0.646555	4.52363	-3.29526	0.00313207	0.0303479	-2.28628	TRUE
CSF3	6.89393	-3.11663	10.3797	3.30838e-10	1.4972e-07	9.32537	TRUE
PSMD3	-0.0933924	5.01871	-0.245529	0.808628	0.935438	-6.85431	FALSE
CASC3	-0.489982	7.82261	-4.64133	0.00011077	0.00233341	0.807738	FALSE
RAPGEFL1	-0.505375	1.09487	-1.59988	0.123113	0.376102	-5.0673	FALSE
RGS9	0.354081	-1.13567	0.54635	0.590025	0.832396	-5.46512	FALSE
RNF43	1.78455	-2.4029	2.19423	0.0384576	0.179422	-3.6189	FALSE
WNT3	0.0794534	-3.4877	0.0737126	0.941869	0.982142	-5.28525	FALSE
RAD51C	-0.0327715	0.405424	-0.104294	0.917829	0.973891	-6.06659	FALSE
SEPT4	-3.31276	-1.57096	-2.64808	0.0144272	0.0919913	-2.91689	FALSE
MTMR4	0.388645	5.10776	1.9685	0.0610325	0.242891	-5.10235	FALSE
TRIM37	-0.200271	2.9787	-0.56888	0.575039	0.824835	-6.42736	FALSE
P2RX1	-0.861425	5.9553	-6.58755	9.53703e-07	5.54747e-05	5.57322	TRUE
DHX40	0.266654	4.42403	1.98097	0.0595301	0.239395	-5.06316	FALSE
TUBD1	-0.295681	0.987008	-0.720999	0.47809	0.761442	-5.84208	FALSE
KPNB1	-0.323181	6.46914	-2.52023	0.0190255	0.112014	-4.12967	FALSE
GOSR2	0.0919016	3.33593	0.530542	0.600762	0.837815	-6.4985	FALSE
PNPO	-0.334852	0.719084	-0.760027	0.454869	0.745248	-5.78252	FALSE
RPS6KB1	-0.201104	3.49549	-0.875306	0.390351	0.694437	-6.34194	FALSE
TRIM16L	-1.05213	-2.76492	-1.25674	0.221313	0.523648	-4.78315	FALSE
CDK5RAP3	-0.119151	0.78574	-0.469714	0.64293	0.862251	-6.06242	FALSE
CBX1	0.19707	2.08149	1.00034	0.327433	0.638556	-5.97248	FALSE
RECQL5	0.603324	2.73354	2.51329	0.0193206	0.113408	-3.77302	FALSE
PIGL	-0.14933	-0.0696049	-0.270187	0.789398	0.928665	-5.80952	FALSE
GALK1	-1.16332	2.64313	-5.2646	2.33869e-05	0.0006982	2.66393	TRUE
INTS2	-0.0670418	1.07361	-0.217539	0.829684	0.943308	-6.08769	FALSE
CAMTA2	0.194228	5.22918	1.35964	0.186972	0.474189	-6.0865	FALSE
MED13	0.339067	5.14318	2.53023	0.0186078	0.110301	-4.07119	FALSE
ENO3	1.09009	1.55178	3.5069	0.00187168	0.0207565	-1.52913	TRUE
PFN1	0.16709	9.3554	1.26705	0.217668	0.519179	-6.27948	FALSE
RNF167	-0.0539192	4.72493	-0.297963	0.768375	0.920614	-6.94017	FALSE
SLC25A11	0.179572	4.61182	1.03277	0.312324	0.624465	-6.4129	FALSE
RASD1	0.508801	-0.826824	1.0682	0.296385	0.608911	-5.33098	FALSE
CHRNE	-0.491306	2.36747	-2.0178	0.0552835	0.228327	-4.6551	FALSE
RAI1	0.587223	1.17245	1.3463	0.191172	0.479338	-5.30323	FALSE
NUP88	0.344128	3.79141	2.32079	0.0294045	0.149148	-4.24426	FALSE
C1QBP	0.255442	2.39384	0.879808	0.387957	0.692886	-6.05117	FALSE
SLC6A4	-0.745237	-2.78271	-0.952039	0.35086	0.660202	-5.04895	FALSE
BLMH	0.340181	2.34514	1.47661	0.153184	0.425479	-5.40178	FALSE
CPD	0.603226	10.5833	3.00138	0.00636154	0.0507051	-3.15364	FALSE
GOSR1	0.315816	3.98138	2.04131	0.0527151	0.221834	-4.87896	FALSE
CCDC47	-0.440435	5.42413	-3.13656	0.00458481	0.039785	-2.75826	FALSE
MED31	-0.560675	1.62747	-2.92468	0.0075631	0.0576406	-2.78154	FALSE
DRG2	0.406658	2.04345	1.89549	0.0705127	0.268699	-4.6862	FALSE
FTSJ3	-0.268582	3.99719	-1.35024	0.189924	0.478224	-5.84245	FALSE
AKAP10	0.00078761	5.28743	0.00590231	0.995341	0.999079	-7.01034	FALSE
SMARCD2	0.417123	3.83221	1.96617	0.0613172	0.243593	-4.92284	FALSE
ICAM2	-0.0912654	3.77338	-0.560966	0.580182	0.826435	-6.67246	FALSE
SYNGR2	0.458455	7.15161	2.68422	0.0131653	0.0859451	-3.79488	FALSE
B9D1	-0.656405	-3.36407	-0.789886	0.437568	0.73234	-5.08628	FALSE
UTP6	-0.132363	3.96033	-0.950905	0.351423	0.660869	-6.33339	FALSE
DDX5	0.223012	10.2156	2.27227	0.0326163	0.16043	-4.67302	FALSE
C17orf75	-0.144604	-0.245499	-0.244832	0.808732	0.935458	-5.76787	FALSE
CYTH1	0.533263	8.18703	2.74301	0.0115142	0.0786156	-3.69865	FALSE
PSMD11	0.143418	5.72236	1.41953	0.169001	0.450202	-6.00369	FALSE
LGALS3BP	0.0818929	1.99494	0.266836	0.791945	0.929538	-6.30785	FALSE
CCL7	-0.110595	-1.69665	-0.187188	0.853135	0.952023	-5.81146	FALSE
CCL2	-0.541929	4.03058	-1.79524	0.0872526	0.306249	-5.3857	FALSE
CCL8	-0.814642	-4.54514	-0.831843	0.413951	0.713801	-4.9714	FALSE
PEX12	-0.0846077	1.31925	-0.349448	0.729895	0.903128	-6.2378	FALSE
DHX58	0.984921	3.65528	3.80566	0.00089585	0.0119837	-0.961164	TRUE
KAT2A	0.323858	2.5847	1.54756	0.13522	0.397029	-5.33916	FALSE
RAB5C	0.0532135	6.06591	0.340207	0.736752	0.90682	-6.96843	FALSE
NAGLU	1.23035	1.88016	4.37382	0.00021666	0.00397851	0.606312	TRUE
HSD17B1	-0.846304	-1.39207	-1.36641	0.184868	0.471371	-4.79495	FALSE
MLX	-0.373712	5.92426	-3.05878	0.00551613	0.0455851	-2.9606	FALSE
CNTNAP1	-0.23321	-2.66513	-0.264509	0.793716	0.929967	-5.42311	FALSE
ABI3	-0.141109	4.15842	-0.647628	0.523563	0.793827	-6.56954	FALSE
EZH1	-0.481357	5.16669	-3.8971	0.00071374	0.0101659	-0.949098	FALSE
PPP1R9B	0.493203	3.95609	3.66322	0.00127447	0.0156229	-1.44601	FALSE
COL1A1	0.366405	0.234404	1.04741	0.305668	0.618437	-5.58871	FALSE
MRPL27	0.204614	2.76835	1.35364	0.188852	0.476543	-5.68249	FALSE
VAT1	0.25027	4.91051	1.21614	0.236121	0.542041	-6.25439	FALSE
LRRC59	0.349548	5.3577	3.22929	0.00367176	0.0341861	-2.54353	FALSE
ALOX12	0.632492	2.53694	3.82874	0.00084596	0.0115063	-0.864182	TRUE
HDAC5	-0.0459177	6.56591	-0.266194	0.792434	0.929635	-7.0097	FALSE
ABCC3	-0.489849	-0.2554	-0.991888	0.331453	0.642593	-5.4501	FALSE
LUC7L3	0.0716329	5.44512	0.539609	0.594592	0.834444	-6.84925	FALSE
MPP2	1.37139	-4.65216	1.30504	0.204636	0.500671	-4.66205	FALSE
SMURF2	-0.121833	2.68202	-0.628516	0.535786	0.802261	-6.43409	FALSE
DUSP3	0.65786	7.22734	3.47815	0.00200806	0.0218524	-2.02187	TRUE
EFTUD2	-0.168563	4.98872	-1.18658	0.247366	0.556308	-6.22119	FALSE
HLF	2.2997	-3.97262	1.92977	0.0659113	0.256421	-3.96948	FALSE
SLC16A6	-0.0785002	2.82466	-0.305918	0.762414	0.917502	-6.77011	FALSE
PRKAR1A	-0.999584	8.64115	-9.58861	1.49592e-09	5.08953e-07	12.0072	TRUE
FAM20A	-2.53476	-0.459284	-3.14361	0.00450834	0.0393678	-1.98568	TRUE
YWHAE	0.343458	5.74747	2.98729	0.00653028	0.0515144	-3.11826	FALSE
MMD	0.341469	0.36318	0.828975	0.41554	0.715037	-5.71735	FALSE
RANGRF	-0.194064	0.323823	-0.486861	0.63091	0.855039	-5.86523	FALSE
DPH1	-0.253622	1.55893	-1.14056	0.265654	0.577768	-5.61364	FALSE
MAP2K6	-0.565541	1.79864	-1.67163	0.10799	0.347604	-5.01107	FALSE
DHRS7B	-0.338215	2.49809	-2.04229	0.0526106	0.221549	-4.62774	FALSE
WSB1	0.61754	9.41696	3.64481	0.00133368	0.0161945	-1.64913	TRUE
SLC9A3R1	-0.306145	6.9033	-1.84339	0.0780427	0.285696	-5.40453	FALSE
MYH3	-0.49518	-1.1515	-0.762264	0.453558	0.744047	-5.28647	FALSE
NAT9	-0.0227949	3.76341	-0.108688	0.914381	0.972406	-6.84662	FALSE
TMEM104	-0.454266	3.06713	-2.21171	0.0370722	0.174972	-4.48451	FALSE
TNFAIP1	-0.318933	3.24963	-1.45317	0.159528	0.434993	-5.63176	FALSE
IFT20	-0.338581	3.00305	-1.51561	0.143082	0.409749	-5.51003	FALSE
TMEM97	-0.162529	0.343435	-0.340499	0.736535	0.90682	-5.90492	FALSE
CDR2L	-0.89412	-4.82608	-0.910558	0.371862	0.678549	-4.90453	FALSE
UNC119	0.925498	6.27807	5.41583	1.60894e-05	0.00052942	2.7395	TRUE
ALDOC	0.353073	2.67561	1.62658	0.11729	0.366802	-5.39834	FALSE
SUPT6H	-0.174241	6.70518	-1.55527	0.133376	0.394478	-5.85722	FALSE
RAB34	-0.650382	0.406779	-1.60115	0.122831	0.375443	-4.79605	FALSE
PHF12	-0.619865	5.48885	-3.57551	0.00158175	0.0184013	-1.75018	TRUE
TMEM33	-0.397123	4.77456	-2.95759	0.00700204	0.0541195	-3.12834	FALSE
SLAIN2	-0.235496	4.5965	-1.23941	0.227545	0.532009	-6.15804	FALSE
OCIAD1	0.0315198	4.57104	0.292647	0.772385	0.921141	-6.88464	FALSE
DCUN1D4	-0.300501	2.97961	-1.30794	0.203664	0.498976	-5.81688	FALSE
USP46	1.02294	-0.495463	1.51844	0.142371	0.408536	-4.78403	FALSE
CHIC2	-0.0619408	6.51299	-0.582194	0.566033	0.819245	-6.8715	FALSE
LAMTOR3	0.167334	7.25176	1.24839	0.224301	0.527947	-6.27674	FALSE
PF4V1	-1.19193	-2.51649	-2.16633	0.0407656	0.186468	-3.67302	FALSE
NFKB1	1.44037	5.88925	8.22078	2.45016e-08	3.68178e-06	9.23585	TRUE
AREG	-0.0714077	2.25415	-0.241197	0.811515	0.935832	-6.35799	FALSE
MANBA	0.29861	5.24482	1.795	0.0856527	0.30296	-5.43896	FALSE
UBE2D3	0.0130383	8.93604	0.124221	0.902207	0.967218	-7.06897	FALSE
MAPK10	1.94696	-3.13806	2.43807	0.0228029	0.126908	-3.23794	FALSE
ELF2	-0.150162	5.94958	-1.18494	0.248001	0.556853	-6.3129	FALSE
NDUFC1	0.0217388	2.55951	0.102522	0.91922	0.973965	-6.56079	FALSE
TBC1D9	0.972077	0.96052	1.86875	0.0744238	0.277912	-4.51726	FALSE
ZNF330	0.166025	4.09795	0.950498	0.351626	0.660869	-6.34606	FALSE
INPP4B	0.264895	-2.86398	0.287038	0.776623	0.92285	-5.45498	FALSE
GAB1	-0.722174	2.45129	-2.87744	0.00844353	0.0628628	-2.90954	FALSE
KLHL2	-0.300936	3.21702	-1.27595	0.214559	0.515169	-5.87128	FALSE
RPL34	-0.030784	2.61085	-0.164586	0.870691	0.957744	-6.56802	FALSE
WFS1	0.167354	-0.710062	0.25908	0.797851	0.931085	-5.74298	FALSE
GRPEL1	0.76347	4.46609	4.84907	6.58397e-05	0.00154586	1.43791	TRUE
GAR1	0.0256303	0.34353	0.0702454	0.944598	0.982975	-5.98437	FALSE
FRG1	-0.200769	1.83199	-0.942708	0.355514	0.663914	-5.98504	FALSE
CLCN3	-0.0171319	3.35183	-0.100979	0.920432	0.974245	-6.69608	FALSE
GALNT7	-0.502497	3.7541	-3.18224	0.00411058	0.0369319	-2.53485	TRUE
DHX15	0.0673671	5.71089	0.596731	0.556448	0.814562	-6.81412	FALSE
SEPSECS	0.037964	1.62848	0.128458	0.89889	0.966657	-6.36012	FALSE
TRIM2	1.62031	-2.79816	2.14913	0.0422504	0.191326	-3.72208	FALSE
SLC2A9	-1.19695	-0.695096	-2.50942	0.0194869	0.114087	-3.15821	FALSE
FBXW7	-0.0680043	5.04533	-0.418084	0.679718	0.881015	-6.89598	FALSE
NEIL3	0.638549	-1.1135	1.30052	0.206155	0.503028	-5.05995	FALSE
TBC1D19	0.520661	-2.02211	0.792467	0.436092	0.731239	-5.225	FALSE
NSD2	-0.261364	2.27521	-1.12979	0.270075	0.581773	-5.8248	FALSE
STIM2	0.177715	2.68176	0.686564	0.499141	0.774928	-6.27089	FALSE
MFSD10	-0.423136	5.22028	-3.88554	0.00073457	0.0103807	-0.964333	FALSE
BST1	0.0196386	6.82781	0.140168	0.889733	0.963837	-7.04214	FALSE
RAPGEF2	0.545955	4.11191	2.70001	0.0127012	0.0838316	-3.6591	FALSE
SNX25	0.655637	-0.58777	0.850479	0.403724	0.705216	-5.38363	FALSE
LRP2BP	1.10363	-2.21899	1.34699	0.190954	0.479338	-4.75743	FALSE
UFSP2	0.290551	1.41823	0.711015	0.48414	0.76532	-6.05104	FALSE
KLF3	-0.837826	6.353	-4.47208	0.00016934	0.00325183	0.415172	TRUE
KLHL5	0.160657	3.52518	0.728918	0.473323	0.757958	-6.4882	FALSE
NCAPG	0.322105	-1.25603	0.567292	0.575947	0.825304	-5.53696	FALSE
UGDH	-0.155803	2.46712	-0.62031	0.54108	0.805003	-6.2843	FALSE
HTATIP2	-0.310512	6.38206	-3.03193	0.00587792	0.0475935	-3.0329	FALSE
CTSC	0.286252	7.14343	2.50821	0.0195393	0.114171	-4.17135	FALSE
CCDC34	0.753066	-3.00048	0.945986	0.353874	0.662554	-5.00296	FALSE
ZBTB16	-0.0622255	2.5859	-0.0748137	0.941186	0.981691	-6.41542	FALSE
ELP4	-0.151531	0.802698	-0.511033	0.614142	0.845781	-6.00568	FALSE
ZPR1	0.13306	4.1342	0.883728	0.385881	0.691247	-6.44254	FALSE
MTCH2	0.318071	3.76146	2.08119	0.0486012	0.209961	-4.79653	FALSE
FNBP4	0.0609444	5.08162	0.400587	0.692377	0.887484	-6.8577	FALSE
SC5D	-0.634708	1.71346	-2.06382	0.0503565	0.214816	-4.31169	FALSE
CRTAM	0.511231	1.74777	1.64015	0.114421	0.361369	-5.00377	FALSE
B3GAT1	0.110536	-2.89443	0.140113	0.889776	0.963837	-5.45777	FALSE
HSPA8	-0.495107	7.0322	-3.39353	0.00246823	0.0253886	-2.20796	FALSE
VWA5A	0.646472	1.40519	2.04361	0.0524702	0.221092	-4.456	FALSE
DNAJC4	-0.502922	2.86145	-3.23061	0.00366017	0.0341616	-2.27345	TRUE
SIAE	0.280605	-1.05058	0.488872	0.629507	0.854204	-5.5549	FALSE
LPXN	0.306806	5.3698	1.80369	0.0842412	0.300136	-5.37947	FALSE
DTX4	-0.93119	2.90532	-3.49538	0.00192519	0.0212324	-1.71887	TRUE
ATG2A	0.0261424	8.14923	0.177078	0.860979	0.954797	-7.0531	FALSE
EHD1	1.03744	8.8524	5.3888	1.71995e-05	0.00055781	2.64422	TRUE
OSBP	0.80062	3.75208	4.83178	6.87507e-05	0.00160169	1.50009	TRUE
UNC93B1	-0.0005272	5.86847	-0.0028927	0.997717	0.999418	-7.01201	FALSE
PUS3	0.475139	1.33798	0.72731	0.475194	0.759031	-5.91334	FALSE
DCPS	-0.442689	1.86974	-1.63541	0.115416	0.363082	-5.01749	FALSE
KMT5B	-0.235954	5.41191	-1.57371	0.12905	0.387018	-5.79091	FALSE
FOXRED1	-0.249257	1.99226	-0.918479	0.367789	0.675216	-5.99029	FALSE
PPP6R3	-0.0579374	5.99078	-0.580611	0.567082	0.819755	-6.85308	FALSE
MS4A6A	-0.0771671	2.58393	-0.399976	0.692821	0.887616	-6.58956	FALSE
MS4A4A	-1.45201	0.522083	-4.50706	0.00015511	0.00303768	1.00388	TRUE
ST3GAL4	-0.243543	5.55963	-1.31273	0.202073	0.496854	-6.11236	FALSE
CPT1A	-0.440786	0.614472	-1.19447	0.244327	0.552993	-5.32742	FALSE
CCND1	0.546002	-1.55072	0.859792	0.398673	0.70197	-5.33288	FALSE
CCDC86	0.354628	1.50069	1.13842	0.26653	0.578625	-5.58128	FALSE
PRPF19	0.289238	2.0298	1.39057	0.177509	0.461864	-5.45431	FALSE
TMEM109	0.0450446	4.29391	0.289118	0.77505	0.922246	-6.71437	FALSE
CCKBR	2.38685	-4.43069	2.24586	0.0344959	0.166988	-3.54957	FALSE
TRIM3	-0.419769	1.79905	-1.42566	0.167242	0.447349	-5.36937	FALSE
CHORDC1	0.104192	2.71046	0.545785	0.590407	0.832396	-6.45103	FALSE
ANAPC15	0.0493525	1.17702	0.234153	0.816914	0.937607	-6.32665	FALSE
FOLR3	-0.622541	3.48223	-2.64153	0.0145017	0.0922703	-3.67036	FALSE
PANX1	0.319352	1.49014	0.777602	0.444636	0.737588	-5.92784	FALSE
ARHGEF17	0.253696	-1.75373	0.362009	0.720611	0.89878	-5.60616	FALSE
CEP164	-0.364283	1.8861	-1.25467	0.22205	0.52491	-5.60191	FALSE
RNF141	-1.068	5.3816	-7.45541	1.30463e-07	1.15991e-05	7.57737	TRUE
CEP126	-0.596749	-1.19997	-0.916356	0.368878	0.676164	-5.34495	FALSE
EIF4G2	-0.581801	9.51656	-5.31558	2.06129e-05	0.00063755	2.46428	TRUE
IL10RA	0.390292	7.96869	2.582	0.0165789	0.102101	-4.03257	FALSE
GALNT18	-1.58015	-4.57187	-1.68944	0.104489	0.341084	-4.23677	FALSE
BIRC2	0.0332092	6.68504	0.294575	0.77093	0.920922	-7.00077	FALSE
UBE4A	-0.312518	5.43453	-2.85892	0.00881477	0.0650093	-3.38526	FALSE
DDX6	-0.0114776	5.41375	-0.0927412	0.926903	0.976266	-6.99919	FALSE
CBL	-0.962816	6.30749	-6.90591	4.54614e-07	3.16487e-05	6.30357	TRUE
NECTIN1	0.5728	-0.0161976	1.71262	0.100075	0.332046	-4.72042	FALSE
HIPK3	-0.189804	6.9829	-1.36276	0.185998	0.47312	-6.11855	FALSE
FBXO3	-0.0374869	3.64574	-0.239804	0.812581	0.9362	-6.73863	FALSE
PDHX	0.163313	1.79241	0.737893	0.467955	0.754797	-6.05906	FALSE
COMMD9	0.0500683	3.88275	0.353291	0.72705	0.901801	-6.76509	FALSE
SLC15A3	1.12448	4.57012	5.60046	1.02156e-05	0.00036622	3.23946	TRUE
CD5	-0.140438	1.12807	-0.479671	0.635938	0.857941	-6.05526	FALSE
ACCS	-0.0623232	-0.188137	-0.145063	0.88591	0.962845	-5.82098	FALSE
MDK	-1.37316	-1.75657	-2.55127	0.0177567	0.107122	-3.05065	FALSE
AMBRA1	0.0424389	3.21272	0.177834	0.860392	0.954797	-6.70695	FALSE
MADD	-0.228999	5.12551	-1.53175	0.139064	0.403346	-5.75612	FALSE
PTPMT1	-0.112834	1.28352	-0.496063	0.624502	0.851161	-6.12403	FALSE
NAA40	0.0590601	2.41083	0.214877	0.831735	0.944348	-6.42886	FALSE
CARS	-0.131921	6.24501	-1.19764	0.243111	0.551225	-6.30418	FALSE
SLC22A18	0.458721	4.27265	2.23827	0.0350536	0.168617	-4.60315	FALSE
CD81	0.69255	0.378982	2.0254	0.0544417	0.225832	-4.10995	FALSE
SLC35F2	0.729176	1.34359	2.00941	0.0562264	0.231056	-4.42169	FALSE
C11orf21	-0.148433	3.70743	-0.73039	0.472441	0.757653	-6.53984	FALSE
SOX6	-0.243734	-1.02292	-0.475211	0.639066	0.860422	-5.65773	FALSE
C11orf58	0.0734709	4.0658	0.623327	0.53913	0.804568	-6.65727	FALSE
PITPNM1	-0.80928	5.61626	-4.5484	0.00013983	0.00282359	0.63206	TRUE
RPS13	0.200157	2.8211	1.09522	0.284625	0.597203	-5.99868	FALSE
AIP	-0.326024	4.03365	-1.78887	0.0866604	0.305029	-5.26898	FALSE
NUP98	0.164538	8.3901	1.2916	0.209174	0.50717	-6.23842	FALSE
NDUFS8	0.541432	3.0262	2.73798	0.0116473	0.0791351	-3.34798	FALSE
TCIRG1	0.0408185	10.155	0.303207	0.764425	0.918695	-7.04019	FALSE
CHKA	0.535397	3.70786	2.57875	0.0167	0.102636	-3.8784	FALSE
EXPH5	-0.683538	-2.08748	-1.06574	0.297473	0.610345	-5.02875	FALSE
HPS5	0.269815	6.47897	1.60435	0.122121	0.374378	-5.7786	FALSE
GTF2H1	0.474573	7.31283	3.05694	0.00554017	0.0456792	-2.99779	FALSE
POU2AF1	-0.142449	2.24135	-0.649275	0.522517	0.792833	-6.23672	FALSE
VWF	-0.904967	0.262985	-2.72193	0.0120823	0.0811198	-3.10988	FALSE
PSMD9	-0.180649	3.51527	-1.05651	0.30158	0.614126	-6.19211	FALSE
P3H3	0.724631	-2.06395	0.972047	0.341021	0.651549	-5.31571	FALSE
PPFIBP1	0.519841	-1.43712	0.840233	0.409327	0.71053	-5.32361	FALSE
PRPF40B	1.05358	-2.52345	1.48867	0.149999	0.419866	-4.59303	FALSE
CD69	0.822915	6.04759	1.22235	0.237299	0.543568	-6.19464	FALSE
PRDM4	-0.230597	3.85506	-1.31247	0.202158	0.496908	-5.87766	FALSE
CLEC2B	-0.0565034	7.95287	-0.337326	0.738895	0.907702	-7.00942	FALSE
COQ5	0.176698	0.948757	0.594161	0.558136	0.815518	-5.9755	FALSE
SELPLG	-0.763819	9.80539	-6.24699	2.13553e-06	0.00010379	4.72806	TRUE
CORO1C	0.0664778	9.27945	0.450141	0.656774	0.869978	-6.98002	FALSE
CAPRIN2	-0.130582	1.29616	-0.406373	0.688181	0.885568	-6.11033	FALSE
KCTD10	-0.228785	4.84381	-1.96789	0.0611061	0.242969	-5.07099	FALSE
SLC11A2	3.06084	5.01134	8.71512	3.90823e-08	5.14403e-06	8.92986	TRUE
MLEC	-0.02558	3.22742	-0.123752	0.902574	0.967324	-6.64443	FALSE
MVK	0.0624449	-0.211746	0.154294	0.878708	0.961018	-5.85459	FALSE
CSRNP2	0.548377	3.54922	2.57177	0.0169627	0.10372	-3.78201	FALSE
CAMKK2	0.661003	8.88255	3.47193	0.00203879	0.0220934	-2.05903	TRUE
BIN2	-0.148435	6.52209	-1.35903	0.18716	0.474301	-6.11586	FALSE
IL23A	1.51489	-1.03324	1.53643	0.139599	0.404314	-4.73093	FALSE
PTGES3	-0.258769	4.96424	-1.70932	0.100694	0.332852	-5.52455	FALSE
BCL7A	0.777042	0.50444	2.44485	0.0224663	0.126007	-3.44918	FALSE
RSRC2	0.134729	6.26958	1.16507	0.255794	0.566365	-6.35201	FALSE
CYP27B1	-0.0268537	-3.03003	-0.0297431	0.976526	0.99204	-5.44598	FALSE
LIN7A	-0.676572	4.30639	-5.76391	6.85034e-06	0.00026283	3.67717	TRUE
KRT18	-0.353381	-2.31452	-0.486769	0.630975	0.855039	-5.38539	FALSE
TNS2	1.74859	-3.49719	1.49851	0.147442	0.416493	-4.47183	FALSE
GLI1	-0.0886643	1.15382	-0.348763	0.730403	0.903335	-6.32588	FALSE
PPM1H	0.0951083	0.585278	0.278451	0.783125	0.925621	-6.15734	FALSE
METAP2	0.423437	2.46899	1.96899	0.0609722	0.242705	-4.66313	FALSE
LTA4H	-0.208987	5.72442	-1.1213	0.273597	0.585023	-6.37339	FALSE
ELK3	-0.204737	2.8669	-1.16976	0.253938	0.564223	-5.87231	FALSE
SLC6A12	0.93507	1.34115	3.17107	0.00422193	0.0377254	-2.24088	TRUE
WNT5B	0.239975	-1.86888	0.266654	0.792108	0.929538	-5.59354	FALSE
MAGOHB	-0.107324	-0.428598	-0.233221	0.817629	0.93794	-5.75251	FALSE
TRPV4	-0.586506	-3.53723	-0.692732	0.495332	0.772316	-5.25888	FALSE
ITFG2	-0.148414	1.84253	-0.599049	0.554927	0.813842	-6.11222	FALSE
FOXM1	-0.181933	-0.461815	-0.411418	0.68453	0.884288	-5.88427	FALSE
PARP11	0.331024	2.35425	1.23879	0.227773	0.532436	-5.74373	FALSE
ARPC3	-0.12015	6.78625	-1.09082	0.286517	0.599141	-6.44671	FALSE
GPN3	-0.616319	2.28263	-2.23889	0.035008	0.168517	-4.13373	FALSE
VPS29	-0.337885	4.78026	-2.6334	0.0147702	0.0934979	-3.80478	FALSE
RAD51AP1	0.550847	-0.607612	0.854521	0.401527	0.703902	-5.40161	FALSE
SH2B3	0.0834586	5.41241	0.423792	0.675608	0.8791	-6.90037	FALSE
MANSC1	-1.31113	4.894	-8.61965	1.05712e-08	2.04849e-06	10.0966	TRUE
DUSP16	1.28181	4.19676	5.3289	2.05883e-05	0.00063755	2.60311	TRUE
CREBL2	0.143252	3.55817	0.652618	0.520397	0.790947	-6.55477	FALSE
ACAD10	-0.177088	2.01075	-0.703152	0.488936	0.76851	-6.20279	FALSE
ALDH2	0.0509405	3.7326	0.318427	0.753001	0.913459	-6.76796	FALSE
CDKN1B	-0.967045	4.30001	-6.44359	1.33867e-06	7.1417e-05	5.30894	TRUE
GPRC5D	0.0128596	-2.789	0.019481	0.984623	0.995621	-5.5498	FALSE
NAA25	0.761367	2.43402	2.10374	0.0464041	0.203988	-4.37792	FALSE
SCNN1A	-1.29614	0.490147	-2.92994	0.0074706	0.0571488	-2.41345	FALSE
LTBR	-0.783022	6.30094	-6.30536	1.85817e-06	9.30735e-05	4.9074	TRUE
OGFOD2	0.0509098	-1.94974	0.0718079	0.943368	0.982493	-5.59282	FALSE
CDK2AP1	-0.554421	-0.958318	-1.1466	0.263198	0.575063	-5.22533	FALSE
OAS3	0.476675	6.79416	3.45798	0.0021095	0.0226554	-2.03795	FALSE
OAS2	1.23795	5.73669	5.67958	8.41629e-06	0.00031099	3.44897	TRUE
RASAL1	1.49504	-2.9034	1.52473	0.140801	0.406194	-4.52422	FALSE
ARHGDIB	-0.0797415	9.5543	-0.713216	0.482803	0.764682	-6.82158	FALSE
GTF2H3	0.455024	0.389759	1.16711	0.254986	0.565479	-5.34913	FALSE
EIF2B1	-0.202552	3.46264	-1.09162	0.28617	0.598702	-6.0837	FALSE
DDX55	0.276842	2.20986	1.50591	0.145543	0.413172	-5.33341	FALSE
SLC38A1	0.485629	6.89731	2.58997	0.0162855	0.100698	-3.99055	FALSE
C12orf49	0.547034	3.92729	2.61066	0.0155463	0.0973035	-3.75576	FALSE
VDR	-0.185671	6.66758	-1.10148	0.281949	0.5943	-6.43813	FALSE
RFC5	0.149567	1.28396	0.527132	0.603091	0.839633	-6.11748	FALSE
STX2	0.0666759	0.83326	0.181365	0.857651	0.953674	-6.05765	FALSE
ADGRD1	0.0492776	-4.42183	0.0418524	0.966973	0.989359	-5.22593	FALSE
COPZ1	0.315013	4.36747	2.17553	0.039991	0.184005	-4.67121	FALSE
TBC1D30	0.363313	4.68086	1.35699	0.188178	0.475776	-5.95666	FALSE
CAND1	0.046437	4.48371	0.270648	0.789047	0.928606	-6.7986	FALSE
IFNG	0.658801	-0.660437	1.13419	0.268262	0.580162	-5.12368	FALSE
RAB5B	-0.341491	6.98033	-2.8483	0.00903451	0.0661699	-3.45347	FALSE
MDM1	0.0487482	2.48807	0.195366	0.846802	0.950241	-6.51786	FALSE
NUP107	0.194701	3.05739	0.728911	0.473328	0.757958	-6.29917	FALSE
CNOT2	0.151332	5.7341	1.27499	0.214893	0.515551	-6.20152	FALSE
TIMELESS	-0.259694	2.90158	-1.14809	0.262595	0.574093	-5.87167	FALSE
CPSF6	-0.329083	5.11577	-2.71448	0.0122895	0.0819539	-3.65462	FALSE
KRR1	-0.572982	2.92268	-2.53995	0.0182102	0.108659	-3.7224	FALSE
MRPL51	-0.1995	3.1528	-1.1854	0.247821	0.556724	-5.97905	FALSE
GAPDH	-0.327936	7.69925	-3.10461	0.00494743	0.0421408	-2.89612	FALSE
NOP2	0.396484	4.45127	2.79852	0.0101361	0.0719825	-3.37579	FALSE
CHD4	0.0143244	6.48775	0.109288	0.913911	0.972308	-7.03474	FALSE
ACRBP	-0.271198	0.198596	-0.780752	0.442817	0.736001	-5.75329	FALSE
UHRF1BP1L	-0.571117	6.14409	-5.30854	2.09751e-05	0.00064764	2.48462	TRUE
COPS7A	-0.343395	4.00516	-2.40642	0.0244348	0.132235	-4.18611	FALSE
ING4	-0.491367	4.06656	-2.80542	0.00997605	0.0711864	-3.38085	FALSE
CDCA3	0.764976	-1.24317	1.99287	0.0581276	0.236125	-4.05395	FALSE
CHPT1	0.0811835	1.27534	0.252202	0.803099	0.932971	-6.16814	FALSE
USP5	-0.360518	3.16357	-1.41789	0.169474	0.450549	-5.58198	FALSE
TPI1	0.878778	6.33193	3.37872	0.00285947	0.0284716	-2.31815	TRUE
GNPTAB	0.463287	4.21858	2.10024	0.0467395	0.204781	-4.7272	FALSE
SPSB2	0.078297	1.51844	0.265647	0.79285	0.929653	-6.34292	FALSE
ENO2	0.673712	0.45378	1.14892	0.262375	0.573959	-5.40212	FALSE
ATN1	-0.266977	-0.56865	-0.519306	0.608451	0.842219	-5.68926	FALSE
C12orf57	0.0418229	0.536662	0.118731	0.906507	0.969164	-6.03621	FALSE
PTPN6	-0.114762	9.96482	-1.01666	0.319767	0.63231	-6.56155	FALSE
LPCAT3	-0.313858	3.21579	-1.87948	0.0727573	0.273724	-5.03025	FALSE
NT5DC3	0.036868	3.98525	0.214516	0.832013	0.944348	-6.9012	FALSE
SUDS3	-0.458639	4.83815	-3.04763	0.00566361	0.0462737	-2.92564	FALSE
GOLT1B	-0.103115	3.03072	-0.469678	0.642956	0.862251	-6.50987	FALSE
LDHB	0.274738	3.59827	1.52397	0.14099	0.406453	-5.5562	FALSE
PRKAB1	-0.499916	4.64386	-3.93117	0.00065569	0.00951204	-0.813952	FALSE
CMAS	-0.244119	1.94191	-1.01824	0.319031	0.631548	-5.89726	FALSE
HCFC2	0.122331	2.54274	0.674728	0.506496	0.780343	-6.33198	FALSE
CLEC4A	-0.911686	4.22487	-5.7639	6.85055e-06	0.00026283	3.67774	TRUE
C2CD5	-0.501065	4.67291	-3.24815	0.00350893	0.0330925	-2.4387	TRUE
AICDA	2.0465	-2.19889	3.73917	0.00105634	0.0136154	-0.737055	TRUE
RAB35	-0.294069	6.536	-2.38455	0.0256247	0.136343	-4.40907	FALSE
PHC1	0.467613	-0.500076	1.24917	0.224021	0.527609	-5.18201	FALSE
COX6A1	-0.172879	4.53943	-1.39205	0.177068	0.461401	-5.96464	FALSE
RIC8B	-0.154835	-0.717331	-0.23327	0.817591	0.93794	-5.71264	FALSE
SRSF9	0.418463	3.99822	1.90787	0.0688205	0.263924	-5.09435	FALSE
FGFR1OP2	-0.460383	5.28756	-2.94604	0.00719429	0.0553681	-3.16748	FALSE
KLRB1	0.100969	1.93712	0.43195	0.669753	0.876929	-6.15976	FALSE
BTN3A3	-0.0554049	3.67412	-0.28745	0.776311	0.922772	-6.64128	FALSE
TDP2	-0.217317	8.91819	-1.18556	0.247759	0.55671	-6.37325	FALSE
DSE	0.818754	6.5713	4.92059	5.50627e-05	0.00133993	1.51079	TRUE
RWDD1	0.132326	2.16101	0.371709	0.713472	0.8958	-6.31047	FALSE
RSPH4A	-0.164806	-3.60221	-0.200048	0.84318	0.949057	-5.49252	FALSE
MAK	0.669173	2.21244	2.97994	0.00664416	0.0522059	-2.78578	FALSE
TMEM14C	-0.542674	0.933729	-1.73418	0.0961146	0.324425	-4.71094	FALSE
PAK1IP1	0.279281	1.75478	0.982883	0.335772	0.647141	-5.90032	FALSE
GCNT2	-0.0324926	-0.233988	-0.0681732	0.94623	0.983427	-5.89161	FALSE
SMIM8	0.114221	1.00467	0.407982	0.687016	0.885066	-6.18771	FALSE
NEDD9	0.0813987	9.85267	0.659535	0.516026	0.787363	-6.86273	FALSE
CEP85L	-0.0941379	2.19308	-0.37163	0.71353	0.8958	-6.44649	FALSE
ADTRP	0.744618	-1.03033	1.41917	0.169105	0.450413	-4.91626	FALSE
ASF1A	-0.199358	2.8362	-0.975037	0.339568	0.6507	-6.09996	FALSE
MCM9	0.194641	3.30205	1.004	0.325705	0.637082	-6.19442	FALSE
RNGTT	-0.150153	3.87474	-1.07541	0.293212	0.606342	-6.26642	FALSE
MAN1A1	0.567729	5.53873	2.56134	0.0174392	0.105951	-3.98561	FALSE
GABRR2	-0.628001	-0.460123	-1.56259	0.131645	0.391202	-4.76622	FALSE
SERINC1	-0.0696826	8.81602	-0.603227	0.552191	0.812113	-6.89038	FALSE
HDDC2	0.360574	1.48856	1.33203	0.195747	0.486924	-5.36652	FALSE
TPD52L1	1.24426	-3.95721	1.30064	0.206112	0.502992	-4.67357	FALSE
HINT3	0.255509	6.03638	1.48599	0.150704	0.421133	-5.94628	FALSE
NCOA7	-0.111131	3.8634	-0.295947	0.770234	0.920767	-6.70969	FALSE
RIPOR2	-0.217135	8.93565	-2.31118	0.0300166	0.151359	-4.58787	FALSE
SASH1	0.725648	1.18863	2.37265	0.0262943	0.138514	-3.81765	FALSE
UST	0.955811	-1.44025	1.55059	0.134493	0.395754	-4.60975	FALSE
ULBP1	1.26896	-4.05482	1.70423	0.101654	0.335321	-4.24504	FALSE
FBXO5	0.032368	1.33686	0.103211	0.91868	0.973893	-6.21028	FALSE
MTRF1L	0.628242	-2.02199	1.1373	0.266987	0.579061	-4.98921	FALSE
PPARD	0.5513	4.71875	3.21417	0.00380765	0.0349947	-2.52306	TRUE
FANCE	0.0457963	-1.02595	0.0653907	0.948421	0.983945	-5.65057	FALSE
SLC26A8	-1.35122	2.62105	-4.29687	0.00026277	0.00463627	0.377864	TRUE
MAPK14	-0.523902	6.54683	-2.74177	0.0115467	0.0787777	-3.66617	FALSE
KCTD20	-0.371588	7.52879	-2.10964	0.0458443	0.202168	-4.95349	FALSE
STK38	-0.617298	6.49311	-5.88673	5.08179e-06	0.00020638	3.89699	TRUE
SRSF3	0.389116	6.63105	3.14655	0.00447681	0.0391873	-2.77901	FALSE
SOD2	1.20504	14.5537	7.55015	1.0562e-07	9.91949e-06	7.73977	TRUE
MRPL18	0.785685	3.8023	3.30638	0.00304904	0.0298319	-2.19771	TRUE
MCM3	0.140417	3.52839	0.682868	0.501431	0.776708	-6.44315	FALSE
RNF8	-0.0923515	1.1195	-0.307556	0.761156	0.917217	-6.09845	FALSE
PHACTR1	0.517575	11.8769	2.9299	0.00747136	0.0571488	-3.31125	FALSE
MDGA1	-2.04194	-4.63753	-2.24783	0.0343524	0.166517	-3.53947	FALSE
ICK	0.235207	1.22627	0.573933	0.571518	0.822179	-6.03018	FALSE
FBXO9	-0.366333	4.42004	-2.54248	0.018108	0.108408	-3.93556	FALSE
CD83	0.958518	10.1203	4.54796	0.00014654	0.00291146	0.520474	TRUE
MDN1	0.140857	1.7833	0.409836	0.685674	0.884288	-6.19485	FALSE
SAYSD1	0.0491333	1.27597	0.200822	0.842582	0.948825	-6.19102	FALSE
BACH2	0.570807	3.31396	3.00391	0.00627968	0.0502598	-2.72684	FALSE
TREML2	-0.659552	8.56315	-4.17716	0.00035467	0.00582459	-0.344309	TRUE
ZNF451	-0.138832	3.72811	-0.818176	0.421554	0.720519	-6.39214	FALSE
BAG2	-0.417031	0.16509	-1.04101	0.308566	0.621223	-5.41174	FALSE
RAB23	-0.784838	-2.90263	-0.812319	0.42484	0.723198	-5.18419	FALSE
KHDRBS2	-1.07585	-2.1719	-1.4401	0.163155	0.441678	-4.57575	FALSE
FBXL4	-0.810483	1.72106	-3.10507	0.00494195	0.042114	-2.26442	TRUE
CCNC	0.297232	2.54958	1.37817	0.181257	0.467052	-5.59663	FALSE
E2F3	0.162135	7.39565	1.18909	0.246395	0.555205	-6.35179	FALSE
PTP4A1	-0.390711	6.69089	-3.21496	0.00380039	0.0349729	-2.6199	FALSE
ASCC3	-0.310473	2.44866	-1.09303	0.285565	0.59801	-5.86334	FALSE
MED23	-0.586804	4.02222	-3.30016	0.00309522	0.0301529	-2.22239	TRUE
WASF1	0.310902	-0.8839	0.57114	0.573379	0.823576	-5.67069	FALSE
GPLD1	-0.0485846	-4.13941	-0.03971	0.968663	0.989628	-5.24977	FALSE
ALDH5A1	1.30679	-1.456	1.51358	0.143594	0.410542	-4.61819	FALSE
CRYBG1	-0.57112	5.76358	-2.75497	0.0112029	0.0770742	-3.60477	FALSE
VNN1	-0.285585	4.88737	-0.886453	0.385597	0.691092	-6.48814	FALSE
VNN2	-0.551863	8.99277	-3.76176	0.00099887	0.0130214	-1.3645	TRUE
ACOT13	-0.160295	4.78553	-0.964291	0.344813	0.654973	-6.51051	FALSE
SMAP1	-0.379422	2.22027	-1.98837	0.0586546	0.237197	-4.65984	FALSE
RPS12	0.101188	0.487842	0.257245	0.79925	0.931657	-5.97433	FALSE
C6orf62	0.28516	8.5595	2.48662	0.0204945	0.118145	-4.23815	FALSE
B3GAT2	-0.210891	-0.387131	-0.548268	0.588728	0.832102	-5.72157	FALSE
GMNN	0.424051	1.70022	2.18311	0.0393627	0.182231	-4.22166	FALSE
SNX3	-0.072772	6.11352	-0.428715	0.672073	0.878137	-6.92647	FALSE
HBS1L	1.16927	4.61353	5.88851	5.05992e-06	0.00020596	3.96826	TRUE
TRIM38	-0.360251	6.62623	-2.71731	0.0122103	0.0815855	-3.71311	FALSE
PEX7	-0.190353	-2.10564	-0.262207	0.795469	0.93052	-5.54652	FALSE
ZBTB24	-0.0966778	3.09705	-0.419225	0.678895	0.880311	-6.56743	FALSE
FIG4	0.137911	4.34792	1.1346	0.268091	0.58015	-6.26781	FALSE
PERP	0.413514	-0.0170873	0.95008	0.351833	0.660998	-5.44946	FALSE
ARFGEF3	4.25112	-2.56882	4.3734	0.00021689	0.00397859	0.108213	TRUE
SLC16A10	-1.26017	-2.85038	-1.17169	0.253178	0.563548	-4.77155	FALSE
HECA	-0.15011	5.43276	-1.08067	0.290913	0.603445	-6.42433	FALSE
ADGRG6	-2.23772	-3.80735	-2.02812	0.0541427	0.225265	-3.83764	FALSE
PHACTR2	0.286039	3.22619	1.42905	0.166275	0.446638	-5.67101	FALSE
EPM2A	0.629162	-1.20061	0.922802	0.365579	0.673489	-5.281	FALSE
SLC39A7	-0.148984	5.05861	-0.984066	0.335203	0.64625	-6.48637	FALSE
CCR6	0.21135	-1.21703	0.307703	0.761045	0.917217	-5.69579	FALSE
PHF1	0.141798	6.65401	1.18513	0.247927	0.556808	-6.34296	FALSE
CUTA	0.373525	3.56824	2.49859	0.0199599	0.11599	-3.95226	FALSE
QKI	0.516827	5.34596	3.30072	0.00309103	0.0301284	-2.39535	TRUE
TFEB	-0.417373	5.17933	-2.47774	0.0208996	0.119639	-4.17475	FALSE
CCND3	-0.591757	6.47975	-2.7516	0.0113514	0.0778581	-3.63794	FALSE
BYSL	0.538433	1.08624	1.47454	0.153735	0.426307	-5.09607	FALSE
FAM120B	-0.324445	4.59704	-2.72578	0.0119766	0.080673	-3.60303	FALSE
TBP	-0.0491853	2.81949	-0.265826	0.792714	0.929651	-6.58921	FALSE
GUCA1B	-0.265424	-3.40842	-0.241499	0.811284	0.935832	-5.34172	FALSE
PRPH2	-1.2284	-2.95527	-1.76777	0.090208	0.312393	-4.23365	FALSE
BICRAL	-0.12403	3.68232	-0.833453	0.413061	0.713355	-6.47084	FALSE
PPP2R5D	-0.239594	2.84542	-1.17653	0.251278	0.561208	-5.91931	FALSE
MRPL2	-0.205677	1.06994	-0.673517	0.507252	0.780508	-5.92837	FALSE
PTK7	-0.197667	-2.64315	-0.177608	0.860568	0.954797	-5.40927	FALSE
SRF	0.714862	3.20293	3.12027	0.00476637	0.0410054	-2.53114	TRUE
CUL9	0.213057	3.18494	1.09361	0.285315	0.597954	-6.10317	FALSE
DNPH1	1.02053	1.55253	3.1556	0.00438112	0.0386406	-2.19922	TRUE
DUSP22	0.0106647	5.05731	0.0819297	0.935403	0.979244	-6.95356	FALSE
EXOC2	-0.18699	3.32	-0.858571	0.399333	0.702446	-6.26907	FALSE
COX7A2	-0.0127143	4.77066	-0.103099	0.918767	0.973893	-6.9392	FALSE
TMEM30A	-0.415773	7.05498	-3.47046	0.00204614	0.0221208	-2.03454	FALSE
GMDS	0.105863	1.45585	0.342286	0.735207	0.906293	-6.29412	FALSE
SENP6	-0.732238	5.41271	-4.76647	8.09571e-05	0.0018157	1.17594	TRUE
VEGFA	1.4139	9.78482	4.48169	0.00024455	0.00438785	0.0884901	TRUE
PRPF4B	-0.125287	4.36223	-0.930372	0.361729	0.670438	-6.44272	FALSE
TTK	-0.0505031	-1.65386	-0.0637703	0.949698	0.984475	-5.55323	FALSE
SLC29A1	0.101778	1.96907	0.462679	0.647891	0.865198	-6.31249	FALSE
BTN2A1	-0.0689076	6.99714	-0.577927	0.568863	0.820685	-6.87946	FALSE
CLIC5	0.624262	-1.42022	0.864225	0.396284	0.700019	-5.2921	FALSE
FBRSL1	-0.693724	1.14567	-2.50725	0.0195808	0.114377	-3.4615	FALSE
ENPP5	-0.030357	-0.89531	-0.0432885	0.965841	0.989063	-5.60884	FALSE
LY86	0.342905	0.544787	0.921925	0.366026	0.673753	-5.59319	FALSE
PRSS16	0.421703	-4.24013	0.566008	0.576805	0.825605	-5.14303	FALSE
ERBIN	0.950743	8.05612	5.86529	5.35322e-06	0.00021499	3.81578	TRUE
HARS2	-0.261146	4.64818	-1.86333	0.0750822	0.279199	-5.26687	FALSE
NUDT12	0.476774	-3.69333	0.542525	0.592615	0.833153	-5.21589	FALSE
CEP72	0.106822	-0.83521	0.181417	0.857611	0.953674	-5.77315	FALSE
MAN2A1	-0.143779	3.33451	-0.806898	0.427894	0.725236	-6.38012	FALSE
HMGCS1	0.427935	3.80764	2.91414	0.0077515	0.0585813	-3.09498	FALSE
DAP	0.555173	5.87464	3.11236	0.00485701	0.0416263	-2.83329	TRUE
BRD8	-0.305043	3.95116	-2.06051	0.0506974	0.216015	-4.80086	FALSE
KIF20A	-0.144067	-2.78812	-0.163954	0.871183	0.958024	-5.59293	FALSE
NNT	-0.200189	3.20095	-0.962843	0.345524	0.655476	-6.17175	FALSE
MRPS30	-0.131879	2.21679	-0.531694	0.599977	0.837367	-6.2584	FALSE
HSPA9	0.0797386	6.34263	0.565926	0.57686	0.825605	-6.86596	FALSE
MRPS27	-0.0243554	2.188	-0.0823491	0.935073	0.979244	-6.38326	FALSE
PFDN1	0.15905	2.55664	0.810257	0.426	0.724023	-6.23683	FALSE
HBEGF	0.0809812	1.36514	0.185927	0.854129	0.952734	-6.31307	FALSE
GZMK	0.260655	-1.5333	0.392129	0.698531	0.889621	-5.51639	FALSE
APBB3	-1.13717	5.57256	-6.88836	4.73409e-07	3.20922e-05	6.28018	TRUE
TMCO6	-0.890236	3.30453	-4.58147	0.0001287	0.00263129	0.88123	TRUE
SPARC	-0.164745	-1.31194	-0.304856	0.763186	0.917879	-5.71112	FALSE
IK	-0.456793	5.14158	-3.33105	0.00287233	0.0285523	-2.29738	FALSE
HMGCR	0.407567	6.13933	3.11097	0.00487307	0.0417242	-2.85521	FALSE
COL4A3BP	0.577588	5.40037	4.00331	0.00054775	0.00825836	-0.716869	TRUE
FAF2	-0.0926781	4.70648	-0.685513	0.499792	0.775459	-6.70154	FALSE
PDE8B	-0.425558	-2.53647	-0.446997	0.659009	0.871014	-5.3721	FALSE
CLK4	0.0194503	5.37933	0.151033	0.881251	0.961892	-6.98579	FALSE
HAVCR1	-1.38685	-2.29648	-1.49928	0.147244	0.416357	-4.49857	FALSE
ITK	0.258874	3.49795	0.93525	0.359263	0.668129	-6.11887	FALSE
RNF130	-0.0633168	7.81249	-0.310121	0.759256	0.916332	-7.01681	FALSE
THG1L	0.724607	0.708495	2.00501	0.0567272	0.232731	-4.26905	FALSE
ARSB	0.849642	2.89901	3.35879	0.00268553	0.0271291	-1.99682	TRUE
CLINT1	-0.0350381	5.9407	-0.340418	0.736595	0.90682	-6.95511	FALSE
THBS4	0.763802	-1.51066	1.21165	0.237806	0.544246	-5.02072	FALSE
CNOT6	0.0437381	2.81384	0.240646	0.811937	0.935936	-6.54227	FALSE
IL12B	1.24658	0.620521	4.04587	0.00049252	0.00753915	-0.186595	TRUE
BTNL8	-0.133282	4.84872	-0.806358	0.428199	0.725481	-6.65843	FALSE
TTC1	0.0957154	5.66737	0.729338	0.473072	0.757958	-6.73911	FALSE
MSH3	0.0520315	1.41014	0.160236	0.874078	0.959243	-6.22725	FALSE
RASGRF2	0.421785	-2.56902	0.508365	0.615982	0.846148	-5.37197	FALSE
CCNG1	0.0473594	3.23606	0.287557	0.776231	0.922736	-6.63395	FALSE
POLR3G	-0.0923632	-2.27573	-0.143541	0.887099	0.963301	-5.58008	FALSE
DROSHA	-0.263149	1.76688	-0.833398	0.413091	0.713355	-5.94455	FALSE
LMNB1	-0.164055	7.09344	-0.810975	0.425623	0.723981	-6.70824	FALSE
ARRDC3	-0.51549	7.98795	-3.66131	0.0012805	0.0156755	-1.59867	TRUE
GOLPH3	0.223609	4.89525	1.12419	0.272392	0.584109	-6.30719	FALSE
SUB1	0.0970521	5.84213	0.791123	0.43686	0.731992	-6.69714	FALSE
NPR3	-1.11458	-2.57376	-0.964468	0.344936	0.655139	-5.08309	FALSE
FAM172A	-0.0733658	3.36543	-0.485779	0.631666	0.85512	-6.65553	FALSE
TARS	-0.132527	5.47019	-0.529221	0.601825	0.838615	-6.79589	FALSE
LNPEP	-0.169451	4.19363	-1.34956	0.19014	0.47828	-5.91945	FALSE
PDE4D	0.139439	3.81537	0.516687	0.610249	0.843543	-6.60458	FALSE
RAD1	0.119605	1.49049	0.448734	0.657774	0.870463	-6.13596	FALSE
BRIX1	-0.118344	1.71108	-0.435255	0.667387	0.875733	-6.18617	FALSE
PRLR	-1.10166	-4.06486	-0.869505	0.39345	0.69745	-4.95442	FALSE
SLC12A7	0.159921	3.82776	0.7508	0.460297	0.750052	-6.40238	FALSE
RAD50	-0.451835	-0.792913	-0.910601	0.37184	0.678549	-5.32709	FALSE
ST8SIA4	-1.40737	5.8893	-7.16792	2.49468e-07	1.91421e-05	6.92121	TRUE
GNPDA1	0.636726	8.57207	4.0911	0.00043988	0.00688539	-0.561576	TRUE
PCDH12	-0.416874	0.115732	-0.897765	0.378504	0.684298	-5.71326	FALSE
SKP1	0.0758673	5.80312	0.761195	0.454184	0.744532	-6.71805	FALSE
NUP155	-0.0950959	2.31106	-0.373787	0.711946	0.89515	-6.36997	FALSE
PPP2CA	0.249219	7.69553	2.10327	0.046449	0.204036	-4.96885	FALSE
NR3C1	0.0122907	7.44181	0.103589	0.918383	0.973893	-7.05746	FALSE
C5orf15	-0.0979277	3.6707	-0.586379	0.563265	0.818049	-6.63421	FALSE
PPWD1	-0.16101	3.47847	-0.814861	0.423412	0.721846	-6.4029	FALSE
TRIM23	-0.0402542	3.3897	-0.202237	0.841489	0.948338	-6.7986	FALSE
TRAPPC13	0.55958	1.89591	2.66098	0.0138778	0.089341	-3.32979	FALSE
SEC24A	1.79795	6.22553	8.45521	1.61501e-08	2.83078e-06	9.65441	TRUE
TXNDC15	-0.17768	1.62244	-0.659344	0.516146	0.787422	-6.07674	FALSE
TTC33	0.196902	3.28167	1.12812	0.270765	0.582422	-6.13367	FALSE
RARS	0.449307	2.78892	2.39515	0.0250413	0.134394	-3.96908	FALSE
H2AFY	0.0166191	7.08864	0.113427	0.910665	0.970877	-7.04769	FALSE
TCERG1	0.260347	3.74667	1.68492	0.105368	0.342384	-5.35575	FALSE
DPYSL3	1.20039	-3.09906	1.61394	0.120018	0.371066	-4.43187	FALSE
SMAD5	-0.0147428	1.95784	-0.0523158	0.958723	0.987273	-6.35844	FALSE
CSNK1A1	0.0357995	7.18463	0.309941	0.759364	0.916389	-7.00619	FALSE
HMGXB3	0.257809	4.16994	1.51967	0.142063	0.408366	-5.74249	FALSE
ERGIC1	-0.232094	7.6371	-1.41716	0.169685	0.450893	-6.06476	FALSE
PDGFRB	-0.293001	0.0453425	-0.531354	0.600209	0.837462	-5.66374	FALSE
ATP6V0E1	0.294393	8.88676	2.38365	0.0256746	0.136466	-4.44773	FALSE
BNIP1	-0.400789	0.0801078	-0.83053	0.414678	0.714125	-5.53757	FALSE
CPEB4	0.571471	7.74844	2.72482	0.0121079	0.0811332	-3.73788	FALSE
HRH2	-0.279756	3.20426	-0.77588	0.446322	0.739238	-6.36762	FALSE
DBN1	0.0114399	3.6038	0.0611975	0.951724	0.984934	-6.91263	FALSE
ZNF346	0.141159	2.43776	0.674578	0.50659	0.780354	-6.33907	FALSE
UNC5A	0.878563	-2.01597	1.83513	0.0792984	0.289104	-4.22416	FALSE
EHHADH	0.863404	-3.37437	0.870163	0.393097	0.69745	-5.05321	FALSE
SMC4	-0.0371202	2.70064	-0.193101	0.848555	0.950704	-6.55703	FALSE
SELENOK	-0.206958	6.51107	-1.56881	0.130188	0.388924	-5.82779	FALSE
ACTR8	-0.217396	2.99932	-1.22613	0.232411	0.537838	-5.86656	FALSE
TBCCD1	0.0459583	1.31461	0.144645	0.886236	0.962947	-6.18522	FALSE
TIMMDC1	0.0399973	2.98109	0.218116	0.82924	0.942992	-6.62979	FALSE
CRBN	-0.36518	4.08384	-2.33544	0.0284931	0.146104	-4.30185	FALSE
BCL6	0.163276	10.0815	0.943312	0.355211	0.663861	-6.63548	FALSE
ARL6	-0.845439	-1.87198	-1.50652	0.145387	0.412955	-4.58306	FALSE
NPHP3	0.366477	-3.01831	0.445859	0.659819	0.871447	-5.31439	FALSE
CD86	-1.91274	4.49623	-12.6307	6.67028e-12	1.20279e-08	17.192	TRUE
NIT2	0.480293	1.29261	1.49292	0.148892	0.418689	-5.11209	FALSE
FAM162A	0.115874	1.59573	0.382407	0.705629	0.892019	-6.22695	FALSE
OGG1	-0.667515	1.36434	-2.01481	0.0556187	0.229185	-4.35142	FALSE
KPNA1	-0.278713	6.93013	-2.31866	0.029539	0.14962	-4.54837	FALSE
PCCB	0.106436	1.95635	0.438481	0.665081	0.874658	-6.28334	FALSE
UBE3A	0.270341	3.71971	1.22516	0.232769	0.538232	-5.96366	FALSE
ARMC8	-0.228961	5.08902	-1.45334	0.15948	0.434993	-5.91965	FALSE
CEP70	0.180903	-1.07862	0.350667	0.728992	0.902829	-5.66825	FALSE
SLC25A36	0.12171	3.20475	0.732187	0.471364	0.756936	-6.42458	FALSE
RNF7	-0.509688	3.00659	-2.80611	0.00996021	0.0711015	-3.15354	FALSE
TFDP2	-0.0562988	2.70256	-0.257491	0.799063	0.931637	-6.49581	FALSE
XRN1	-0.36169	6.30527	-2.56868	0.01708	0.10423	-4.00224	FALSE
KAT2B	0.128027	3.74683	0.836449	0.411408	0.712017	-6.53767	FALSE
PDCD10	-0.637227	4.9394	-5.26465	2.3384e-05	0.0006982	2.43333	TRUE
PFKFB4	-0.259294	4.02941	-1.06642	0.297174	0.610233	-6.23183	FALSE
COL7A1	0.996916	-0.714695	2.33491	0.0285255	0.146128	-3.5544	FALSE
PRKAR2A	-0.92028	3.41959	-4.86316	6.35602e-05	0.00150015	1.60334	TRUE
HES1	0.806575	0.115463	2.5281	0.0186962	0.110629	-3.48186	FALSE
USP4	-0.312523	7.55051	-3.02054	0.00603818	0.0487597	-3.08412	FALSE
ACAP2	-0.405258	6.96148	-2.63804	0.0146165	0.0927392	-3.90446	FALSE
ECT2	0.412357	0.24772	1.03197	0.312693	0.624692	-5.49506	FALSE
GNAI2	-0.394681	8.81156	-2.1337	0.0436233	0.196017	-4.92452	FALSE
TFG	0.446485	5.70159	2.79141	0.0103033	0.0726727	-3.53818	FALSE
USP9Y	0.332998	0.370022	0.733421	0.470625	0.756625	-5.42549	FALSE
HYAL1	-0.800934	-1.11801	-1.46902	0.155214	0.428435	-4.79561	FALSE
TUSC2	-0.429451	4.9175	-2.46682	0.0214082	0.1217	-4.18441	FALSE
NPRL2	-0.607171	3.33131	-2.00417	0.0570228	0.233372	-4.80889	FALSE
RPL24	0.430116	1.20929	1.79949	0.0849207	0.301435	-4.74403	FALSE
C3orf14	-0.349935	-1.54246	-0.44979	0.657023	0.870175	-5.4747	FALSE
FXR1	-0.157818	3.91959	-1.03364	0.311927	0.624201	-6.31751	FALSE
CBLB	0.0868948	3.39212	0.493578	0.62623	0.851788	-6.50796	FALSE
BBX	0.0666305	4.60519	0.493893	0.626011	0.851788	-6.76273	FALSE
IFT57	0.89474	3.57227	3.36636	0.00263664	0.0267968	-2.01971	TRUE
GNB4	-0.0306356	3.64338	-0.104675	0.917539	0.973891	-6.70438	FALSE
IQCG	0.887591	-0.574367	1.81459	0.0824985	0.295715	-4.36832	FALSE
GBE1	1.25768	6.69746	7.21606	2.23638e-07	1.78435e-05	7.00662	TRUE
UMPS	0.0441315	1.97966	0.185889	0.854142	0.952734	-6.32271	FALSE
NCBP2	0.089594	4.10237	0.703215	0.488897	0.76851	-6.53239	FALSE
SNX4	-0.11301	2.38094	-0.579777	0.567635	0.820094	-6.33461	FALSE
C3orf52	-0.920843	-3.08259	-0.762329	0.453521	0.744047	-5.09425	FALSE
FRMD4B	-0.842531	6.18637	-4.64887	0.00010869	0.00230314	0.877765	TRUE
SLC41A3	-0.386149	0.29745	-0.800448	0.431546	0.727588	-5.57329	FALSE
PLXNA1	0.844179	0.011498	1.91694	0.0676022	0.260526	-4.2945	FALSE
ATP6V1A	-0.233452	7.96163	-2.08841	0.0478881	0.207976	-5.00189	FALSE
ABTB1	-0.253911	8.66424	-2.26257	0.0332949	0.162791	-4.68212	FALSE
PODXL2	1.49868	1.76392	3.98112	0.00062662	0.00920132	-0.491076	TRUE
KLHL18	-0.371633	3.94179	-1.94304	0.0642027	0.252058	-5.06194	FALSE
SCAP	-0.504216	4.76589	-3.29716	0.00311777	0.0302814	-2.3334	TRUE
KIAA1257	-0.383478	2.62733	-2.05228	0.051554	0.218324	-4.68344	FALSE
NEK11	-1.05416	-1.78369	-1.64886	0.11261	0.357733	-4.43587	FALSE
MRPL3	0.122044	2.03502	0.420367	0.678073	0.880146	-6.26644	FALSE
PLSCR4	0.232291	-3.2489	0.195358	0.846808	0.950241	-5.27822	FALSE
HEMK1	-0.248569	1.31945	-0.408297	0.68699	0.885066	-6.03699	FALSE
CISH	-1.22034	3.23972	-2.4088	0.0253491	0.135495	-3.79078	FALSE
MAPKAPK3	-0.916827	6.49768	-7.23675	2.13393e-07	1.72551e-05	7.06451	TRUE
ACVR2B	0.425638	-0.895941	0.853219	0.402234	0.704484	-5.44061	FALSE
WDR48	0.298538	5.48711	2.28673	0.0316271	0.157021	-4.56281	FALSE
COMMD2	-0.123312	3.07322	-0.799196	0.432257	0.727979	-6.35521	FALSE
GORASP1	0.412364	3.96672	2.38465	0.025619	0.136343	-4.26748	FALSE
RRP9	0.49281	1.96706	1.66264	0.109795	0.350969	-4.9928	FALSE
ABCC5	-1.31598	4.27831	-5.88153	5.14634e-06	0.00020807	3.98431	TRUE
ABHD14B	-0.0676117	0.624184	-0.207959	0.83707	0.946157	-5.99352	FALSE
EIF1B	0.641406	6.1992	5.68969	8.21085e-06	0.00030527	3.41959	TRUE
ARHGEF26	-0.75654	-2.47693	-0.929758	0.36204	0.670484	-5.06841	FALSE
KLHL24	0.283502	7.69299	1.86987	0.0741333	0.277302	-5.38022	FALSE
VIPR1	-1.20562	-2.6482	-1.5237	0.141058	0.406513	-4.48374	FALSE
DNAH1	0.290588	2.51416	1.12151	0.273509	0.584904	-5.94672	FALSE
SSR3	0.144696	3.67651	0.932977	0.36041	0.669371	-6.3128	FALSE
ZBTB47	-0.337933	-3.34764	-0.314494	0.755948	0.914196	-5.31127	FALSE
NKTR	-0.0428194	4.04399	-0.254334	0.801471	0.932611	-6.7865	FALSE
CLCN2	-0.470944	-3.01904	-0.619809	0.541405	0.805003	-5.28273	FALSE
FOXP1	0.341551	5.9543	2.67709	0.0133803	0.0869453	-3.78632	FALSE
EIF4G1	0.0404283	6.5222	0.372838	0.712643	0.895621	-6.96207	FALSE
SPCS1	0.0178753	4.5432	0.148921	0.882899	0.962277	-6.88574	FALSE
NEK4	-0.131364	1.41535	-0.443461	0.661527	0.872871	-6.11209	FALSE
INO80D	0.0769626	3.34673	0.53757	0.595977	0.835054	-6.60314	FALSE
EEF1B2	-0.243103	0.900335	-0.758152	0.455969	0.746033	-5.80204	FALSE
DGUOK	-0.342611	4.54614	-3.15348	0.00440331	0.0387887	-2.65477	FALSE
MOB1A	0.128986	8.53003	1.14872	0.26234	0.573959	-6.40906	FALSE
KANSL3	-0.440528	5.27429	-2.97057	0.00679202	0.0530427	-3.09671	FALSE
LMAN2L	-0.13173	1.76937	-0.495178	0.625117	0.851161	-6.27897	FALSE
RTKN	-0.239668	-1.18328	-0.328957	0.74513	0.910218	-5.55615	FALSE
TTL	0.632722	1.09361	1.72237	0.0982675	0.328506	-4.88385	FALSE
IL1A	3.24138	3.15691	6.65589	2.21484e-06	0.00010679	5.02706	TRUE
CCL20	3.87673	3.47405	11.9233	9.06925e-11	6.198e-08	14.7979	TRUE
PIKFYVE	-0.886297	5.8421	-4.41807	0.0001939	0.00361207	0.314359	TRUE
FAHD2A	0.277843	-2.8766	0.377138	0.709488	0.89365	-5.33939	FALSE
NCL	0.221383	7.04282	2.23402	0.0353695	0.169668	-4.69943	FALSE
ACTR1B	0.310875	1.91502	1.15739	0.258851	0.569696	-5.71018	FALSE
SLC35F5	-0.301528	4.44902	-2.54106	0.0181653	0.108553	-3.98094	FALSE
ZAP70	0.173442	4.52756	1.0657	0.297489	0.610345	-6.10197	FALSE
ACTR3	0.34733	9.91569	2.73005	0.0118604	0.0801602	-3.74074	FALSE
STEAP3	0.657437	-1.14354	0.890247	0.382535	0.687867	-5.43954	FALSE
EPB41L5	0.202525	1.35935	0.426257	0.673876	0.878888	-6.13936	FALSE
SF3B6	-0.257985	4.27032	-2.04679	0.0521329	0.220155	-4.89896	FALSE
TP53I3	-0.866715	0.323464	-2.69045	0.0129804	0.0849904	-2.92259	FALSE
DNAJC27	0.244193	1.83452	0.642553	0.526857	0.796536	-6.22987	FALSE
POMC	0.201641	-0.633044	0.524041	0.605205	0.840848	-5.66821	FALSE
STAM2	-0.533916	4.23263	-4.02951	0.00051307	0.00780077	-0.561042	TRUE
OTOF	-1.41928	-1.99057	-2.32602	0.0290762	0.147957	-3.43369	FALSE
GPD2	0.171298	6.23902	0.929848	0.361994	0.670484	-6.60206	FALSE
CENPA	-0.519885	-2.85309	-0.622709	0.539529	0.804698	-5.25796	FALSE
CYTIP	-0.311638	9.36512	-2.72261	0.0120637	0.0810874	-3.75241	FALSE
ACVR1	-1.2032	-1.5768	-1.43554	0.164436	0.444011	-4.69721	FALSE
TANC1	0.854174	-3.17913	0.877626	0.389116	0.693838	-5.08944	FALSE
MPV17	0.293995	2.22087	1.33765	0.193936	0.484021	-5.59505	FALSE
GTF3C2	-0.109675	4.36109	-0.749711	0.46094	0.750219	-6.58455	FALSE
EIF2B4	-0.102947	3.50155	-0.500024	0.621753	0.84958	-6.60794	FALSE
NRBP1	-0.180661	6.70187	-1.64006	0.11444	0.361369	-5.72954	FALSE
ITGA4	0.00132585	4.87473	0.00988773	0.992195	0.998396	-6.88017	FALSE
PSMD14	0.307307	2.63055	1.65989	0.110352	0.352314	-5.20907	FALSE
SNX17	-0.224188	5.33642	-1.33211	0.195723	0.486924	-6.06241	FALSE
ASB3	0.161827	-1.65193	0.337295	0.738918	0.907702	-5.58629	FALSE
PPM1G	-0.0544195	4.77378	-0.264194	0.793956	0.929967	-6.88249	FALSE
REEP6	0.855633	-3.46814	1.10897	0.278771	0.590541	-4.90762	FALSE
PCSK4	0.540147	-3.5094	0.546127	0.590175	0.832396	-5.26872	FALSE
APC2	0.582824	-2.30077	0.910166	0.372065	0.678644	-5.21851	FALSE
IFIH1	0.961043	7.15809	5.26017	2.36453e-05	0.00070358	2.35577	TRUE
RPS15	0.106262	1.93499	0.425593	0.674314	0.878888	-6.33327	FALSE
GCA	-0.253495	8.13037	-1.74295	0.0945418	0.321111	-5.58584	FALSE
INO80B	-0.40441	-2.58893	-0.707461	0.486304	0.766701	-5.28396	FALSE
MOGS	0.129809	4.78134	0.790131	0.437428	0.732309	-6.57689	FALSE
TTC31	-0.0670665	3.35409	-0.338042	0.738361	0.907452	-6.61001	FALSE
NDUFS7	-0.0252973	3.0261	-0.142215	0.888134	0.963301	-6.62679	FALSE
PCGF1	-0.118455	1.08562	-0.441033	0.663259	0.873877	-6.15088	FALSE
CLIP4	-0.675422	2.88351	-3.62231	0.0014097	0.0168789	-1.28152	TRUE
SPTBN1	0.94318	5.88963	2.26348	0.0361652	0.172203	-4.66771	FALSE
AUP1	-0.0449235	5.21772	-0.4206	0.677905	0.880146	-6.86191	FALSE
RTN4	0.313344	7.78088	1.11133	0.279231	0.590727	-6.43801	FALSE
HTRA2	-0.0099939	3.79083	-0.0596984	0.952906	0.985195	-6.79595	FALSE
LOXL3	0.252586	1.70294	0.948936	0.352403	0.661448	-5.97128	FALSE
DOK1	-0.618433	4.66535	-3.86612	0.00077093	0.0108014	-0.986052	TRUE
GALNT3	-1.23794	3.96352	-7.23381	2.14819e-07	1.72929e-05	7.16101	TRUE
POLE4	0.0462111	2.11444	0.211529	0.834316	0.945593	-6.38199	FALSE
CCDC88A	-0.0362658	1.61787	-0.13807	0.891373	0.96417	-6.31791	FALSE
MRPL19	0.115389	1.57351	0.270402	0.789235	0.928665	-6.186	FALSE
LANCL1	0.0391763	1.77142	0.142374	0.88801	0.963301	-6.26753	FALSE
WDR75	0.330159	2.45531	1.72939	0.0969816	0.326226	-5.03836	FALSE
FANCL	-0.243298	-0.25028	-0.618787	0.542066	0.80555	-5.7125	FALSE
FN1	-2.73833	-3.53451	-2.38305	0.0257078	0.136466	-3.34974	FALSE
STAT1	-0.750707	9.32371	-3.31835	0.00310003	0.0301672	-2.44504	TRUE
GLS	-0.129991	4.89843	-0.478528	0.63702	0.858823	-6.8075	FALSE
PAPOLG	-0.358214	3.97435	-2.47923	0.0208311	0.11955	-4.05323	FALSE
PECR	0.0522222	0.420186	0.164789	0.870533	0.957744	-6.07289	FALSE
UNC50	0.279574	4.60361	2.21571	0.0367613	0.173802	-4.65453	FALSE
ELMOD3	-0.295166	2.81846	-1.38523	0.179117	0.464192	-5.7042	FALSE
USP34	-0.269988	4.77441	-2.03269	0.0536442	0.223902	-4.9922	FALSE
KCNJ13	0.0962582	-1.05468	0.207223	0.837638	0.946384	-5.77632	FALSE
CCT4	0.0915214	4.39893	0.781243	0.442534	0.735913	-6.54134	FALSE
GGCX	-0.50598	2.78513	-1.93134	0.0657074	0.25607	-4.81292	FALSE
EHBP1	-0.394795	0.771851	-1.17976	0.250015	0.559548	-5.44703	FALSE
OTX1	-2.46507	-0.33513	-5.21685	2.63279e-05	0.00075596	2.53903	TRUE
TXNDC9	-0.542499	3.12973	-2.42993	0.0232123	0.128394	-3.97084	FALSE
COQ10B	0.223889	6.86943	1.77533	0.0889226	0.309667	-5.5221	FALSE
GNLY	0.144748	6.43243	1.25416	0.222233	0.525203	-6.18226	FALSE
SF3B1	0.0355382	9.10653	0.341566	0.735742	0.906457	-7.019	FALSE
ST3GAL5	-0.140904	2.07662	-0.39446	0.696833	0.889389	-6.32602	FALSE
CHST10	-0.154376	-0.118693	-0.234713	0.816484	0.937607	-5.75885	FALSE
PDCL3	-0.104643	0.654614	-0.30912	0.759981	0.916859	-5.96886	FALSE
MOB4	-0.117495	2.34879	-0.595529	0.557237	0.814601	-6.39082	FALSE
HSPE1	0.0697863	0.941421	0.189412	0.851412	0.951482	-6.14356	FALSE
KDM3A	0.361996	6.68611	1.83218	0.0797512	0.29011	-5.4325	FALSE
PLCD4	0.802165	-2.2475	1.23152	0.230426	0.535717	-4.93788	FALSE
CHMP3	-0.533942	5.2192	-4.56141	0.00013535	0.00273913	0.671161	TRUE
ZNF142	0.604975	3.19038	2.64225	0.0144783	0.0922191	-3.60105	FALSE
IL1R2	-0.715982	8.39168	-4.23273	0.00030859	0.00522365	-0.207562	TRUE
PRKAG3	0.90246	-1.04218	3.12703	0.00469017	0.0406016	-2.11372	TRUE
IL1R1	-0.239308	7.59342	-1.34078	0.192934	0.482187	-6.16728	FALSE
IL1RL2	-1.02636	2.97557	-5.53764	1.19191e-05	0.00041572	3.23859	TRUE
IL1RL1	1.36203	0.523987	3.73925	0.00105615	0.0136154	-0.802195	TRUE
IL18R1	-0.883636	5.33109	-4.37085	0.00021828	0.00399597	0.242504	TRUE
IL18RAP	-0.864903	5.93383	-2.80011	0.010855	0.0753129	-3.51916	FALSE
FHL2	-0.150112	-1.43903	-0.335477	0.740271	0.90834	-5.68841	FALSE
CNPPD1	-0.734253	5.82921	-4.81009	7.25846e-05	0.00166732	1.27167	TRUE
UXS1	1.10616	2.84086	3.42495	0.00232517	0.0243199	-1.80505	TRUE
ABCB6	-0.759547	2.25198	-2.89919	0.00802658	0.0603819	-2.81642	FALSE
STK16	-0.488097	2.87518	-2.01207	0.0559258	0.230083	-4.75935	FALSE
HDLBP	-0.413582	6.59472	-3.95891	0.0006119	0.00905153	-0.851535	FALSE
PPP1R7	-0.0092596	3.4524	-0.0650907	0.948658	0.984037	-6.72509	FALSE
PASK	0.154743	1.86154	0.631704	0.533737	0.801216	-6.11459	FALSE
STK25	0.0231661	3.55366	0.158692	0.87528	0.959783	-6.67336	FALSE
PROC	-1.35609	1.1666	-6.78787	5.97454e-07	3.82814e-05	6.22954	TRUE
ID2	1.393	5.08987	6.68599	7.57423e-07	4.5986e-05	5.8269	TRUE
TAF1B	0.223738	0.729263	0.569241	0.574645	0.824606	-5.89208	FALSE
HPCAL1	0.266617	7.7053	1.20971	0.238921	0.545968	-6.33211	FALSE
ODC1	0.889355	2.52708	4.36737	0.00022019	0.00401876	0.566435	TRUE
BIRC6	0.0503455	5.23561	0.391055	0.699314	0.889685	-6.91035	FALSE
NOL10	0.0286834	2.51442	0.0599513	0.952766	0.985195	-6.44415	FALSE
PLEKHB2	0.655243	9.52209	3.79257	0.00092542	0.012261	-1.29351	TRUE
GORASP2	0.534014	4.2737	2.84072	0.00919453	0.0670954	-3.28948	FALSE
STRN	-0.174019	3.64455	-0.908503	0.372924	0.679456	-6.3713	FALSE
CEBPZ	0.0850615	4.36206	0.523485	0.605586	0.84098	-6.72491	FALSE
PRKD3	0.230712	4.75933	1.32593	0.19773	0.489965	-6.0408	FALSE
DCAF17	0.345113	1.24154	1.02547	0.315682	0.628	-5.68462	FALSE
QPCT	-0.130383	8.05297	-0.897482	0.378652	0.684359	-6.66153	FALSE
RAB3GAP1	0.101168	4.61317	0.922947	0.365504	0.673421	-6.49071	FALSE
SLC25A12	0.948928	1.13058	1.81986	0.0818828	0.29439	-4.63589	FALSE
RMDN2	0.587671	-0.932669	0.908397	0.372979	0.679487	-5.34574	FALSE
DLX2	0.079707	-2.45554	0.113336	0.910736	0.970877	-5.50466	FALSE
DARS	0.348952	5.70493	2.24987	0.0342043	0.165977	-4.64595	FALSE
SRSF7	0.155471	5.43222	1.13626	0.267413	0.579428	-6.29989	FALSE
SDC1	0.143325	-3.52173	0.123555	0.902729	0.967374	-5.38097	FALSE
PLCL1	1.66005	-0.0359246	3.69245	0.00118574	0.0147559	-0.852673	TRUE
SLC1A4	0.140488	2.21103	0.453012	0.654735	0.869056	-6.24283	FALSE
SOS1	-0.16309	2.55624	-0.79072	0.437091	0.732153	-6.25743	FALSE
KYNU	0.478181	4.86577	2.67943	0.0133096	0.0865795	-3.69167	FALSE
WIPF1	-0.352953	8.99516	-2.36754	0.0265866	0.139607	-4.47997	FALSE
ORC2	-0.252049	2.19663	-1.13706	0.267083	0.579061	-5.80215	FALSE
COX7A2L	0.279786	4.21283	1.85072	0.0769439	0.283355	-5.24636	FALSE
PNO1	0.418126	2.08106	1.39314	0.17674	0.460919	-5.42014	FALSE
ORC4	-0.245699	3.69512	-1.76	0.0915463	0.315182	-5.33569	FALSE
PLEK	0.990949	12.9232	5.32346	2.02147e-05	0.00063064	2.47593	TRUE
ATF2	-0.031726	5.39692	-0.245174	0.808471	0.935438	-6.96309	FALSE
THADA	-0.398551	3.26393	-2.0361	0.0532757	0.223048	-4.72877	FALSE
AAK1	-0.110971	1.77694	-0.503009	0.619685	0.848825	-6.27656	FALSE
TRAK2	-0.260874	3.1357	-1.33047	0.196253	0.487656	-5.79142	FALSE
C2orf42	0.10053	3.75371	0.61303	0.545801	0.808368	-6.66381	FALSE
TIA1	0.156388	3.71495	0.950545	0.351602	0.660869	-6.2952	FALSE
PCYOX1	-0.327334	1.60856	-1.33713	0.194101	0.484233	-5.40046	FALSE
KISS1R	-1.02363	-2.72122	-1.7631	0.0910108	0.314175	-4.28385	FALSE
EPAS1	-0.113236	2.38308	-0.472362	0.641067	0.861637	-6.44421	FALSE
ARID3A	0.337707	4.84408	2.12752	0.0441847	0.197506	-4.85924	FALSE
SUMO1	-0.0875625	3.96716	-0.636398	0.530726	0.79897	-6.67476	FALSE
NFE2L2	0.659243	9.64581	2.96102	0.00717138	0.055239	-3.25418	FALSE
MSH6	0.620054	3.67565	3.19691	0.00396862	0.0360333	-2.40485	TRUE
PLEKHA3	0.249834	2.18701	1.22023	0.234598	0.540325	-5.74517	FALSE
SPR	-1.16519	-4.08918	-1.17582	0.251556	0.561463	-4.74003	FALSE
EPHA4	-1.12161	0.465978	-1.92441	0.0666137	0.25828	-4.25298	FALSE
FARSB	0.30154	1.73897	1.09763	0.283591	0.595935	-5.69093	FALSE
ALMS1	-0.833932	-0.115439	-1.37381	0.182589	0.468475	-4.93086	FALSE
BCL9	0.58733	4.54674	2.75877	0.0111057	0.076493	-3.57957	FALSE
DHCR24	0.171062	1.27731	0.436451	0.666532	0.87543	-6.06799	FALSE
DNAJC16	-0.17447	2.30127	-0.520078	0.607921	0.842018	-6.33237	FALSE
MARK1	0.308627	-4.32507	0.432649	0.669252	0.876697	-5.23691	FALSE
MORN1	-0.263809	-1.28403	-0.469538	0.643054	0.862251	-5.52792	FALSE
GPX7	0.0348239	0.905043	0.0841127	0.933686	0.97864	-6.11597	FALSE
CACYBP	-0.0982608	2.64702	-0.586941	0.562894	0.817899	-6.43389	FALSE
SCP2	-0.063841	3.66252	-0.402413	0.691052	0.887111	-6.6324	FALSE
RALGPS2	-0.195667	3.78072	-0.976459	0.338878	0.649931	-6.28158	FALSE
CEP104	0.0788476	2.7294	0.342025	0.735401	0.906302	-6.502	FALSE
FAM20B	-0.299213	1.74647	-0.876426	0.389755	0.694241	-5.90138	FALSE
TCEANC2	-0.111173	1.90192	-0.519654	0.608212	0.842018	-6.24665	FALSE
TMEM59	-0.267512	7.95978	-2.12387	0.0445186	0.198408	-4.93087	FALSE
LRRC42	0.302601	1.75882	1.20663	0.239695	0.547132	-5.68943	FALSE
WRAP73	-0.137248	3.35911	-0.707655	0.486186	0.766673	-6.44605	FALSE
MRPL37	-0.0316723	2.32807	-0.124264	0.902173	0.967218	-6.41508	FALSE
ICMT	0.734202	0.360691	1.57217	0.129407	0.387555	-4.80835	FALSE
RPL22	0.0677519	0.968449	0.221516	0.826622	0.94213	-6.17009	FALSE
CHD5	1.32526	-4.55234	1.23156	0.230411	0.535717	-4.67753	FALSE
QSOX1	-0.4978	7.2014	-2.59071	0.0162585	0.100612	-4.00946	FALSE
STXBP3	-0.283685	5.6432	-2.32631	0.0290579	0.147957	-4.49863	FALSE
PHF13	0.0896298	5.40198	0.404284	0.689756	0.886506	-6.9339	FALSE
ERRFI1	0.236819	-0.033629	0.467721	0.644334	0.863261	-5.78238	FALSE
PARK7	0.0632822	4.5863	0.501917	0.620441	0.849032	-6.77776	FALSE
KIAA1324	-0.312212	7.00012	-2.11388	0.0454456	0.200901	-4.93877	FALSE
OPRD1	0.810201	-4.09295	1.10976	0.278435	0.59019	-4.83457	FALSE
AMPD2	-1.20241	8.4543	-8.05508	3.49588e-08	4.78573e-06	8.85537	TRUE
SRSF4	0.0504103	5.83939	0.383587	0.704766	0.891501	-6.94304	FALSE
MECR	0.185654	-0.846752	0.293472	0.771763	0.921141	-5.72957	FALSE
KCNC4	1.0484	-1.04352	1.77673	0.0886861	0.309261	-4.33297	FALSE
EDEM3	-1.05504	5.47525	-7.5232	1.12147e-07	1.03704e-05	7.72983	TRUE
WDR77	0.266233	2.08302	0.809202	0.426595	0.724153	-6.0414	FALSE
RAP1A	-0.123416	5.65624	-0.969509	0.342259	0.652735	-6.53825	FALSE
HDAC1	-0.243384	4.54323	-1.87839	0.072911	0.274188	-5.1758	FALSE
CAPZA1	-0.37937	8.23595	-3.21594	0.0037915	0.0349373	-2.64612	FALSE
S100PBP	-0.607153	2.50662	-2.50647	0.019615	0.114539	-3.72548	FALSE
RNF19B	0.320411	5.77098	2.71685	0.0122231	0.0816323	-3.69779	FALSE
SCAMP3	0.0439503	4.13444	0.282214	0.780274	0.924314	-6.75066	FALSE
TRIM62	-0.38842	1.99536	-1.21378	0.237005	0.543338	-5.69344	FALSE
ASH1L	0.377367	5.39776	2.38946	0.0253527	0.135495	-4.36824	FALSE
DLGAP3	0.609022	-3.3667	0.794845	0.434734	0.729907	-5.11637	FALSE
SFPQ	0.637618	6.88886	3.82007	0.00086436	0.0116923	-1.19244	TRUE
RHOU	2.93538	-1.05167	4.29594	0.00026339	0.0046381	0.442773	TRUE
GON4L	-0.251661	4.36638	-1.95302	0.0629424	0.248354	-5.07267	FALSE
ARHGEF2	-0.0487478	7.14828	-0.406543	0.688058	0.885522	-6.97336	FALSE
LAMTOR2	-0.0005409	2.61882	-0.0025144	0.998015	0.999456	-6.59258	FALSE
MEF2D	-0.140545	6.57797	-0.723069	0.476841	0.76045	-6.7809	FALSE
DOCK7	0.758839	-1.21253	1.10663	0.279762	0.591263	-5.1662	FALSE
SRM	0.481007	0.780144	0.996647	0.329185	0.64049	-5.53084	FALSE
FBXO2	0.0985789	-1.34062	0.179696	0.858947	0.954315	-5.63158	FALSE
FBXO6	-0.0597081	4.05573	-0.212963	0.833229	0.945127	-6.71783	FALSE
C1orf21	0.102663	2.80407	0.410168	0.685434	0.884288	-6.31255	FALSE
SWT1	0.374997	3.54304	2.25982	0.0334904	0.163481	-4.44129	FALSE
MAD2L2	0.342109	3.31101	1.57695	0.128302	0.385845	-5.50701	FALSE
DNAJC6	-0.296805	-2.21127	-0.372711	0.712736	0.89567	-5.50416	FALSE
LEPR	-0.565754	0.054849	-1.56088	0.132048	0.391821	-4.8978	FALSE
IVNS1ABP	0.309064	12.3066	1.82005	0.0816371	0.294063	-5.48789	FALSE
KIAA2013	-0.088596	1.64948	-0.223586	0.82503	0.941267	-6.28129	FALSE
MFN2	-0.308523	6.16167	-2.70869	0.0124527	0.0827978	-3.72709	FALSE
MIIP	-0.0732062	3.70389	-0.519864	0.608068	0.842018	-6.65265	FALSE
SMG7	0.783737	5.78487	2.82038	0.0103514	0.0727987	-3.52439	FALSE
NCF2	-0.0591378	10.8773	-0.38308	0.705137	0.891628	-7.01484	FALSE
SLC35D1	0.265116	2.5085	1.1394	0.266129	0.578262	-5.85567	FALSE
PLA2G4A	-0.651929	0.930809	-2.37854	0.0259609	0.137361	-3.65874	FALSE
GADD45A	0.287809	3.70801	1.55763	0.132817	0.393648	-5.62655	FALSE
WLS	-0.223241	4.40854	-1.40845	0.172216	0.454382	-5.968	FALSE
PRDM2	0.514407	5.91761	3.54088	0.00172211	0.019577	-1.84365	TRUE
RGS2	-0.969645	9.69428	-5.32072	2.03521e-05	0.00063315	2.47348	TRUE
TROVE2	-0.529208	5.21918	-3.74834	0.00103263	0.0133863	-1.30805	TRUE
UCHL5	-0.635169	3.19946	-3.35296	0.00272379	0.0274388	-1.98044	TRUE
BCAS2	-0.0031452	4.93962	-0.0200689	0.984159	0.995621	-6.95793	FALSE
SRSF11	-0.11316	5.27228	-0.896826	0.378995	0.684773	-6.5463	FALSE
CTH	-0.390018	-0.0289502	-0.637444	0.530057	0.798562	-5.74201	FALSE
AGMAT	1.31397	-2.5201	1.45391	0.159323	0.434837	-4.63651	FALSE
PLEKHM2	0.426274	5.67509	2.67008	0.0135947	0.0880849	-3.80566	FALSE
CRYZ	0.26328	0.813052	0.608198	0.548946	0.810309	-5.75578	FALSE
PHTF1	-0.489215	5.34124	-2.71365	0.0123126	0.0820777	-3.66436	FALSE
ZBTB17	0.287479	5.88263	2.16642	0.040758	0.186468	-4.81089	FALSE
CD58	0.769074	6.64744	5.15908	3.03896e-05	0.00084566	2.09961	TRUE
TFAP2E	0.327828	-0.72785	0.756935	0.456683	0.746322	-5.72655	FALSE
CD2	-0.348675	-0.106839	-0.641561	0.527426	0.796726	-5.55776	FALSE
TTF2	0.727949	1.79741	1.96533	0.061419	0.243891	-4.59662	FALSE
KIF21B	-0.395908	4.17376	-2.20428	0.0376554	0.176732	-4.59234	FALSE
TMEM9	-0.0336213	1.61309	-0.132563	0.895678	0.965822	-6.31508	FALSE
ADPRHL2	0.352742	4.48445	1.49351	0.148871	0.418689	-5.80049	FALSE
MAP7D1	0.319428	5.92822	2.39513	0.0250424	0.134394	-4.37205	FALSE
WARS2	0.239545	0.643633	0.684648	0.500328	0.775878	-5.79664	FALSE
AL591845.1	1.07403	2.14519	3.65931	0.00131305	0.0159655	-1.33248	TRUE
OSCP1	0.578795	-2.75099	0.70384	0.488515	0.768195	-5.24188	FALSE
MRPS15	-0.0723191	2.7086	-0.391558	0.698947	0.889621	-6.51846	FALSE
EXOC8	0.0458311	4.42855	0.376545	0.709923	0.894014	-6.86062	FALSE
GNPAT	-0.251525	3.31084	-1.53994	0.13706	0.399567	-5.53265	FALSE
TSNAX	-0.522186	3.49271	-2.87853	0.00842227	0.0627574	-3.10882	FALSE
C1orf109	0.115237	1.40068	0.38797	0.701564	0.890446	-6.13839	FALSE
RRAGC	0.465435	6.30783	2.66579	0.0137274	0.0885941	-3.83505	FALSE
TBCE	-0.0785604	1.10581	-0.251507	0.80363	0.933341	-6.1739	FALSE
NID1	0.280434	1.96855	1.07482	0.29347	0.606342	-5.86514	FALSE
LGALS8	0.405159	6.36258	1.50338	0.147829	0.416769	-5.91075	FALSE
HPCAL4	0.101223	-4.33614	0.101276	0.920199	0.974224	-5.2816	FALSE
MTR	-0.0657708	2.11222	-0.184029	0.855584	0.953167	-6.30872	FALSE
BMP8B	-0.364162	-3.11446	-0.316715	0.754283	0.913775	-5.27349	FALSE
MYCL	0.442327	-0.593417	0.973549	0.340291	0.650826	-5.5239	FALSE
SIPA1L2	-0.082405	5.16905	-0.463876	0.647046	0.864568	-6.87065	FALSE
RLF	0.81917	7.29664	4.5192	0.00015046	0.00296512	0.505789	TRUE
KMO	1.08108	3.29762	5.2059	2.70531e-05	0.00077065	2.43096	TRUE
ZNF684	-0.591113	-0.206972	-1.0616	0.299309	0.611458	-5.25325	FALSE
RIMS3	-0.145003	-2.18716	-0.145285	0.885757	0.962845	-5.56764	FALSE
AKT3	0.321167	0.643656	1.01353	0.321228	0.633879	-5.60696	FALSE
ETV3	0.138071	4.10831	0.968174	0.342911	0.653082	-6.41766	FALSE
ACADM	-0.298754	2.88864	-1.45023	0.160337	0.436406	-5.51666	FALSE
SLAMF1	0.377377	3.25948	1.81327	0.0827073	0.296202	-5.02781	FALSE
CD48	1.13163	8.42102	6.59926	9.27845e-07	5.41786e-05	5.56659	TRUE
PADI2	0.394876	6.20265	2.47976	0.0208069	0.119487	-4.20959	FALSE
SDHB	0.0152257	5.09958	0.12593	0.900869	0.96696	-6.9707	FALSE
RPF1	-0.0933782	3.41638	-0.563891	0.578222	0.825861	-6.55311	FALSE
KDM5B	-0.10388	6.5117	-0.907282	0.373556	0.680193	-6.62769	FALSE
UAP1	-0.0896328	4.25978	-0.60765	0.549303	0.810437	-6.66189	FALSE
CTBS	-0.188802	6.42794	-1.28629	0.21099	0.509586	-6.21307	FALSE
KLHL12	-0.515435	3.58564	-3.20582	0.00388471	0.035594	-2.38842	TRUE
SSX2IP	-0.150036	1.53259	-0.498528	0.622791	0.850323	-6.07941	FALSE
ZNHIT6	0.4074	1.10495	1.21278	0.237379	0.543683	-5.43277	FALSE
RBBP5	-0.520872	4.58291	-3.62498	0.00140047	0.0167796	-1.56837	TRUE
GBP3	0.919473	3.7196	2.31211	0.0312242	0.155581	-4.28815	FALSE
GBP1	-0.441604	8.27992	-1.27691	0.21699	0.518748	-6.23672	FALSE
PINK1-AS	-0.693028	0.350312	-1.69579	0.103264	0.338742	-4.71294	FALSE
GPR89A	-0.35914	-1.49391	-0.627831	0.536226	0.802364	-5.4413	FALSE
CDK18	0.580224	-3.4608	0.691087	0.496346	0.773001	-5.24177	FALSE
RAB29	0.27945	4.99157	1.26923	0.216904	0.51873	-6.10488	FALSE
CD160	0.43038	0.62486	0.855886	0.400786	0.703276	-5.56895	FALSE
ECE1	0.390298	9.47689	3.2609	0.00340282	0.0322776	-2.5558	FALSE
HMGCL	-0.158587	3.50446	-0.970345	0.341851	0.652441	-6.32886	FALSE
GALE	-0.0024517	1.90842	-0.0104172	0.991777	0.99831	-6.49569	FALSE
ID3	-0.117006	2.72254	-0.606229	0.55023	0.810437	-6.37014	FALSE
CR2	0.680516	2.85259	2.67167	0.0135456	0.0877984	-3.37163	FALSE
CD46	-0.420049	8.80589	-3.4825	0.00198679	0.0217521	-2.03028	FALSE
PRPF3	0.27301	4.67453	2.22355	0.0361598	0.172203	-4.62393	FALSE
APH1A	-0.134152	5.34105	-1.18142	0.249366	0.558718	-6.29271	FALSE
P3H1	0.141735	2.10758	0.546427	0.589973	0.832396	-6.26449	FALSE
SLC2A1	0.23697	4.88109	1.18002	0.249913	0.559545	-6.26598	FALSE
EBNA1BP2	0.317715	2.41884	1.54781	0.135158	0.396945	-5.30553	FALSE
CDC20	0.0745492	-1.41939	0.110201	0.913195	0.97189	-5.69553	FALSE
MPL	2.1405	-4.78212	2.15492	0.041745	0.189895	-3.67403	FALSE
IPO13	0.0751984	2.69795	0.384405	0.704168	0.891238	-6.48581	FALSE
ATP6V0B	-0.0026062	9.37079	-0.0199223	0.984275	0.995621	-7.08275	FALSE
B4GALT2	0.239276	-1.44745	0.522613	0.606183	0.841203	-5.7111	FALSE
ERI3	0.132409	0.77441	0.394475	0.696822	0.889389	-5.98467	FALSE
PTCH2	0.659728	-1.97707	0.977146	0.338545	0.649775	-5.22846	FALSE
AKR1A1	0.746814	4.61587	3.83814	0.00082644	0.0113326	-1.04127	TRUE
PRDX1	0.441908	4.79674	3.14825	0.00445864	0.0390921	-2.66275	FALSE
PIK3R3	-0.357558	-0.330172	-0.717615	0.480136	0.76279	-5.60384	FALSE
BLZF1	-0.484567	3.98678	-2.22708	0.0358918	0.171444	-4.50783	FALSE
SLC19A2	-0.827313	1.72137	-2.49075	0.0203086	0.117411	-3.58093	FALSE
FAAH	-0.29074	0.789088	-0.80182	0.430768	0.7271	-5.82336	FALSE
NSUN4	-0.0154983	3.37519	-0.102611	0.919151	0.973965	-6.7336	FALSE
TMED5	-0.303863	6.73422	-2.98463	0.00657129	0.0517664	-3.14841	FALSE
DR1	-0.335237	5.17462	-2.23371	0.0353928	0.169735	-4.6438	FALSE
CNN3	0.0921327	0.29779	0.177017	0.861027	0.954797	-5.90321	FALSE
PRRC2C	0.438338	6.68623	3.54585	0.00170122	0.0193786	-1.84935	FALSE
F3	3.27208	0.43329	9.23265	3.02538e-09	8.65931e-07	10.8064	TRUE
ABCD3	-0.252693	1.9756	-1.09148	0.286233	0.59871	-5.7797	FALSE
VAMP4	-0.173828	2.49245	-0.857834	0.399732	0.702874	-6.12556	FALSE
DPH5	0.0784867	-0.519609	0.158944	0.875084	0.959708	-5.7569	FALSE
FASLG	0.581402	2.23409	2.01583	0.0555045	0.228767	-4.39758	FALSE
PTBP2	0.215868	1.85625	1.02795	0.314539	0.626576	-5.89914	FALSE
TNFSF4	0.810049	-0.417796	1.37209	0.183115	0.469016	-5.03661	FALSE
PRDX6	0.0345871	4.68461	0.277352	0.783958	0.926001	-6.88452	FALSE
DARS2	0.0124293	1.50488	0.0353313	0.972117	0.990669	-6.24139	FALSE
IRF6	-0.198992	1.15375	-0.609601	0.548032	0.80981	-6.1211	FALSE
RCAN3	-0.149866	0.736613	-0.379531	0.707735	0.892876	-5.9373	FALSE
SYF2	-0.202171	6.08821	-1.77796	0.0884804	0.308837	-5.50088	FALSE
RSRP1	-0.113551	8.22623	-0.88071	0.387479	0.692653	-6.67577	FALSE
SLC35A3	-0.0126303	0.609716	-0.0379341	0.970064	0.990059	-6.04788	FALSE
RCOR3	-0.299667	4.09164	-2.38706	0.025485	0.135952	-4.25355	FALSE
STMN1	-0.0952701	3.57925	-0.621313	0.540432	0.805003	-6.51482	FALSE
MTFR1L	-0.168497	2.78157	-0.947586	0.353076	0.661953	-6.13639	FALSE
MAN1C1	-0.291009	-3.33761	-0.384906	0.703802	0.891238	-5.30471	FALSE
NEK2	-0.993316	-3.64244	-1.02874	0.314173	0.625999	-4.88311	FALSE
RPS6KA1	-0.539684	8.29611	-5.04913	3.9955e-05	0.00104872	1.81362	TRUE
DHDDS	-0.292071	3.34103	-1.46895	0.155233	0.428435	-5.68336	FALSE
NENF	0.247736	-0.497977	0.477795	0.637253	0.858968	-5.67723	FALSE
NSL1	-0.0656761	3.10044	-0.346627	0.731986	0.90451	-6.60758	FALSE
PROX1	0.165556	-4.51996	0.140909	0.889154	0.963651	-5.24246	FALSE
ARID1A	-0.0949536	4.39001	-0.631646	0.533774	0.801216	-6.70288	FALSE
CENPF	0.0699568	-1.19815	0.106771	0.915886	0.973069	-5.71693	FALSE
RPA2	0.0139237	5.69657	0.133362	0.895054	0.965569	-6.9869	FALSE
PPP1R8	-0.0023951	3.36546	-0.0127847	0.989909	0.99732	-6.66394	FALSE
STX12	-0.129479	4.77606	-0.716171	0.48101	0.763576	-6.66364	FALSE
MARC2	0.370497	-4.27527	0.458395	0.65092	0.867124	-5.18677	FALSE
SLC5A9	-0.240933	-0.197351	-0.733153	0.470786	0.756749	-5.77956	FALSE
OSBPL9	-0.621223	5.95008	-3.55918	0.0016465	0.0189589	-1.79451	TRUE
TXNDC12	-0.327791	6.48691	-3.36598	0.00263909	0.0267968	-2.27101	FALSE
ESYT2	0.363912	3.53896	2.1235	0.0445528	0.198462	-4.551	FALSE
CD3EAP	0.139811	-2.60806	0.225101	0.823866	0.940922	-5.48976	FALSE
MESD	-0.232755	3.49916	-1.29849	0.206839	0.504152	-5.82794	FALSE
RCN2	0.335306	1.09748	1.05234	0.303448	0.61619	-5.60267	FALSE
CTSD	0.0954456	9.91075	0.46984	0.642892	0.862251	-6.97399	FALSE
STAG1	-0.226095	4.66599	-1.98843	0.0586475	0.237197	-5.04803	FALSE
STK11	-0.0486655	1.95735	-0.210531	0.835086	0.945723	-6.42993	FALSE
KMT2A	-0.0790093	2.40449	-0.277142	0.784118	0.926007	-6.35421	FALSE
IFT46	-0.536927	-0.322099	-0.799994	0.431804	0.727588	-5.41569	FALSE
MMP8	0.173731	5.67796	1.21525	0.236454	0.542529	-6.26514	FALSE
APOA1	-0.26918	-2.63036	-0.428033	0.672562	0.878496	-5.49191	FALSE
SLC8A2	0.828763	-2.03156	1.20397	0.240703	0.548148	-4.97808	FALSE
KPTN	-0.158706	3.04405	-0.628164	0.536012	0.802364	-6.43354	FALSE
RPS25	0.220402	3.57041	1.51293	0.143759	0.410752	-5.63826	FALSE
KIF14	-1.35013	-2.36583	-1.91597	0.0677319	0.260636	-4.02793	FALSE
DDX59	-0.424458	4.46204	-3.26762	0.00334815	0.0319439	-2.37956	FALSE
CAMSAP2	0.305412	-3.63097	0.326182	0.747201	0.911253	-5.29217	FALSE
ATF6	0.0620674	5.65858	0.333891	0.741451	0.90834	-6.92821	FALSE
MREG	0.504536	-2.54164	0.55078	0.587033	0.8314	-5.30972	FALSE
FASTKD2	0.101066	2.40057	0.432463	0.669386	0.876697	-6.34632	FALSE
NRP2	0.748372	-1.36945	0.903908	0.375306	0.681843	-5.27357	FALSE
CREB1	-0.102759	6.13388	-0.700156	0.49077	0.769193	-6.78514	FALSE
KLF7	-0.576038	4.75987	-3.11278	0.00485218	0.0416046	-2.75886	TRUE
B4GALT6	-0.236146	-3.60777	-0.263022	0.794848	0.930356	-5.32721	FALSE
C1orf54	-0.0273206	0.887103	-0.113388	0.910695	0.970877	-6.22015	FALSE
CA14	-0.569673	-1.66867	-1.00167	0.326802	0.637943	-5.17031	FALSE
LRMP	-0.705426	6.37346	-3.54036	0.00172429	0.0195796	-1.85553	TRUE
SPCS2	0.218486	0.0190479	0.680137	0.503128	0.777478	-5.7923	FALSE
USP35	-0.0831785	-0.771699	-0.136046	0.892955	0.964697	-5.84866	FALSE
ELOVL4	-1.34207	-4.05026	-1.39784	0.175341	0.459023	-4.5858	FALSE
CASP8AP2	-0.705312	1.94655	-2.21902	0.0365066	0.173051	-4.07267	FALSE
HMGN3	0.375293	1.2426	1.06206	0.299104	0.611432	-5.5918	FALSE
UBE3D	-0.410942	-1.92142	-0.561549	0.579791	0.826204	-5.39952	FALSE
CNR1	-1.22684	-1.17272	-1.76153	0.0912808	0.314658	-4.305	FALSE
ANKRD13C	0.0617045	2.41848	0.332748	0.742303	0.908765	-6.39832	FALSE
PHF3	-0.449277	5.3082	-3.01538	0.00611208	0.0492682	-3.02552	FALSE
PLAGL1	-0.237204	5.3766	-1.83319	0.0795964	0.28978	-5.36696	FALSE
FBXO30	-0.139213	6.27715	-1.03436	0.311597	0.624094	-6.48756	FALSE
TNFAIP3	1.56772	10.5076	11.3084	6.1842e-11	6.198e-08	15.1728	TRUE
AKAP7	0.584573	-1.17047	0.999935	0.327625	0.638627	-5.27593	FALSE
RAB32	0.588686	6.24589	2.74025	0.0116899	0.0793649	-3.68136	FALSE
MYB	0.311166	1.04088	1.03314	0.312155	0.62438	-5.75245	FALSE
ALDH8A1	1.44217	-3.72542	1.44511	0.161758	0.439148	-4.53202	FALSE
SGK1	1.15033	10.6836	5.25544	2.73091e-05	0.00077549	2.199	TRUE
RNF146	-0.0672084	5.67143	-0.520804	0.607423	0.842018	-6.86886	FALSE
ARG1	0.397632	4.16791	2.57377	0.0168868	0.103416	-3.87599	FALSE
CTGF	-0.453696	-2.43497	-0.477701	0.637319	0.858968	-5.31654	FALSE
PMFBP1	-0.257239	-1.46337	-0.449964	0.656899	0.870076	-5.58185	FALSE
FBXL5	-0.207768	10.3949	-1.30964	0.203097	0.498401	-6.23113	FALSE
MED28	0.235523	7.58059	1.51876	0.14229	0.408498	-5.92319	FALSE
SLC16A7	-0.112392	0.402011	-0.260873	0.796485	0.930859	-5.95466	FALSE
ZNF430	-0.0304088	3.33637	-0.196684	0.845782	0.949969	-6.72966	FALSE
VAMP8	0.0816914	3.36459	0.255956	0.800256	0.931992	-6.59167	FALSE
DCLRE1B	-0.25715	0.870383	-0.720339	0.478489	0.761663	-5.87017	FALSE
MYL12B	-0.362723	7.80989	-4.05981	0.00047566	0.00731218	-0.627304	FALSE
FOXO3	-0.0720855	3.4093	-0.376074	0.710268	0.89407	-6.73601	FALSE
ARMC2	0.519668	-0.0759069	1.1844	0.248209	0.557166	-5.28381	FALSE
RPN2	0.0264781	5.81562	0.23748	0.814363	0.936872	-6.95658	FALSE
TGIF2	0.522441	6.84905	2.91708	0.00769846	0.0582782	-3.29786	FALSE
PKD2	1.44468	-1.01993	2.4144	0.0240133	0.130986	-3.31864	FALSE
SPP1	0.17528	1.97856	0.611239	0.546966	0.809229	-6.36555	FALSE
STBD1	0.484514	-0.883121	1.00117	0.327038	0.63802	-5.33635	FALSE
CCNI	-0.12581	7.36078	-1.26281	0.219162	0.521089	-6.2612	FALSE
MFSD1	-0.0835472	7.24329	-0.725448	0.475409	0.759105	-6.78783	FALSE
RAB3GAP2	-0.182557	4.58228	-1.30885	0.203363	0.498594	-6.05802	FALSE
EEF2KMT	-0.190362	-1.11314	-0.373816	0.711925	0.89515	-5.61761	FALSE
PPL	0.0021348	-0.325829	0.00469785	0.996292	0.999418	-5.98603	FALSE
UBN1	-0.41188	5.76652	-3.4282	0.00226842	0.0239205	-2.10309	FALSE
KLF12	0.310076	0.972643	0.640453	0.528134	0.797197	-5.89572	FALSE
UCHL3	0.630444	-0.131048	1.72154	0.0984195	0.328648	-4.57116	FALSE
HS1BP3	-0.135271	6.2771	-0.801384	0.431015	0.727177	-6.71025	FALSE
LDAH	1.19015	0.450415	2.97826	0.00667036	0.0523639	-2.37499	FALSE
WDR35	0.528021	0.685098	1.20499	0.240317	0.547945	-5.42771	FALSE
CCND2	0.209043	6.43086	1.29582	0.207743	0.505603	-6.18654	FALSE
FGF23	0.27499	-2.3599	0.425957	0.674053	0.878888	-5.44347	FALSE
ELL2	-0.137356	5.9718	-0.806691	0.428011	0.725366	-6.67746	FALSE
DNAH7	0.0910693	-1.77472	0.168591	0.867575	0.957141	-5.62579	FALSE
CYP20A1	0.00688394	2.42799	0.0372644	0.970592	0.990356	-6.50311	FALSE
NDUFB3	0.17968	3.48485	1.13373	0.268451	0.580211	-6.15057	FALSE
GTF3C3	0.0655553	1.55566	0.237004	0.814727	0.936889	-6.24336	FALSE
SATB2	-0.525242	-4.64335	-0.639712	0.528607	0.797496	-5.07782	FALSE
UBE2B	-0.0410238	7.60327	-0.26509	0.793274	0.929967	-7.02455	FALSE
TRPM6	-0.211619	2.14701	-0.694872	0.494015	0.771497	-6.3399	FALSE
KLF9	-0.331302	-1.42264	-0.332101	0.742927	0.908974	-5.59146	FALSE
TJP2	1.50158	2.46506	3.63411	0.00158411	0.018417	-1.38828	TRUE
ITGB1BP1	-0.122503	2.94188	-0.728531	0.473556	0.757958	-6.34818	FALSE
CPSF3	-0.0019655	2.27166	-0.0089678	0.992921	0.998489	-6.46225	FALSE
PIGZ	-1.07051	-4.09986	-0.802757	0.430237	0.726884	-5.01823	FALSE
SENP5	0.189164	4.64624	1.60756	0.121415	0.372655	-5.68401	FALSE
CCDC92	0.134317	0.820042	0.430843	0.670546	0.877261	-6.02531	FALSE
C1orf198	-0.181409	1.34707	-0.546063	0.590219	0.832396	-6.06739	FALSE
HEATR1	0.233709	2.92096	0.94739	0.353174	0.661999	-6.12472	FALSE
PTBP3	-0.417289	7.00425	-3.82054	0.00086337	0.0116914	-1.19851	FALSE
RAD23B	0.239568	5.3863	1.16396	0.256232	0.567045	-6.31472	FALSE
FKBP15	0.182458	7.10768	1.17272	0.25277	0.563126	-6.36905	FALSE
CTNNAL1	-0.25538	2.00401	-1.26626	0.217946	0.51943	-5.71442	FALSE
FAM206A	-0.451715	2.1949	-2.6639	0.0137864	0.0888659	-3.38661	FALSE
WDR34	0.259483	1.27579	0.98313	0.335654	0.646981	-5.71068	FALSE
SET	0.202765	3.68662	1.22119	0.234242	0.539859	-6.00784	FALSE
PTPA	-0.152606	1.85884	-0.6493	0.522501	0.792833	-6.13304	FALSE
GLE1	-0.551215	4.46834	-4.10241	0.00042762	0.00675804	-0.385458	TRUE
RAB14	-0.0178964	6.85405	-0.173615	0.863669	0.955293	-7.03438	FALSE
CNTRL	-0.0389452	3.60592	-0.193464	0.848274	0.950704	-6.64852	FALSE
TRIM32	-0.112057	0.696835	-0.260429	0.796823	0.930892	-5.94868	FALSE
FBXW2	-0.529966	5.09395	-3.11102	0.00487255	0.0417242	-2.79417	TRUE
PHF19	0.112101	1.96926	0.445606	0.659999	0.871576	-6.28599	FALSE
NEK6	-0.172369	4.49278	-1.34644	0.191127	0.479338	-6.04523	FALSE
BSPRY	1.38792	-0.008851	2.13679	0.0433447	0.195105	-3.90182	FALSE
PPP6C	-0.105665	5.82673	-1.04355	0.307413	0.619915	-6.47059	FALSE
NDUFA8	-0.335638	1.31153	-1.15489	0.259857	0.570597	-5.58461	FALSE
HDHD3	0.32707	1.62002	0.97749	0.338378	0.649663	-5.79922	FALSE
RBM18	-0.240205	4.63358	-2.02927	0.0540175	0.224849	-4.9783	FALSE
SLC46A2	0.229133	-1.41792	0.27455	0.786124	0.926976	-5.70229	FALSE
HSDL2	0.205437	4.61462	1.51239	0.143896	0.410947	-5.82945	FALSE
MAPKAP1	0.316943	3.95853	2.48064	0.0207666	0.119294	-4.01145	FALSE
NR4A3	0.330927	5.20048	1.55912	0.132462	0.39279	-5.79367	FALSE
INVS	0.050983	1.17987	0.150451	0.881705	0.962028	-6.21034	FALSE
GALNT12	0.693063	-3.69084	0.770459	0.448778	0.740829	-5.16377	FALSE
DENND1A	0.109726	4.02935	0.748661	0.461561	0.750484	-6.58539	FALSE
ALG2	0.444962	3.12671	1.67106	0.108104	0.347908	-5.30843	FALSE
CSF3R	-0.0822958	12.0799	-0.583427	0.565217	0.818764	-6.91646	FALSE
KDSR	-0.0129301	3.23168	-0.0249518	0.980348	0.993908	-6.56262	FALSE
VPS4B	-0.0356848	7.4725	-0.307533	0.761173	0.917217	-7.0131	FALSE
C19orf25	-0.253999	4.68951	-2.36201	0.0269063	0.140713	-4.37319	FALSE
ZBTB45	-0.182349	1.02432	-0.612058	0.546433	0.80864	-6.00714	FALSE
YLPM1	-0.0421363	3.35594	-0.277849	0.783581	0.925799	-6.67021	FALSE
DCAF4	0.137231	1.41706	0.493431	0.626332	0.851788	-6.11734	FALSE
PROX2	0.00392359	-2.93596	0.00451257	0.996438	0.999418	-5.44353	FALSE
FCF1	0.137973	2.63568	0.749916	0.460819	0.750219	-6.3736	FALSE
PGF	-0.153492	-3.46261	-0.181511	0.857538	0.953674	-5.37949	FALSE
IFI27L2	-0.105095	0.914421	-0.385723	0.703205	0.891156	-6.06351	FALSE
BBOF1	-1.11555	-2.44772	-1.66978	0.108359	0.348479	-4.33587	FALSE
NEK9	-1.24304	4.76297	-5.06646	3.93622e-05	0.00103617	1.97156	TRUE
ACYP1	-0.193549	-1.97596	-0.399052	0.693493	0.887955	-5.58798	FALSE
IFT43	-0.102527	0.550725	-0.277613	0.783761	0.92595	-6.03136	FALSE
NPC2	0.202871	7.3147	1.27713	0.214149	0.514673	-6.24355	FALSE
DNAL1	0.667056	-1.73145	1.0744	0.293656	0.606414	-5.09762	FALSE
IRF2BPL	-0.0682489	2.67065	-0.152076	0.880601	0.961553	-6.53154	FALSE
ACOT2	0.833645	0.834038	2.39307	0.0251549	0.134814	-3.66384	FALSE
LTBP2	-0.667976	1.85716	-2.53495	0.0184138	0.109475	-3.69773	FALSE
AREL1	-0.395862	6.73256	-3.53183	0.00176074	0.0199057	-1.88731	FALSE
MLH3	-0.0199681	0.416669	-0.0493125	0.961091	0.988006	-5.99828	FALSE
TTLL5	0.0157244	1.94363	0.0531548	0.958062	0.987273	-6.44032	FALSE
FLVCR2	-0.511688	0.281745	-0.789504	0.437787	0.732474	-5.59228	FALSE
ABCD4	-0.152983	2.61344	-0.596332	0.556709	0.814601	-6.2858	FALSE
DLST	-0.0175002	1.86682	-0.0604313	0.952328	0.985195	-6.44204	FALSE
PPP4R4	3.18463	-3.80686	3.22623	0.00369892	0.0343102	-2.00778	TRUE
TGFB3	-1.5025	-3.04954	-1.20545	0.240143	0.547752	-4.74259	FALSE
ZC2HC1C	-2.82943	-3.07	-3.72133	0.00110403	0.0140593	-1.27467	TRUE
SLIRP	-0.0126131	2.56598	-0.0686257	0.945874	0.983427	-6.57013	FALSE
RBM25	-0.003891	6.32547	-0.0357622	0.971777	0.990655	-7.03505	FALSE
ALDH6A1	-0.0936043	-0.387524	-0.18611	0.853971	0.952661	-5.84285	FALSE
GPR68	-0.31012	1.8775	-1.07363	0.293994	0.606858	-5.81908	FALSE
EIF2B2	-0.146058	1.91387	-0.573623	0.571725	0.822313	-6.19995	FALSE
NRDE2	-0.3802	2.6527	-2.18249	0.0394137	0.18242	-4.37463	FALSE
COQ6	-0.12983	0.391262	-0.391391	0.699068	0.889661	-5.90825	FALSE
ZNF410	-0.102016	0.994634	-0.282492	0.780063	0.924217	-6.13029	FALSE
RHOQ	0.452125	2.45046	2.09834	0.0469224	0.204994	-4.52882	FALSE
GPR75	-1.36413	-3.52699	-1.39466	0.176288	0.460413	-4.59123	FALSE
SUPT7L	-0.0060862	3.18185	-0.0382864	0.969786	0.990046	-6.64163	FALSE
KLHL29	1.19141	-3.54213	1.12971	0.270109	0.581773	-4.84304	FALSE
DNMT3A	-0.170461	3.1562	-0.948757	0.352492	0.661546	-6.30827	FALSE
TMEM214	0.0439671	3.69383	0.305539	0.762672	0.917674	-6.67461	FALSE
ATAD2B	0.0351997	3.75849	0.226756	0.822593	0.94022	-6.75399	FALSE
FKBP1B	0.564204	-2.50178	0.981039	0.336662	0.648231	-5.13722	FALSE
ATL2	-0.117943	3.16185	-0.571295	0.573276	0.823493	-6.48286	FALSE
YPEL5	-0.0696819	9.51518	-0.441333	0.663045	0.873736	-6.9829	FALSE
FAM98A	0.463086	2.15132	1.80015	0.0848135	0.301288	-4.89029	FALSE
YIPF4	-0.389599	5.94457	-2.73266	0.01179	0.0799235	-3.67998	FALSE
AFTPH	0.31515	6.72235	2.42879	0.0232704	0.128637	-4.33165	FALSE
LGALSL	0.0391501	2.28259	0.208184	0.836896	0.946152	-6.63834	FALSE
CNRIP1	-0.0615777	-2.32107	-0.078315	0.938247	0.980838	-5.50469	FALSE
BCL11A	0.947835	3.75787	3.11795	0.00498493	0.0423601	-2.63703	TRUE
CRIPT	-0.408353	2.91276	-2.43393	0.0230102	0.127532	-3.97927	FALSE
SLC17A5	0.312156	6.22811	1.70179	0.102117	0.336386	-5.63015	FALSE
OGFRL1	0.139431	5.34593	0.713789	0.482455	0.764264	-6.72569	FALSE
SLF2	-0.737183	3.08388	-2.96962	0.00680717	0.0530912	-2.78171	FALSE
IDE	-0.424665	2.75177	-1.59328	0.124588	0.378912	-5.29208	FALSE
IFIT3	0.0165397	9.92784	0.07508	0.940819	0.981691	-7.07685	FALSE
IFIT2	-0.349455	10.5433	-1.28226	0.213996	0.514541	-6.2608	FALSE
GPAM	-1.92228	-0.464831	-2.06028	0.0508384	0.216462	-3.86954	FALSE
CUTC	-0.337343	2.99959	-1.94092	0.0644736	0.252846	-4.8599	FALSE
PYROXD2	-0.518628	-1.43235	-0.98252	0.335947	0.64734	-5.20721	FALSE
MXI1	0.293232	2.62052	1.4182	0.169382	0.450549	-5.62503	FALSE
SMNDC1	0.0576825	4.97735	0.486255	0.631333	0.855039	-6.86081	FALSE
C10orf88	-0.377829	-0.325016	-0.619631	0.54152	0.805003	-5.57159	FALSE
HELLS	0.572285	-1.0199	1.05999	0.300028	0.612072	-5.28055	FALSE
TCTN3	0.274577	2.695	1.29422	0.208285	0.506039	-5.71368	FALSE
FAM45A	-0.582793	0.8171	-2.20028	0.0379729	0.177805	-3.98755	FALSE
AVPI1	-1.12319	0.704875	-2.18208	0.0394477	0.182482	-3.90442	FALSE
WDR11	0.333092	3.78947	2.21654	0.0366976	0.173592	-4.45839	FALSE
KCNIP2	-1.38794	-2.46085	-1.41838	0.169333	0.450549	-4.60411	FALSE
CFAP58	0.773702	2.57213	3.50752	0.00186884	0.0207505	-1.68304	TRUE
GOT1	-0.133	2.56696	-0.588394	0.561935	0.817193	-6.28418	FALSE
C10orf95	2.40606	-3.40196	2.50494	0.0196813	0.114798	-3.15114	FALSE
GNA13	-0.227405	9.74781	-1.17167	0.253216	0.563563	-6.39204	FALSE
KANSL1	-0.34784	4.57129	-2.17266	0.0402315	0.184782	-4.71071	FALSE
HOXB3	1.3857	-3.67067	1.63594	0.115304	0.36292	-4.32097	FALSE
DUSP1	1.18561	7.62674	6.08475	3.15003e-06	0.000142	4.35741	TRUE
PANK3	0.329214	2.5532	1.66862	0.108592	0.348616	-5.23926	FALSE
TEK	-0.68805	-1.51789	-0.907519	0.373526	0.680193	-5.4152	FALSE
RCL1	0.440332	1.72497	1.61223	0.12039	0.371597	-5.07081	FALSE
CAAP1	0.0350396	1.91421	0.166813	0.868958	0.95732	-6.36811	FALSE
MOB3B	-0.640188	0.645222	-1.56577	0.130899	0.38995	-4.93075	FALSE
CD274	0.624363	5.95168	1.80955	0.0859016	0.303255	-5.39267	FALSE
NUP43	-0.279819	0.488585	-0.832395	0.413646	0.71363	-5.67897	FALSE
MTHFD1L	0.892553	-0.895826	1.01326	0.321748	0.634483	-5.26739	FALSE
CCDC170	0.624952	-0.05251	1.43787	0.163782	0.44271	-4.95502	FALSE
PCMT1	-0.332058	5.08697	-2.35178	0.0275076	0.142657	-4.40556	FALSE
PLEKHG1	-0.0935069	2.59355	-0.307569	0.761146	0.917217	-6.38422	FALSE
MYCT1	0.0898981	-2.52959	0.13411	0.894468	0.965525	-5.5643	FALSE
CXorf21	-0.445777	4.30362	-2.17171	0.0403112	0.184987	-4.64741	FALSE
CYSTM1	-0.0252864	8.10922	-0.190602	0.85049	0.951269	-7.0503	FALSE
WDR55	-0.615002	5.24371	-4.64568	0.00010957	0.00231621	0.889038	TRUE
ARAP3	-0.416621	5.384	-3.2957	0.00312875	0.0303479	-2.41758	FALSE
MRPS14	0.308289	2.01069	1.42993	0.166023	0.446227	-5.418	FALSE
CENPL	-0.306514	0.0821877	-0.590978	0.560231	0.816638	-5.77261	FALSE
TNFSF18	-1.39345	0.765745	-3.85549	0.00079158	0.0110307	-0.486683	TRUE
GORAB	-0.228497	1.07822	-0.765392	0.45173	0.742263	-5.88381	FALSE
GPR31	-1.77268	-4.54733	-1.61764	0.119215	0.369934	-4.32161	FALSE
ACAT2	1.75155	4.17598	6.99428	4.07083e-07	2.90139e-05	6.51111	TRUE
TCP1	0.498284	4.56967	3.07124	0.00535558	0.0446678	-2.82522	FALSE
SNX19	0.0115762	4.96942	0.109212	0.913971	0.972314	-6.95415	FALSE
MSANTD2	0.0417393	-0.349399	0.0785819	0.938037	0.980789	-5.78761	FALSE
PDZD11	-0.261174	0.395674	-0.683109	0.501282	0.776708	-5.70434	FALSE
SLC10A7	-0.911785	-0.132738	-1.86815	0.0743821	0.277866	-4.30408	FALSE
NUDCD1	0.458434	1.87663	1.07244	0.294515	0.607075	-5.73257	FALSE
ENY2	-0.0661583	4.48952	-0.522463	0.606286	0.841203	-6.76264	FALSE
MASTL	1.03713	2.74867	6.38618	1.53359e-06	8.01555e-05	5.28683	TRUE
PLXDC2	-0.402597	6.12042	-3.30142	0.00308584	0.0301104	-2.41175	FALSE
EPC1	0.0259907	4.18474	0.169866	0.866584	0.956719	-6.89367	FALSE
CCDC77	-0.136512	0.87439	-0.3261	0.747263	0.911253	-6.1293	FALSE
TAF12	-0.24219	4.50042	-2.05135	0.0516518	0.218635	-4.93513	FALSE
TNFSF11	-1.16214	-2.6265	-1.22149	0.23413	0.539725	-4.84512	FALSE
MTRF1	-0.0639847	1.36032	-0.234257	0.816834	0.937607	-6.2247	FALSE
DNAJC15	0.276953	2.07775	1.04388	0.307264	0.619752	-5.8633	FALSE
PROSER1	-0.184888	3.18646	-0.991087	0.331836	0.642858	-6.12581	FALSE
UFM1	0.301289	4.5601	2.49119	0.020289	0.117373	-4.07825	FALSE
WBP4	0.0975079	3.48914	0.723756	0.476427	0.760058	-6.55467	FALSE
ELF1	-0.0113783	9.52939	-0.0908676	0.928375	0.976655	-7.0787	FALSE
HSPH1	-0.290369	4.78084	-1.80225	0.0844736	0.300563	-5.30361	FALSE
KBTBD7	1.10059	4.88548	3.82431	0.00099943	0.0130214	-1.20862	TRUE
ALG5	0.10902	1.71255	0.505112	0.61823	0.847884	-6.18169	FALSE
EXOSC8	0.230202	1.85679	0.950956	0.351398	0.660869	-5.9167	FALSE
ETF1	0.282587	7.87464	2.01376	0.0557356	0.229458	-5.13263	FALSE
TGFBI	-2.48577	1.92308	-7.57941	9.89736e-08	9.67346e-06	7.759	TRUE
FAM53C	-0.424534	8.52069	-4.26013	0.00028811	0.00495733	-0.144764	FALSE
SIL1	-0.081899	2.06599	-0.377644	0.709117	0.893385	-6.34121	FALSE
PAIP2	-0.318007	7.16299	-3.16875	0.00424547	0.0378233	-2.73953	FALSE
KDM3B	-0.769218	5.35018	-5.5881	1.05302e-05	0.000376	3.19441	TRUE
EGR1	-0.177857	3.44335	-0.735847	0.469175	0.755642	-6.51122	FALSE
SERP1	0.157019	7.63059	0.90548	0.37449	0.681355	-6.64639	FALSE
PLS1	0.735474	-0.204792	1.05454	0.302676	0.615278	-5.38955	FALSE
ZFP30	-0.281679	-1.95549	-0.327671	0.74609	0.910783	-5.48501	FALSE
NR2C1	-0.319777	1.53321	-1.32135	0.199228	0.49239	-5.36361	FALSE
UTP20	0.108627	1.03932	0.218452	0.828981	0.942984	-6.03668	FALSE
TMPO	0.10483	3.19338	0.608508	0.548744	0.810241	-6.45081	FALSE
ARL1	-0.310779	1.76301	-1.12462	0.272213	0.583864	-5.66882	FALSE
MTERF2	0.0244235	2.36862	0.0459935	0.963759	0.988758	-6.45352	FALSE
SOCS2	0.0580302	0.420886	0.148982	0.882851	0.962277	-6.06183	FALSE
NFYB	0.0624743	2.55454	0.380412	0.707089	0.89246	-6.56793	FALSE
WASHC3	-0.0005863	1.89379	-0.002812	0.99778	0.999418	-6.41564	FALSE
APAF1	-0.792322	4.89691	-4.04402	0.00049481	0.00756771	-0.582888	TRUE
DUSP4	0.212113	0.138135	0.335406	0.740323	0.90834	-5.87324	FALSE
CLU	1.08331	-1.10554	1.91724	0.0675623	0.260428	-4.12668	FALSE
TNFRSF10B	-0.289678	6.68325	-1.41688	0.169898	0.450926	-6.05626	FALSE
SORBS3	0.0335162	-0.999424	0.059398	0.953142	0.985271	-5.67408	FALSE
PTK2B	0.652044	8.82659	2.89526	0.00835425	0.0624301	-3.39476	FALSE
PPP3CC	0.41067	2.90601	1.83552	0.0792393	0.288947	-4.89704	FALSE
PDLIM2	-0.299362	5.19551	-2.02671	0.0542974	0.225493	-5.03888	FALSE
EPHX2	1.02111	-3.00857	1.11452	0.276434	0.5883	-4.86358	FALSE
RNF170	-1.00921	0.10606	-2.54982	0.0178145	0.107291	-3.16755	FALSE
UBIAD1	0.148745	2.96138	0.74042	0.466449	0.754399	-6.29577	FALSE
TARDBP	0.208763	4.52237	1.64385	0.113649	0.359973	-5.60944	FALSE
TNFRSF8	0.540288	5.89925	3.3541	0.00271628	0.0273784	-2.29796	TRUE
ZNF706	0.293139	3.3033	1.81259	0.082815	0.296529	-5.12436	FALSE
LYPLA1	-0.31339	2.51781	-1.42223	0.168223	0.448727	-5.59247	FALSE
COPS5	-0.133142	4.35161	-1.18904	0.246412	0.555205	-6.18938	FALSE
RDH10	0.0799969	-1.00712	0.107621	0.915219	0.972758	-5.58289	FALSE
AKAP1	0.2541	1.97648	0.700596	0.4905	0.769088	-6.10884	FALSE
COIL	-0.0084216	3.42705	-0.0515641	0.959316	0.987273	-6.78303	FALSE
TRIM25	-0.444557	9.39868	-3.47631	0.00201712	0.0219113	-2.04601	FALSE
SCPEP1	-0.200967	4.90873	-1.87308	0.0736702	0.276351	-5.26661	FALSE
SPOP	-0.287249	5.75327	-2.46795	0.0213551	0.121557	-4.21656	FALSE
SLC35B1	-0.378495	3.10245	-1.82845	0.080327	0.291089	-5.01948	FALSE
TEX14	-0.689475	-2.10829	-0.762963	0.45315	0.743647	-5.23879	FALSE
FAM117A	-0.463552	4.44227	-1.37901	0.182686	0.468475	-5.90735	FALSE
NCAPH	0.148235	-0.53944	0.258248	0.798485	0.931265	-5.81582	FALSE
TMEM131L	0.299571	5.92306	1.99515	0.0578623	0.235578	-5.12644	FALSE
TRIM6	-1.15489	0.176369	-2.65541	0.0140539	0.0901631	-2.94731	FALSE
ABCC11	0.159349	-4.40469	0.152296	0.880266	0.961553	-5.22983	FALSE
ADCY7	-0.460361	6.12139	-3.04439	0.00570729	0.046537	-2.99035	FALSE
CEP89	-0.661843	0.918298	-1.81406	0.0825827	0.295874	-4.56403	FALSE
TSHZ3	-1.1471	1.64478	-3.58195	0.00155691	0.01823	-1.17307	TRUE
ECHDC2	-0.0529997	-0.0381089	-0.114379	0.909918	0.97071	-5.84054	FALSE
PLBD1	-0.241477	7.1547	-1.51885	0.142268	0.408498	-5.91168	FALSE
PYROXD1	0.0166088	-0.828856	0.0323128	0.974498	0.991404	-5.77239	FALSE
BCL2L14	4.63039	-2.69654	6.9815	3.81998e-07	2.76634e-05	4.69799	TRUE
PSPC1	0.313808	3.67918	1.48264	0.151584	0.422554	-5.71793	FALSE
ZNF549	0.243876	1.25624	0.57818	0.568695	0.820685	-5.98626	FALSE
A1BG	-0.323929	-0.928836	-0.634359	0.532033	0.800135	-5.52588	FALSE
ZSCAN18	0.281662	3.01106	1.70776	0.100987	0.333517	-5.28794	FALSE
ZNF211	-0.143939	3.00286	-0.682257	0.50181	0.776708	-6.4261	FALSE
LHX4	-0.661976	-0.889641	-0.659135	0.517011	0.788059	-5.52669	FALSE
RNF2	0.129386	3.18026	0.535931	0.597091	0.83561	-6.52494	FALSE
TRMT1L	0.249166	4.22493	1.92359	0.0667213	0.258457	-5.12595	FALSE
SEC22A	0.412267	1.49722	1.26661	0.217825	0.519279	-5.50771	FALSE
CSTA	0.207735	4.51107	1.47974	0.152351	0.423853	-5.86406	FALSE
DPPA4	0.412336	-1.90888	0.764754	0.452103	0.742458	-5.48006	FALSE
POPDC2	0.725618	-0.709405	1.59496	0.124211	0.378223	-4.67514	FALSE
B4GALT4	0.885661	3.92982	2.72021	0.0127121	0.0838425	-3.50019	FALSE
NAA50	0.319552	7.02697	2.49497	0.0201202	0.116509	-4.20214	FALSE
CD80	2.49488	0.296809	6.87821	4.84646e-07	3.24875e-05	6.25149	TRUE
KIF18A	-0.260827	-0.858741	-0.459245	0.650319	0.866771	-5.60364	FALSE
DESI2	-0.279395	2.97579	-1.35604	0.188096	0.475767	-5.71185	FALSE
CRY2	-0.31297	3.7962	-1.82862	0.0803014	0.291057	-5.12776	FALSE
PEX16	-0.0394766	4.0987	-0.288818	0.775277	0.922394	-6.83438	FALSE
DEPDC7	0.389923	-1.71047	0.590806	0.560344	0.816638	-5.45176	FALSE
CAT	0.196932	6.00372	0.924837	0.364636	0.672508	-6.59356	FALSE
PILRB	0.358306	2.30011	1.68001	0.106331	0.344023	-5.24499	FALSE
ZMYM2	-0.311609	4.51549	-2.28703	0.0316063	0.156961	-4.49051	FALSE
GJB6	-0.0233611	4.95354	-0.100757	0.920624	0.974324	-6.97502	FALSE
GJA3	1.30591	-3.86852	1.33342	0.195298	0.486277	-4.64661	FALSE
TBC1D15	0.390981	7.37957	2.32172	0.0293458	0.148976	-4.55042	FALSE
ADGRB2	0.022585	-3.34117	0.0220207	0.982619	0.994756	-5.29618	FALSE
ZCCHC17	0.0304771	2.21117	0.131012	0.896891	0.966287	-6.41811	FALSE
KHDRBS1	0.819738	4.51011	3.81807	0.00086868	0.011701	-1.06017	TRUE
TMEM39B	-0.3033	0.345374	-0.870795	0.392759	0.69707	-5.61284	FALSE
CCRL2	0.771693	10.8638	4.22594	0.00031389	0.00529469	-0.241676	TRUE
CCR2	0.613283	0.493444	1.31616	0.200935	0.494981	-5.31272	FALSE
POLR3GL	0.0471328	2.10859	0.156059	0.877333	0.960596	-6.39134	FALSE
TNFSF10	-0.665272	5.92679	-2.14142	0.0443734	0.19818	-4.82461	FALSE
ZNF639	0.799779	1.0587	1.93907	0.0647093	0.253302	-4.40332	FALSE
PIK3CA	-0.234871	3.48136	-1.24443	0.225727	0.530219	-5.97417	FALSE
PDS5A	0.392808	4.13138	2.48581	0.020531	0.118242	-3.99138	FALSE
TMEM156	-0.431714	2.13543	-1.64117	0.114207	0.361106	-5.1065	FALSE
LIAS	-0.0895499	-0.499082	-0.190339	0.850694	0.951269	-5.81752	FALSE
TMEM54	1.1338	-1.74081	1.60112	0.122838	0.375443	-4.53256	FALSE
ZSCAN20	-1.27867	-2.39052	-1.43173	0.165515	0.445622	-4.6176	FALSE
LRIF1	0.0100868	5.20056	0.0711062	0.943921	0.982638	-6.99614	FALSE
TMIGD3	1.40068	-2.13932	1.89303	0.0708542	0.269374	-4.15819	FALSE
CLCC1	0.130469	0.924821	0.412086	0.684047	0.884288	-6.04662	FALSE
GPSM2	-0.650079	0.881824	-2.02522	0.0544616	0.225863	-4.31172	FALSE
GTDC1	0.0554164	3.87052	0.388648	0.701069	0.890446	-6.76773	FALSE
CXCR4	0.0883553	11.6043	0.504723	0.618499	0.847926	-6.96	FALSE
ZRANB3	-0.953887	-1.05701	-1.46014	0.15762	0.432823	-4.71234	FALSE
ACVR2A	-0.0400835	-0.300387	-0.0819696	0.935372	0.979244	-5.81277	FALSE
POLK	0.0511699	2.99182	0.294404	0.771059	0.920922	-6.63619	FALSE
FLT3	0.0375743	-0.283052	0.0716646	0.943481	0.982493	-5.98125	FALSE
RPL21	-0.0867197	-1.14548	-0.138102	0.891347	0.96417	-5.65645	FALSE
MTIF3	-0.556539	2.43346	-1.94523	0.0639247	0.251295	-4.70679	FALSE
GTF3A	-0.0428376	4.68794	-0.224337	0.824453	0.941119	-6.84313	FALSE
RASL11A	-1.11313	-2.96676	-0.947727	0.353006	0.66189	-4.95652	FALSE
UBL3	0.380696	5.9849	2.0547	0.0513007	0.217762	-5.02193	FALSE
FYTTD1	-0.135803	5.6081	-0.299959	0.767636	0.920569	-6.89047	FALSE
MTERF4	-0.108013	2.03942	-0.474521	0.63955	0.86048	-6.24677	FALSE
XPNPEP2	-1.38415	-2.26065	-1.74695	0.0938304	0.320045	-4.23548	FALSE
SASH3	-0.0940075	9.17199	-0.625779	0.537549	0.803139	-6.8807	FALSE
OCRL	0.649074	0.4274	1.8665	0.0746207	0.278352	-4.51	FALSE
MRPS2	0.285085	2.01024	1.13665	0.267253	0.579358	-5.71042	FALSE
LAX1	0.143871	2.49355	0.577077	0.569427	0.820908	-6.21508	FALSE
KIAA1191	0.0658303	3.15616	0.39507	0.696389	0.8892	-6.55014	FALSE
COPA	-0.518431	7.5651	-4.92232	5.48249e-05	0.00133776	1.51221	TRUE
CD244	0.324933	5.01155	1.11911	0.27593	0.587712	-6.3506	FALSE
LY9	-0.276993	2.93336	-1.36967	0.18386	0.47053	-5.6196	FALSE
RBBP6	0.523676	5.67575	3.48084	0.00199488	0.0217948	-1.9717	TRUE
ZC3H7A	0.301927	5.29056	1.71676	0.0993049	0.330381	-5.54502	FALSE
SERAC1	-0.0214767	2.10892	-0.10006	0.921154	0.97444	-6.52489	FALSE
ANXA11	-0.482891	8.18224	-2.93613	0.00736316	0.0564509	-3.27103	FALSE
FAM213A	-0.237514	-1.25585	-0.401154	0.691966	0.887448	-5.57535	FALSE
NAA60	-0.54704	4.96168	-4.26631	0.00028369	0.00491592	-0.0250663	TRUE
RPL5	0.134572	2.61182	0.728538	0.473552	0.757958	-6.23337	FALSE
ODF2L	-0.123272	1.9324	-0.486018	0.631499	0.855087	-6.28413	FALSE
SPATA1	-0.955218	-2.90916	-1.43219	0.165384	0.445437	-4.6212	FALSE
TRMT13	0.169244	0.846186	0.500323	0.621546	0.849455	-5.99646	FALSE
LRRC39	0.126177	-3.2462	0.176792	0.861201	0.954797	-5.36737	FALSE
RWDD3	-0.237096	0.318429	-0.61134	0.5469	0.809198	-5.77853	FALSE
ZNF644	0.377484	4.12534	2.27801	0.0322202	0.159133	-4.44179	FALSE
CCDC18	-0.209056	2.31046	-1.30156	0.205802	0.502487	-5.76751	FALSE
RPAP2	0.278978	1.42856	0.972045	0.341022	0.651549	-5.77005	FALSE
PQLC1	0.25821	3.76712	1.22077	0.234397	0.540078	-5.98958	FALSE
BBS9	0.313104	1.20789	1.09483	0.284793	0.597415	-5.6543	FALSE
PMS2	0.447272	-0.511743	0.979073	0.337612	0.648675	-5.37258	FALSE
ZMIZ2	0.335475	3.51617	1.99288	0.0581268	0.236125	-4.89071	FALSE
SEPT7	-0.239914	6.01271	-2.1382	0.0432186	0.194643	-4.86626	FALSE
EEPD1	0.323161	5.30789	1.85942	0.0756559	0.280532	-5.35506	FALSE
KLHL7	-0.135858	2.68398	-0.607433	0.549445	0.810437	-6.38784	FALSE
HERPUD2	-0.52287	5.70295	-2.99383	0.00643056	0.0510594	-3.09017	FALSE
CBX3	-0.439985	4.48826	-2.32291	0.0292707	0.148679	-4.407	FALSE
HNRNPA2B1	0.379427	8.56256	3.19905	0.00394826	0.0359752	-2.68678	FALSE
FAM126A	0.0315813	3.61024	0.187476	0.852912	0.952023	-6.72594	FALSE
INHBA	1.99095	3.4546	9.90823	8.05665e-10	3.15821e-07	12.6523	TRUE
FKBP9	-1.68923	-3.21844	-1.86357	0.0750479	0.279139	-4.06599	FALSE
NT5C3A	0.0823196	3.70095	0.44037	0.663732	0.87409	-6.72225	FALSE
ARL4A	0.700342	3.1841	3.93418	0.00065079	0.00946373	-0.665324	TRUE
CCZ1	0.422203	-0.639934	0.964752	0.344587	0.654913	-5.38651	FALSE
POLM	-0.803424	3.87945	-4.89345	5.89259e-05	0.00140735	1.61448	TRUE
RAMP3	1.41128	-1.00464	2.71914	0.0121595	0.0813581	-2.82975	FALSE
MRM2	-0.0482417	2.25916	-0.216981	0.830114	0.943618	-6.42997	FALSE
SMU1	0.0774431	5.16307	0.626695	0.536958	0.802794	-6.76902	FALSE
GLIPR2	-1.13979	8.26145	-8.26608	2.22471e-08	3.47549e-06	9.31066	TRUE
SLC25A51	-0.407598	1.09011	-1.74977	0.0933337	0.319172	-4.91038	FALSE
CLTA	0.128856	6.51669	1.02147	0.317534	0.630205	-6.51616	FALSE
RECK	0.062288	0.372091	0.161934	0.872755	0.958904	-5.9417	FALSE
TAF1L	1.22637	-3.43699	1.20881	0.238873	0.545941	-4.74555	FALSE
ACO1	0.0484458	3.34988	0.181565	0.857496	0.953674	-6.66258	FALSE
PHF24	1.884	-0.58076	4.487	0.00016312	0.00316609	0.95581	TRUE
DCAF10	-0.454627	4.30196	-3.05548	0.0055593	0.0457323	-2.8582	FALSE
KIAA1549	0.106786	-4.06111	0.0953129	0.924882	0.975186	-5.24985	FALSE
TRIM24	0.406451	2.37263	1.88146	0.0724763	0.273218	-4.88174	FALSE
NUDT10	-0.596493	-2.81096	-0.646303	0.524406	0.794696	-5.2506	FALSE
PLAU	1.6324	12.0012	5.36706	3.29881e-05	0.00090539	2.08922	TRUE
SRGN	0.14854	12.7054	1.12738	0.271072	0.582664	-6.44982	FALSE
CISD1	-1.23315	1.69541	-4.8557	6.47577e-05	0.00152443	1.77786	TRUE
EGR2	0.134493	7.11607	0.390104	0.70079	0.890439	-6.97724	FALSE
ECD	0.370747	4.49986	2.84912	0.0090175	0.0661259	-3.33777	FALSE
P4HA1	0.93811	5.14142	3.26285	0.00378705	0.0349299	-2.55586	TRUE
SLC25A16	0.402286	2.3824	2.10271	0.0465028	0.204173	-4.55837	FALSE
ZWINT	0.0574776	-0.0313309	0.123384	0.902862	0.967424	-5.89731	FALSE
VPS26A	0.333897	7.71462	2.30223	0.0305973	0.153429	-4.59622	FALSE
RBM19	0.444811	3.07749	2.42291	0.0235712	0.129742	-3.96024	FALSE
CIT	0.659111	-1.99515	0.508867	0.616253	0.8462	-5.46705	FALSE
IFT81	0.119824	-1.01288	0.21191	0.834022	0.945379	-5.75122	FALSE
ACADS	-0.355086	1.37256	-0.971064	0.3415	0.651904	-5.65309	FALSE
HVCN1	-0.240871	4.57521	-1.68431	0.105487	0.342384	-5.51286	FALSE
DDX54	0.208981	3.47169	1.14513	0.263792	0.575733	-6.00203	FALSE
MED13L	0.137511	5.28842	1.00897	0.323363	0.635796	-6.48889	FALSE
CDKN2C	-0.511082	0.237284	-1.09956	0.282767	0.594951	-5.35283	FALSE
RNF11	-0.0420417	5.72823	-0.246547	0.80742	0.934957	-6.99232	FALSE
BHLHE41	0.230629	-0.734646	0.522148	0.606502	0.841394	-5.78919	FALSE
SSPN	-0.3287	-0.507959	-0.805806	0.428511	0.725668	-5.53475	FALSE
ITPR2	0.364555	3.96078	2.09938	0.0468223	0.204901	-4.75865	FALSE
CCDC91	0.174209	1.82208	0.692338	0.495575	0.772627	-6.1026	FALSE
NECAB1	0.569097	-1.90492	1.00534	0.325072	0.636702	-5.0988	FALSE
WWP1	0.440388	0.728528	1.04307	0.307629	0.620073	-5.57653	FALSE
ACOT9	-0.213516	7.40015	-1.2198	0.234757	0.540421	-6.30734	FALSE
PRDX4	0.218851	1.85634	0.888491	0.383367	0.688577	-5.96126	FALSE
DDX39A	0.285967	7.58627	2.27231	0.032613	0.16043	-4.64732	FALSE
PKN1	-0.392472	5.1308	-2.70098	0.0126733	0.083765	-3.67163	FALSE
TRIR	0.0257951	6.30786	0.258796	0.798067	0.931085	-7.0033	FALSE
ADGRE5	0.404687	9.57414	3.03632	0.0058172	0.0472078	-3.06486	FALSE
WDR83	0.0801534	1.80579	0.358675	0.723071	0.899631	-6.3476	FALSE
GIPC1	-0.168762	1.00201	-0.137988	0.891778	0.96435	-5.97196	FALSE
SPRYD7	-0.223093	-0.608004	-0.436324	0.666622	0.87543	-5.74087	FALSE
EBPL	0.0294736	-0.209953	0.062351	0.950816	0.984617	-5.86686	FALSE
ATP7B	1.51414	-1.07894	1.82531	0.080945	0.292623	-4.26842	FALSE
ZC3H13	-0.544888	5.00774	-4.19446	0.00033963	0.00564972	-0.198249	TRUE
NLN	0.806119	5.34449	3.93521	0.00064912	0.00945761	-0.893521	TRUE
CENPK	-0.981284	-0.239037	-1.79145	0.0862349	0.30412	-4.39698	FALSE
OPTN	0.807792	3.91287	3.54067	0.00172298	0.019577	-1.62165	TRUE
ATF1	0.157698	3.86858	1.18538	0.247827	0.556724	-6.18195	FALSE
TSFM	-0.0582107	1.31554	-0.180241	0.858524	0.953962	-6.13618	FALSE
NEUROD4	0.456048	-2.80202	0.681304	0.502402	0.77709	-5.47552	FALSE
ARHGAP9	-0.670321	8.76807	-6.11403	2.93598e-06	0.00013403	4.41298	TRUE
NCKAP1L	-0.470158	6.28129	-3.68822	0.00119819	0.0148698	-1.49096	FALSE
MMP19	0.603895	-2.65911	0.64714	0.523873	0.794156	-5.34055	FALSE
PFDN5	-0.380528	5.8915	-3.60508	0.00147079	0.0174597	-1.68861	FALSE
SPATS2	0.126996	0.758544	0.309238	0.759892	0.916853	-6.10487	FALSE
ORMDL2	-0.2725	3.7454	-1.78159	0.0878704	0.307606	-5.28991	FALSE
NR4A1	0.0533522	5.84167	0.268539	0.790651	0.929097	-6.98073	FALSE
PDE1B	-0.316273	-0.49059	-0.701792	0.489767	0.768888	-5.61926	FALSE
CDK2	0.18967	3.4629	1.19914	0.242538	0.550466	-6.06096	FALSE
LRP1	-1.60204	0.146199	-3.84714	0.00080818	0.0111738	-0.48057	TRUE
ATG101	-0.0026321	2.3865	-0.0123043	0.990288	0.997646	-6.5174	FALSE
NFE2	-0.883871	4.63573	-4.76978	8.02906e-05	0.00180299	1.22343	TRUE
IKZF4	-1.30644	0.839254	-1.45785	0.159962	0.435848	-4.93335	FALSE
SMUG1	-0.685901	2.18725	-2.85963	0.00880028	0.0649291	-2.95515	FALSE
TUBA1B	-0.801516	3.74499	-3.52139	0.00180641	0.0202444	-1.63262	TRUE
EEF1AKMT3	-0.491289	-2.13924	-0.558417	0.581893	0.827654	-5.36	FALSE
KBTBD4	0.0742567	4.03361	0.521006	0.607285	0.842018	-6.7198	FALSE
SARDH	-0.239267	-3.4634	-0.255872	0.800298	0.931992	-5.33271	FALSE
ATPAF1	0.071439	1.08234	0.155599	0.877691	0.960756	-6.12546	FALSE
STIL	-0.545502	-0.905113	-0.713389	0.482698	0.764582	-5.46319	FALSE
HJURP	-0.771559	-1.32308	-1.08714	0.288104	0.601006	-5.17467	FALSE
AMD1	-0.46939	6.07868	-3.33752	0.00282768	0.028233	-2.32079	FALSE
NDUFAF4	-0.11539	1.39684	-0.43176	0.669889	0.876929	-6.12197	FALSE
USP45	0.214614	-0.0742055	0.610705	0.547313	0.809477	-5.72289	FALSE
MORF4L2	-0.190082	7.70302	-1.60938	0.121015	0.372224	-5.79402	FALSE
RAB9B	0.826047	-3.83186	0.767218	0.450665	0.741768	-5.06992	FALSE
FAM199X	-0.565495	4.00631	-2.37031	0.0264276	0.138933	-4.25519	FALSE
RAB9A	0.920612	4.39761	6.25364	2.10189e-06	0.00010299	4.83553	TRUE
METTL8	0.0600784	0.563526	0.14204	0.88827	0.963301	-6.02727	FALSE
TTC21B	-0.183342	1.51574	-0.69045	0.49674	0.77311	-6.04551	FALSE
NMI	0.238831	7.08021	1.49411	0.148581	0.418168	-5.94578	FALSE
TNFAIP6	1.76281	9.3682	7.15947	4.80371e-07	3.23211e-05	6.29773	TRUE
ACVR1C	0.733866	-4.09176	0.638093	0.529642	0.798203	-5.12021	FALSE
BAZ2B	-0.066303	5.58216	-0.567413	0.575866	0.825304	-6.84972	FALSE
SLC36A1	-0.539818	6.40629	-5.01816	4.31609e-05	0.00111024	1.75956	TRUE
LPGAT1	-0.0413729	5.8229	-0.2844	0.778619	0.923603	-6.97351	FALSE
BATF3	1.71105	0.928291	5.33687	1.95553e-05	0.00061325	2.91871	TRUE
G0S2	1.14122	10.8895	4.37308	0.00027495	0.00479779	-0.0603636	TRUE
KCNJ2	0.855255	4.81968	1.86118	0.079088	0.288694	-5.24779	FALSE
RAP2C	0.678124	5.90324	4.94518	5.1782e-05	0.0012826	1.58855	TRUE
EXOSC9	0.180088	1.79409	0.727048	0.474447	0.758509	-6.05591	FALSE
PLA2G12A	-0.366954	-0.265241	-0.924324	0.364802	0.672724	-5.48682	FALSE
B9D2	-0.43475	3.89696	-2.81316	0.00979944	0.0701761	-3.37751	FALSE
COQ8B	-0.209415	3.29178	-1.02331	0.316682	0.629385	-6.21541	FALSE
PFKFB2	0.222257	4.92658	1.12032	0.274004	0.585268	-6.29744	FALSE
C4BPA	0.0338642	2.60632	0.101172	0.920289	0.974224	-6.55487	FALSE
RAB38	-1.38775	-1.83558	-1.47112	0.154652	0.427777	-4.58449	FALSE
AGO2	-0.132022	5.40475	-1.07643	0.292768	0.606029	-6.41516	FALSE
MXD4	0.300662	2.88954	1.36576	0.18507	0.471619	-5.57629	FALSE
CKS2	0.00389142	2.46661	0.017967	0.985818	0.996149	-6.63166	FALSE
ACSL3	-0.831882	5.95223	-6.1164	2.91935e-06	0.00013363	4.47708	TRUE
CHPF	0.431333	1.25174	1.14086	0.265531	0.577692	-5.53462	FALSE
DNPEP	0.16848	3.20097	0.78626	0.439647	0.733665	-6.27356	FALSE
FAM124B	-2.28015	-3.32416	-2.02163	0.0548576	0.226983	-3.8467	FALSE
SLC12A4	-0.847825	3.14107	-3.50703	0.00187105	0.0207565	-1.62774	TRUE
ENKD1	-1.05792	-0.165173	-2.07559	0.0491618	0.21132	-4.00457	FALSE
GCNT7	-0.378504	0.134407	-0.991985	0.331406	0.642572	-5.6861	FALSE
FAM210B	0.0221306	1.01032	0.0599855	0.952679	0.985195	-6.21881	FALSE
PI3	1.85914	9.0269	9.60067	1.46104e-09	5.06645e-07	12.0278	TRUE
FAM209A	-0.482739	1.08007	-1.91633	0.0676833	0.260627	-4.65024	FALSE
SNX21	-0.676789	-0.578615	-1.55188	0.134184	0.39523	-4.68644	FALSE
SLPI	0.563549	6.17334	3.85265	0.00079717	0.0110695	-1.10672	TRUE
TTPAL	0.257732	7.95677	1.52416	0.140943	0.406453	-5.92243	FALSE
PREX1	0.357223	8.9809	2.42617	0.023404	0.129217	-4.36363	FALSE
KCNS1	0.750224	0.359808	2.18734	0.0390164	0.181185	-4.12891	FALSE
SDC4	1.69821	-0.170583	3.50872	0.00186336	0.0207025	-1.22367	TRUE
NCOA3	-0.154521	5.9584	-1.16852	0.254429	0.564877	-6.32627	FALSE
PIGT	-0.138468	5.00948	-1.08128	0.29065	0.603107	-6.34168	FALSE
SEMG2	-1.07121	-2.31287	-1.64165	0.114108	0.360854	-4.59397	FALSE
MATN4	0.995314	-1.67718	2.04172	0.0526722	0.221705	-3.96473	FALSE
NCOA5	0.119121	4.14253	0.862603	0.397157	0.70068	-6.44577	FALSE
VAPB	-0.795725	4.27579	-3.92762	0.00066152	0.00958116	-0.773538	TRUE
PARD6B	-0.492806	-0.823148	-0.643857	0.525963	0.796093	-5.52992	FALSE
CHD6	0.564988	2.33331	1.83332	0.0795766	0.289773	-4.86139	FALSE
PLCG1	-0.109698	1.67623	-0.36825	0.716015	0.896735	-6.07509	FALSE
TOX2	0.0264285	-1.66566	0.0333771	0.973658	0.991066	-5.60105	FALSE
SRSF6	0.0987674	5.33396	0.712647	0.483148	0.764837	-6.72469	FALSE
ARFGEF2	0.763527	4.42016	4.09472	0.00043592	0.00686502	-0.399713	TRUE
ZNFX1	0.212889	8.74161	1.80141	0.0846088	0.300801	-5.50042	FALSE
ZNF831	-0.821154	0.751787	-1.74361	0.0944229	0.320939	-4.55218	FALSE
CSE1L	-0.275305	3.8074	-1.2867	0.21085	0.509317	-5.9301	FALSE
RAB22A	0.586918	5.38176	3.28589	0.00320377	0.0309127	-2.41677	TRUE
STAU1	-0.465291	6.42999	-3.06398	0.00544847	0.0452349	-2.95565	FALSE
CDH26	-1.77267	-2.36637	-1.86493	0.0748487	0.27857	-4.12822	FALSE
SNAI1	-1.65945	-1.72782	-3.2404	0.00357497	0.03354	-1.76213	TRUE
MOCS3	-0.0724589	1.58181	-0.302698	0.764809	0.91879	-6.30964	FALSE
STX16	-0.137897	5.00292	-1.14604	0.263424	0.575207	-6.31161	FALSE
PMEPA1	-0.199866	0.461359	-0.6358	0.53111	0.799279	-5.84103	FALSE
RNF114	-0.175339	6.32979	-1.57687	0.128323	0.385845	-5.8091	FALSE
DDX27	-0.438248	5.11368	-3.00233	0.00630301	0.0503794	-3.01045	FALSE
SEMG1	-0.334144	1.97948	-1.18406	0.248339	0.557206	-5.97221	FALSE
BCAS4	-0.158525	1.0062	-0.47079	0.642173	0.862251	-6.03659	FALSE
ZBP1	-0.221146	5.79332	-1.27904	0.21349	0.513743	-6.15557	FALSE
NEURL2	0.755878	3.20646	2.66709	0.0139059	0.089426	-3.63309	FALSE
MTRR	0.218651	3.43203	1.38358	0.179614	0.464646	-5.75657	FALSE
FASTKD3	-0.189376	0.868363	-0.519236	0.608499	0.842221	-5.91992	FALSE
PEPD	-0.024054	2.84134	-0.115411	0.909109	0.97052	-6.53565	FALSE
IQSEC2	-1.69256	-3.72432	-1.76375	0.0908985	0.31394	-4.16304	FALSE
VAMP7	-0.228913	4.44531	-1.79013	0.0864515	0.30467	-5.35043	FALSE
IL9R	-0.270015	-1.42473	-0.373283	0.712316	0.895371	-5.51997	FALSE
STAMBP	-0.418315	3.58022	-2.98864	0.00650956	0.0515041	-2.89147	FALSE
NAGK	0.535097	7.61256	3.90971	0.00069169	0.00992249	-0.996398	TRUE
MCEE	0.58024	-0.80298	1.18593	0.247616	0.556596	-5.11233	FALSE
PAIP2B	-0.669311	-2.40653	-0.782453	0.441837	0.735321	-5.12447	FALSE
SNRNP27	-0.536976	3.7974	-1.52575	0.14211	0.408371	-5.59484	FALSE
MPHOSPH10	-0.0870109	2.97247	-0.384255	0.704278	0.891238	-6.51592	FALSE
IL17C	1.7888	-3.46485	1.77466	0.0890364	0.309883	-4.17429	FALSE
ATP8A1	0.713473	3.14734	3.67929	0.00122491	0.0151389	-1.1914	TRUE
USP22	-0.0532396	4.9734	-0.359661	0.722343	0.89941	-6.88676	FALSE
POF1B	0.378029	-4.0104	0.42773	0.672779	0.878525	-5.23466	FALSE
ZNF576	0.271098	0.990431	0.883366	0.386072	0.691247	-5.80145	FALSE
IRGC	0.473452	-3.2403	0.618012	0.542568	0.805621	-5.33564	FALSE
ZNF45	-0.197634	1.90725	-0.79328	0.435627	0.730991	-6.02835	FALSE
LYPD3	2.74823	0.624342	8.41163	1.63447e-08	2.83173e-06	9.63377	TRUE
CEACAM8	0.144854	4.55927	1.08409	0.289426	0.602016	-6.33578	FALSE
USP9X	-0.189931	7.5499	-1.38734	0.17848	0.463473	-6.10571	FALSE
F13A1	0.124042	0.249611	0.310854	0.758678	0.916066	-6.17226	FALSE
TRERF1	0.346614	2.7395	1.74786	0.0936707	0.319779	-5.15963	FALSE
PACSIN1	-1.47697	-1.5882	-1.87841	0.0729091	0.274188	-4.11767	FALSE
BTN2A2	0.830547	5.01659	3.73235	0.00107433	0.0137956	-1.3092	TRUE
SIRT5	-0.119272	1.81366	-0.300658	0.766372	0.919932	-6.35769	FALSE
MRS2	0.255743	1.48013	0.925003	0.364456	0.672314	-5.8313	FALSE
WRNIP1	0.813171	2.1047	2.55413	0.017644	0.106693	-3.5158	FALSE
RRP36	-0.314331	2.96903	-1.77139	0.0895913	0.311049	-5.11738	FALSE
BTN1A1	0.265732	-3.22038	0.288336	0.775642	0.922523	-5.31397	FALSE
SNRPC	0.0634651	2.84629	0.394738	0.696631	0.889389	-6.50653	FALSE
SERPINB6	0.720649	3.24937	3.05196	0.00560585	0.0459475	-2.69974	TRUE
XPO5	0.329716	2.76578	1.50282	0.146332	0.414624	-5.45367	FALSE
ABCC10	-0.0202612	2.11568	-0.0622159	0.950922	0.984617	-6.41666	FALSE
HIST1H1D	-0.562158	-2.38017	-0.837184	0.411003	0.711616	-5.12545	FALSE
PEX6	0.0436852	1.48705	0.141159	0.888959	0.963613	-6.46422	FALSE
NQO2	-0.630778	5.82671	-3.19364	0.00399986	0.0362439	-2.65219	TRUE
OARD1	-0.222868	2.6552	-1.01753	0.319363	0.631973	-6.02528	FALSE
UNC5CL	-0.0435242	-1.30283	-0.0736847	0.941891	0.982142	-5.68422	FALSE
AARS2	-0.244214	1.54064	-0.591227	0.560067	0.816638	-6.06316	FALSE
ZNF391	0.84368	-3.50307	0.976522	0.338847	0.649931	-5.07198	FALSE
RPS10	-0.437518	-2.61088	-0.518319	0.609128	0.842833	-5.32972	FALSE
MOCS1	1.0591	-3.22018	1.20514	0.240259	0.547913	-4.77934	FALSE
MED20	0.134348	3.1555	0.709816	0.48487	0.765803	-6.47727	FALSE
TBCC	-0.600379	5.71182	-3.91288	0.00068626	0.00986025	-0.934666	TRUE
MAD2L1BP	-0.0117159	4.8678	-0.0964127	0.924018	0.974836	-6.96763	FALSE
KLHDC3	-0.424145	3.85629	-2.46823	0.0213419	0.121557	-4.00431	FALSE
GNMT	0.0159267	-0.116319	0.0402761	0.968217	0.989628	-6.0743	FALSE
DNAH8	-0.0937391	-3.18795	-0.0820788	0.935286	0.979244	-5.29576	FALSE
TREM1	-0.165171	11.1322	-1.05399	0.302706	0.615278	-6.52833	FALSE
MEA1	-0.266423	3.08608	-1.4425	0.162484	0.440303	-5.61891	FALSE
KLHL31	1.40348	-3.46887	1.8164	0.0822114	0.295012	-4.15989	FALSE
CDKN1A	0.852511	8.21832	1.98458	0.062607	0.247425	-5.20227	FALSE
SOX4	-0.450098	0.48466	-1.13718	0.267034	0.579061	-5.45682	FALSE
GLO1	0.09582	3.26868	0.512663	0.613018	0.845232	-6.51139	FALSE
CPNE5	0.415734	2.32299	1.51098	0.144252	0.411509	-5.30213	FALSE
KCNK17	0.318069	-3.19658	0.327492	0.746224	0.910783	-5.38326	FALSE
RREB1	0.458066	4.66622	3.03113	0.00588902	0.047662	-2.98114	FALSE
SSR1	-0.0481398	6.37914	-0.426072	0.67397	0.878888	-6.93712	FALSE
RIOK1	0.53896	3.04145	2.80271	0.0100386	0.0715283	-3.12772	FALSE
NRN1	-0.783579	-4.18218	-0.647864	0.523413	0.793725	-5.14261	FALSE
SLC35B3	-0.234611	2.48761	-1.38583	0.178935	0.464192	-5.67537	FALSE
RPP40	0.104751	-0.970217	0.221699	0.826482	0.94213	-5.70411	FALSE
ATXN1	-0.151607	4.45597	-1.03879	0.309575	0.621711	-6.41174	FALSE
NUP153	-0.554107	6.50558	-3.95173	0.00062294	0.00916971	-0.864624	TRUE
DEK	-0.193175	6.36317	-0.911795	0.371318	0.678285	-6.59512	FALSE
EEF1E1	-0.180409	-0.36922	-0.372365	0.71299	0.895752	-5.75117	FALSE
RUNX2	-0.821	2.9493	-3.84864	0.00080517	0.0111511	-0.847474	TRUE
LRRFIP1	-0.247471	7.1904	-1.74282	0.0945634	0.321124	-5.57866	FALSE
CXCL6	-0.858958	1.81777	-2.99564	0.0064032	0.0509094	-2.70256	FALSE
EREG	1.65042	0.588238	5.22043	2.60947e-05	0.00075046	2.64006	TRUE
MYRF	-0.140293	-0.524469	-0.194146	0.847746	0.950704	-5.77478	FALSE
AHNAK	-0.166736	3.93269	-0.846506	0.40589	0.707356	-6.33265	FALSE
EMC3	-0.255704	5.66584	-2.51133	0.0194047	0.113754	-4.1312	FALSE
WNT1	0.582465	-3.16346	0.815373	0.423125	0.721703	-5.12771	FALSE
SH3TC1	-0.226789	3.38082	-1.0794	0.291469	0.604251	-6.10177	FALSE
CNOT1	0.0832903	7.38609	0.748065	0.461914	0.750698	-6.76891	FALSE
LRRC29	-0.22412	0.020454	-0.679002	0.503833	0.778036	-5.81997	FALSE
BBS2	-0.27077	1.98537	-1.04722	0.305754	0.618437	-5.82437	FALSE
MT1G	0.287344	-4.16053	0.278828	0.782839	0.925621	-5.20865	FALSE
MT2A	0.404168	3.66098	1.66552	0.109214	0.349981	-5.38624	FALSE
C16orf70	-0.193418	2.88931	-1.05638	0.301638	0.614176	-6.14753	FALSE
GOT2	0.197157	2.86687	1.0921	0.285966	0.598345	-5.94747	FALSE
DOK4	-1.64266	-0.765703	-2.55219	0.0177205	0.106976	-3.06122	FALSE
GPR18	0.364313	1.70965	1.65102	0.112165	0.356777	-5.00898	FALSE
CLYBL	-0.560755	-1.96696	-0.749717	0.460937	0.750219	-5.25162	FALSE
TMTC4	-0.384663	0.111347	-0.777658	0.444604	0.737588	-5.61347	FALSE
RAP2A	0.104143	-0.305587	0.218104	0.829249	0.942992	-5.85963	FALSE
ABCC4	-0.403345	0.197941	-1.13205	0.269141	0.580783	-5.38909	FALSE
EFNB2	-1.65918	-3.0106	-1.54408	0.136059	0.398075	-4.44402	FALSE
TM9SF2	-0.294295	7.45082	-2.10353	0.0464243	0.203998	-4.96249	FALSE
C17orf53	0.391267	-0.594791	0.78942	0.437835	0.732474	-5.53058	FALSE
IRF1	-1.3138	9.78729	-4.70975	0.00012504	0.00257857	0.736296	TRUE
UPF3B	0.656967	3.01911	2.8176	0.00969952	0.0697375	-3.22156	FALSE
RNF113A	-0.185073	3.30344	-0.915381	0.369379	0.676432	-6.3286	FALSE
SEPT6	-0.812409	5.95471	-5.43497	1.53472e-05	0.00050871	2.83047	TRUE
TMEM255A	-0.789901	-1.48243	-0.865794	0.39544	0.698939	-5.23954	FALSE
NDUFA1	-0.0487278	5.08129	-0.462807	0.647801	0.865142	-6.86649	FALSE
ATP5S	-0.0507243	0.820315	-0.131479	0.896526	0.966207	-6.09823	FALSE
PTGER2	1.80995	4.98187	5.36087	3.31484e-05	0.00090841	2.17253	TRUE
FAM193A	-0.497919	2.97197	-3.48956	0.00195279	0.0214843	-1.69228	FALSE
GRK4	0.0365823	-2.22197	0.0407461	0.967846	0.989628	-5.50964	FALSE
HS3ST3B1	1.32803	4.44689	5.18246	3.11291e-05	0.00086092	2.19965	TRUE
SLC25A35	-0.236762	-1.47531	-0.469781	0.642883	0.862251	-5.57793	FALSE
MRPS7	0.165536	3.22199	1.03117	0.313056	0.624864	-6.09398	FALSE
GGA3	-0.125555	5.63774	-1.1075	0.279393	0.590831	-6.39263	FALSE
ARMC7	0.315251	3.25795	1.87803	0.072963	0.274326	-5.13403	FALSE
NUP85	0.00086899	3.2306	0.00482787	0.996189	0.999418	-6.64386	FALSE
SLC25A19	-0.176133	1.90777	-0.790451	0.437245	0.732268	-6.07638	FALSE
MIF4GD	0.0706903	2.25338	0.345196	0.733047	0.904867	-6.42531	FALSE
NT5C	-0.0799498	2.89954	-0.345835	0.732573	0.904654	-6.54769	FALSE
MSTO1	0.21986	-0.336373	0.581214	0.566683	0.819558	-5.65983	FALSE
C1orf61	2.31483	-1.74916	4.15213	0.00037761	0.00612876	0.0913382	TRUE
TTF1	-0.0530149	2.9646	-0.31447	0.755966	0.914196	-6.66216	FALSE
GTF3C4	0.341639	1.93492	1.12284	0.272953	0.584779	-5.74557	FALSE
DDX31	0.122955	0.681056	0.285039	0.778135	0.923479	-6.00688	FALSE
KIR2DL1	0.144055	1.02852	0.392023	0.698608	0.889621	-6.01626	FALSE
PPP1R12C	-0.115215	3.31697	-0.768656	0.449827	0.741502	-6.46663	FALSE
MBOAT7	-0.676429	8.91257	-4.3578	0.00022554	0.00410022	0.095424	TRUE
OPRL1	-2.0573	1.13172	-6.43361	1.37063e-06	7.2692e-05	5.38603	TRUE
SLC2A4RG	-0.0380963	-1.66414	-0.0470433	0.96288	0.988632	-5.60797	FALSE
FNDC11	-0.611361	-2.52907	-0.858431	0.399409	0.702457	-5.15006	FALSE
PPDPF	-0.0591721	1.31581	-0.203144	0.840788	0.947983	-6.22532	FALSE
IL1B	2.27351	7.80639	5.90948	1.34247e-05	0.00045542	3.0562	TRUE
CHCHD5	-0.0584997	1.39439	-0.228372	0.821351	0.939283	-6.29168	FALSE
PAX8	1.58409	-3.29512	1.57515	0.128719	0.386618	-4.44337	FALSE
INSIG2	-0.197953	3.53737	-1.24627	0.225063	0.529186	-6.02748	FALSE
POLR1B	0.258166	3.27888	1.19119	0.245587	0.554518	-5.89762	FALSE
CCDC93	0.346707	7.62941	1.97211	0.0605939	0.241786	-5.20425	FALSE
PSD4	-0.269951	6.3567	-1.75985	0.0915727	0.315182	-5.5334	FALSE
SLC25A23	-0.125593	-0.872698	-0.21471	0.831864	0.944348	-5.6758	FALSE
PSPN	-0.197467	-2.47645	-0.24169	0.811137	0.935832	-5.45109	FALSE
GTF2F1	-0.0674551	4.04492	-0.457507	0.651549	0.867372	-6.72956	FALSE
ALKBH7	-0.397337	2.23957	-1.88129	0.0724998	0.273218	-4.86915	FALSE
CLPP	-0.20517	2.72813	-0.934592	0.359594	0.668337	-6.12708	FALSE
TNFSF9	0.479338	0.379846	1.07813	0.292022	0.60519	-5.38865	FALSE
THOC2	0.068406	4.24721	0.503747	0.619174	0.8484	-6.71708	FALSE
MED1	-0.0583299	3.38449	-0.352018	0.727992	0.902206	-6.69063	FALSE
RPL23	0.143419	3.52634	1.02208	0.317247	0.630045	-6.237	FALSE
ATG4C	-0.251768	0.766016	-0.783784	0.44107	0.734588	-5.77771	FALSE
CD70	0.372382	-0.0828373	1.01235	0.32178	0.634483	-5.45325	FALSE
C3	2.07857	3.9939	6.49978	2.12806e-06	0.00010371	4.91858	TRUE
SH2D3A	1.68494	3.71842	4.94345	7.16856e-05	0.00165087	1.47848	TRUE
TRIP10	1.76076	1.98728	5.24598	2.57967e-05	0.00074618	2.56608	TRUE
GPR108	0.927387	7.21228	6.08799	3.12556e-06	0.00014161	4.36292	TRUE
TNFSF14	0.847616	8.98591	4.25856	0.00029462	0.00504035	-0.168828	TRUE
FOSB	0.488536	5.04302	2.11167	0.0459626	0.20264	-4.8984	FALSE
OPA3	0.712491	3.92932	3.59224	0.00151802	0.0178675	-1.6114	TRUE
SNRPD2	0.0556114	3.25688	0.365289	0.718194	0.897718	-6.61224	FALSE
RTN2	0.698839	2.22368	3.13317	0.00462206	0.0400697	-2.53011	TRUE
EML2	1.34648	3.10689	4.12484	0.00044515	0.00695578	-0.266251	TRUE
VASP	-0.0314819	9.27279	-0.224894	0.824024	0.940922	-7.05622	FALSE
SYMPK	-0.151741	4.00443	-0.979401	0.337453	0.648626	-6.27714	FALSE
GPCPD1	0.202593	7.99418	0.932099	0.36112	0.669963	-6.63088	FALSE
SDCBP2	-0.342017	-0.130183	-0.941184	0.356277	0.664586	-5.50643	FALSE
PANK2	-0.653916	4.59384	-3.09797	0.00502611	0.0425896	-2.76062	TRUE
TGM3	0.530822	8.42721	2.36191	0.0273725	0.142365	-4.49828	FALSE
CD93	-0.300561	6.89748	-1.52935	0.139657	0.404415	-5.9009	FALSE
GZF1	-0.377584	4.38445	-2.26902	0.032842	0.160919	-4.52991	FALSE
NAPB	-0.0714766	2.17994	-0.350162	0.729366	0.902926	-6.40719	FALSE
CENPB	-1.61204	-1.85671	-2.29802	0.0308734	0.154427	-3.45982	FALSE
PSMF1	-0.128341	5.0542	-1.06325	0.298576	0.610993	-6.37715	FALSE
DTD1	0.159221	2.30446	0.766537	0.451062	0.741909	-6.23309	FALSE
RBCK1	-0.390897	6.81898	-3.00802	0.0062191	0.0499078	-3.08268	FALSE
TMX4	0.0576788	6.89548	0.271331	0.788562	0.928277	-7.00766	FALSE
STK35	0.639084	4.64542	4.32172	0.0002469	0.00441683	0.115821	TRUE
SNRPB	-0.217662	6.21229	-2.15177	0.0420193	0.190759	-4.84067	FALSE
NRSN2	-0.571137	-1.06477	-0.762485	0.453429	0.744039	-5.41788	FALSE
AP5S1	-0.264582	1.479	-0.799765	0.431934	0.727595	-6.0001	FALSE
RRBP1	-0.171642	4.64751	-1.21892	0.235084	0.540832	-6.13457	FALSE
BMP2	0.600816	-1.14866	0.824552	0.417997	0.716952	-5.2801	FALSE
ZNF133	0.802284	0.119105	1.66906	0.108503	0.348616	-4.62557	FALSE
MKKS	0.465465	3.86519	2.23561	0.0352514	0.169417	-4.48707	FALSE
BFSP1	1.06051	-3.4003	1.56183	0.131824	0.391429	-4.45852	FALSE
DSTN	-0.0430751	3.73139	-0.258518	0.79828	0.931085	-6.75448	FALSE
LAMP5	1.47543	-3.1787	1.51442	0.143384	0.410313	-4.4836	FALSE
SNRPB2	-0.0096464	2.46809	-0.0470216	0.962897	0.988632	-6.53718	FALSE
MGME1	-0.328154	3.61885	-1.78598	0.0871382	0.306059	-5.28213	FALSE
TBC1D20	-0.209309	6.11414	-1.38466	0.179289	0.464369	-6.07311	FALSE
ITPA	0.285603	1.78498	1.28419	0.211711	0.510645	-5.48399	FALSE
MCM8	-0.0110124	-1.18026	-0.0186931	0.985245	0.995905	-5.65025	FALSE
FAM110A	0.150389	4.19972	0.649945	0.522133	0.792517	-6.69957	FALSE
SIRPD	-0.883131	0.869206	-2.9697	0.00680591	0.0530912	-2.49129	FALSE
MRPS26	0.170205	2.13345	0.749971	0.460787	0.750219	-6.10119	FALSE
S1PR4	-1.10338	7.24453	-8.07108	3.3774e-08	4.72102e-06	8.89996	TRUE
NCLN	-0.04628	4.53343	-0.358545	0.723167	0.899631	-6.84794	FALSE
HNRNPR	-0.146579	5.68499	-0.497323	0.62421	0.851161	-6.82968	FALSE
ZNF436	-0.409728	1.84509	-0.967158	0.343572	0.65365	-5.90986	FALSE
MAX	-0.198356	7.30745	-1.69501	0.103412	0.339042	-5.65264	FALSE
ARMCX5	-0.365214	0.619698	-1.10793	0.279212	0.590727	-5.49996	FALSE
MMP24	0.153258	1.38568	0.690226	0.496878	0.773196	-6.13563	FALSE
NECAB3	0.446064	-1.80912	0.628024	0.536102	0.802364	-5.3837	FALSE
ID1	-0.256284	-1.1243	-0.480382	0.63544	0.857538	-5.63892	FALSE
RALY	-0.216086	6.58822	-1.90494	0.0692174	0.265221	-5.29445	FALSE
DYNLRB1	-0.117114	4.06454	-0.930231	0.3618	0.670447	-6.42661	FALSE
EIF2S2	0.104809	2.13099	0.374693	0.711281	0.894846	-6.43918	FALSE
ERGIC3	-0.379148	3.97723	-2.41868	0.02379	0.130271	-4.12645	FALSE
ROMO1	0.0203182	3.39187	0.127537	0.899611	0.96696	-6.75528	FALSE
FAM83C	0.330823	-4.20669	0.307117	0.761485	0.917221	-5.22428	FALSE
CEP250	-0.0314583	2.99904	-0.150071	0.882001	0.962028	-6.53531	FALSE
PLAGL2	0.967728	5.0109	4.45762	0.00017925	0.00339172	0.395121	TRUE
KDM5C	0.131689	6.48553	1.19818	0.242906	0.550894	-6.32367	FALSE
AMOT	-0.72342	-2.17674	-0.750844	0.460271	0.750052	-5.23184	FALSE
TMEM115	-0.0571635	5.42285	-0.543585	0.591896	0.832922	-6.85667	FALSE
PSMB2	-0.178575	4.53054	-1.10988	0.278385	0.590159	-6.25979	FALSE
AGO3	0.146394	3.79663	1.07263	0.294433	0.607055	-6.29036	FALSE
UROD	0.288643	2.96786	1.64574	0.113257	0.359171	-5.33467	FALSE
ST3GAL3	-2.74344	-1.87448	-2.33135	0.0288408	0.147283	-3.40658	FALSE
TMEM53	-0.0217846	0.496332	-0.0514292	0.959422	0.987273	-5.96042	FALSE
HECTD3	0.0279822	3.85641	0.140945	0.889126	0.963651	-6.78914	FALSE
KLC1	0.237475	2.93507	1.14207	0.265037	0.577143	-6.06379	FALSE
XRCC3	-0.563384	0.266166	-1.52381	0.14103	0.406499	-4.94244	FALSE
TUBGCP3	-0.377818	3.20503	-1.82164	0.0813882	0.293695	-5.10279	FALSE
MCF2L	1.30155	-2.73266	1.60197	0.122649	0.375168	-4.40695	FALSE
PCID2	0.347664	2.61789	1.59492	0.124221	0.378223	-5.30093	FALSE
LRFN3	1.12771	-3.56251	1.19206	0.245249	0.554108	-4.80578	FALSE
IGFLR1	-0.747434	1.21714	-1.98053	0.0595829	0.239447	-4.34575	FALSE
CAPNS1	0.00827409	4.22473	0.047466	0.962547	0.988632	-6.84771	FALSE
PDCD2L	0.335693	-0.348013	0.91268	0.370768	0.677787	-5.45129	FALSE
GPR42	2.1063	-3.40045	2.15323	0.0418917	0.190323	-3.67087	FALSE
RBM42	0.252859	4.84362	1.96987	0.0608654	0.242493	-5.0955	FALSE
KIRREL2	0.853857	-1.35285	1.8951	0.0705669	0.268849	-4.26006	FALSE
UBA2	0.00113743	3.37372	0.0063844	0.99496	0.999079	-6.65427	FALSE
FFAR2	1.85261	8.46361	10.3776	3.3212e-10	1.4972e-07	13.5066	TRUE
HCST	0.170021	4.46269	1.02951	0.313823	0.625771	-6.40361	FALSE
FFAR1	1.30625	-1.6125	2.34075	0.0281692	0.145128	-3.49742	FALSE
COX6B1	-0.0269431	4.84947	-0.214595	0.831952	0.944348	-6.93343	FALSE
THRA	1.09655	3.3598	5.49039	1.33884e-05	0.00045542	3.04119	TRUE
CCR7	0.55875	6.4539	4.14848	0.00038107	0.00617124	-0.371493	TRUE
NR1D1	1.17384	5.60118	5.13366	3.55127e-05	0.00095151	1.97947	TRUE
FRMD8	-0.483563	6.42606	-4.01681	0.00052959	0.00801815	-0.711053	FALSE
PRDX5	0.00980381	5.8858	0.0908887	0.928359	0.976655	-7.02194	FALSE
BCL2L12	-0.213328	0.820865	-0.77477	0.446276	0.739238	-5.84515	FALSE
IRF3	-0.231359	2.601	-1.09621	0.284202	0.596816	-5.94426	FALSE
PRMT1	0.150297	3.81655	1.0748	0.293481	0.606342	-6.15619	FALSE
RRAS	-0.913524	0.514347	-2.81366	0.00978829	0.0701241	-2.69328	FALSE
SCAF1	-0.0259261	0.727082	-0.0816211	0.935646	0.979254	-6.17004	FALSE
PRR12	-0.0922096	-2.0821	-0.151987	0.880507	0.961553	-5.50481	FALSE
ASL	-0.418434	2.63761	-2.07776	0.048944	0.210685	-4.50903	FALSE
SBDS	0.328753	2.38646	1.6843	0.105489	0.342384	-5.1366	FALSE
STAT5A	1.46957	7.39252	6.35382	2.10167e-06	0.00010299	4.7928	TRUE
BECN1	-0.305889	6.20372	-2.31533	0.0297507	0.150439	-4.52801	FALSE
TRAP1	0.439728	1.4324	1.38579	0.178947	0.464192	-5.27668	FALSE
NSRP1	0.152133	4.11241	0.877311	0.389284	0.693907	-6.50518	FALSE
DNAJC8	0.590431	6.81946	3.81345	0.00087869	0.0118066	-1.21356	TRUE
AHDC1	0.799041	1.39903	2.92096	0.00762904	0.0578995	-2.70136	FALSE
IFI6	-0.0613822	7.07109	-0.402118	0.691266	0.887238	-6.94936	FALSE
ZNF384	-0.237097	3.83297	-1.74833	0.0935877	0.319616	-5.35835	FALSE
UXT	-0.0309495	3.3762	-0.205831	0.838713	0.946768	-6.72648	FALSE
CFP	0.00198348	6.47103	0.0137644	0.989135	0.99711	-7.04955	FALSE
ELK1	0.635683	4.19808	3.50954	0.0018596	0.0206862	-1.80021	TRUE
TIMM17B	0.34548	3.95325	2.25947	0.0335149	0.163517	-4.49003	FALSE
PCNX4	-0.738815	5.35227	-5.26978	2.30886e-05	0.00069274	2.42734	TRUE
ATG14	0.156091	1.99123	0.578835	0.56826	0.820603	-6.27999	FALSE
KTN1	-0.129191	3.99449	-0.822993	0.418865	0.717507	-6.467	FALSE
DLGAP5	-0.180498	-1.95465	-0.221311	0.826781	0.94213	-5.48546	FALSE
L3HYPDH	0.227197	0.750028	0.610154	0.547672	0.80961	-5.88741	FALSE
HSPA2	0.565254	2.32854	2.38573	0.0255588	0.136193	-3.98288	FALSE
ZBTB1	0.658741	6.74812	3.29589	0.00313085	0.0303479	-2.44522	TRUE
TRMT5	0.229954	2.19938	0.997935	0.328574	0.639831	-6.12458	FALSE
SGPP1	0.161648	2.31309	0.545461	0.590626	0.832396	-6.38407	FALSE
PLEKHG3	0.359702	5.73147	1.54885	0.135471	0.397327	-5.84573	FALSE
RHOT1	-0.790156	4.60628	-4.43541	0.00018565	0.00349444	0.44064	TRUE
EVI2A	-0.264471	6.53301	-2.07974	0.0487463	0.210235	-4.99807	FALSE
OMG	-1.03518	-2.52739	-1.3461	0.191235	0.479338	-4.73595	FALSE
WDR60	0.231705	0.646057	0.686316	0.499294	0.775009	-5.8255	FALSE
FAM78A	-0.735523	3.43682	-2.93935	0.00730781	0.0561459	-3.0267	FALSE
NUP214	-1.00406	6.16829	-8.54635	1.23176e-08	2.25244e-06	9.9196	TRUE
AVPR2	-1.64957	-3.34306	-1.83841	0.0787986	0.287935	-4.12458	FALSE
SLC10A3	0.126175	4.46538	0.625469	0.537749	0.803237	-6.71895	FALSE
MAP2K2	-0.0824379	2.34083	-0.376401	0.710029	0.894014	-6.49518	FALSE
HNRNPH2	0.419477	8.85726	2.91549	0.00772714	0.0584708	-3.33033	FALSE
ARMCX1	-0.328347	-1.22094	-0.638645	0.529289	0.797872	-5.50176	FALSE
TIMM8A	0.088682	-0.261428	0.218473	0.828965	0.942984	-5.87443	FALSE
ZC4H2	0.166496	-0.889813	0.232754	0.817987	0.937999	-5.73233	FALSE
CANX	0.430333	8.16212	3.62563	0.00139822	0.0167638	-1.68277	FALSE
INTS11	-0.384784	4.4467	-3.16325	0.00430169	0.0380983	-2.59398	FALSE
RGS13	-1.24897	-2.2555	-1.37557	0.182049	0.467831	-4.63581	FALSE
IPPK	0.353445	1.99361	1.46247	0.156985	0.431798	-5.50409	FALSE
ZNF484	-0.224526	1.28683	-0.655414	0.518628	0.789621	-5.9648	FALSE
FGD3	-0.594542	8.40808	-5.31668	2.05568e-05	0.00063755	2.47188	TRUE
HIVEP3	0.884857	2.52292	2.69919	0.0127251	0.0838974	-3.2916	FALSE
PPCS	-0.108971	3.79577	-0.645941	0.524636	0.794849	-6.61667	FALSE
BCL11B	0.128418	-1.45839	0.201009	0.842437	0.948825	-5.57623	FALSE
COX7C	-0.317335	2.34659	-1.15595	0.25943	0.570352	-5.78839	FALSE
TRAF2	0.211841	3.39884	1.29347	0.208538	0.506039	-5.85459	FALSE
ABHD8	-0.341122	0.58281	-0.991253	0.331756	0.642858	-5.66394	FALSE
HELB	0.668116	3.91921	1.81049	0.0846676	0.300951	-5.1236	FALSE
RAP1B	0.218246	4.01654	1.60218	0.122602	0.375087	-5.61507	FALSE
RAB3IP	0.722205	2.52838	2.79116	0.0103094	0.0726727	-3.11867	FALSE
PTPRB	-0.952824	-2.87346	-1.05133	0.303899	0.616689	-4.95482	FALSE
DYRK2	-0.402404	2.43837	-1.54373	0.136143	0.398075	-5.24566	FALSE
YEATS4	0.184925	1.39177	0.569553	0.574437	0.824373	-6.0867	FALSE
LRRC61	0.0533318	2.47437	0.182664	0.856643	0.953374	-6.4518	FALSE
TRPV5	-0.324113	-1.79184	-0.704011	0.48841	0.768098	-5.53872	FALSE
IDUA	0.68941	-1.0434	1.14781	0.262709	0.574159	-5.07199	FALSE
FGFRL1	0.219296	-1.29301	0.380571	0.706973	0.89246	-5.5858	FALSE
TMEM175	-0.207306	4.55033	-1.66883	0.108549	0.348616	-5.55056	FALSE
AUNIP	-0.259946	-2.48143	-0.366778	0.717098	0.897218	-5.43696	FALSE
PIN1	0.140202	2.91477	0.737966	0.467911	0.754797	-6.34305	FALSE
FBXL12	-0.132544	2.88984	-0.727446	0.474207	0.758261	-6.40665	FALSE
EMC1	0.0452733	2.71731	0.167706	0.868263	0.957278	-6.49853	FALSE
UBR4	0.497112	6.99802	4.1537	0.00037612	0.00611013	-0.387422	FALSE
HP1BP3	-0.285153	6.28291	-2.60793	0.0156421	0.0977298	-3.94345	FALSE
ADGRE2	-0.941698	7.79385	-8.61549	1.06632e-08	2.04849e-06	10.0471	TRUE
SIN3B	-0.260662	3.10315	-1.00633	0.324603	0.636438	-6.18213	FALSE
SLC35E1	0.807489	2.71982	4.61826	0.00011737	0.00244946	1.06187	TRUE
EPS15L1	0.899298	6.92419	5.75652	6.97483e-06	0.0002659	3.56171	TRUE
KLF2	-0.0622738	2.65472	-0.2614	0.796084	0.930631	-6.65106	FALSE
OR7C1	-0.388699	-1.26538	-0.655274	0.518716	0.789621	-5.57473	FALSE
F2RL3	-0.771749	-2.03474	-0.794227	0.435087	0.730356	-5.22929	FALSE
UQCR11	-0.0980232	4.50073	-0.783365	0.441312	0.734719	-6.61008	FALSE
GFER	0.370792	0.271422	0.90233	0.376125	0.682186	-5.59845	FALSE
SYNGR3	0.491431	0.112647	1.10988	0.278388	0.590159	-5.31762	FALSE
PKMYT1	-0.657332	-0.316717	-1.21825	0.235336	0.540998	-5.11211	FALSE
WDR24	-0.0590668	2.25799	-0.229913	0.820168	0.938762	-6.42931	FALSE
CHTF18	0.00953784	2.80232	0.0518957	0.959055	0.987273	-6.57367	FALSE
MACF1	0.181527	4.63875	0.773821	0.446826	0.739785	-6.56901	FALSE
SMARCA4	-0.125701	3.46218	-0.668709	0.51026	0.782532	-6.47807	FALSE
KDM4B	-0.21628	6.58856	-1.44047	0.163053	0.441468	-6.01147	FALSE
TICAM1	1.78815	6.19739	7.72494	9.66347e-08	9.67346e-06	7.88817	TRUE
METTL25	0.0587765	1.12906	0.253623	0.802013	0.932611	-6.29153	FALSE
EMC6	-0.518321	1.63401	-1.76423	0.0908164	0.313777	-4.85299	FALSE
METTL16	-0.0728379	1.96763	-0.249799	0.804934	0.933963	-6.31308	FALSE
TUBA4A	-1.23991	6.78585	-4.90482	7.31639e-05	0.00167849	1.28703	TRUE
AAMP	-0.165745	4.49938	-1.26643	0.217887	0.519358	-6.06392	FALSE
PNKD	-0.825018	5.00123	-5.25704	2.38299e-05	0.00070791	2.39698	TRUE
TNFRSF19	0.536699	-3.29954	0.486744	0.630992	0.855039	-5.25526	FALSE
RNF6	-0.365213	4.68311	-2.43577	0.0229176	0.127271	-4.17366	FALSE
ECHS1	-0.263962	2.6952	-1.18115	0.249471	0.558885	-5.82923	FALSE
ZNF835	0.694245	-2.03372	0.698647	0.491695	0.769795	-5.25823	FALSE
AKAP9	-0.0097648	3.49665	-0.0595975	0.952985	0.985221	-6.71621	FALSE
GNG11	-0.0578628	-2.0209	-0.0897678	0.92924	0.976655	-5.57186	FALSE
SEM1	0.0651316	0.522305	0.186644	0.853557	0.952375	-6.05469	FALSE
HIP1	-0.335139	6.65339	-2.27685	0.0322995	0.159278	-4.63269	FALSE
PTPN12	-0.229266	5.90978	-1.85634	0.0761086	0.281632	-5.36765	FALSE
POR	-0.0989422	7.13769	-0.696984	0.492717	0.770904	-6.80026	FALSE
FGL2	-0.498039	6.7837	-3.39886	0.00243642	0.0251735	-2.19894	FALSE
STYXL1	0.181611	3.21637	1.21675	0.235896	0.541731	-6.0089	FALSE
STEAP4	-1.48473	8.08603	-8.66642	9.59224e-09	2.03538e-06	10.1559	TRUE
GNAI1	0.618442	-2.32972	0.879763	0.387981	0.692886	-5.2138	FALSE
PEX1	0.113769	1.63671	0.37233	0.713016	0.895752	-6.20484	FALSE
MTERF1	-0.272786	1.99877	-1.00499	0.325236	0.636702	-5.88779	FALSE
SGCE	0.868798	-2.3873	1.18863	0.246571	0.555217	-4.8966	FALSE
RBM48	-0.315902	3.65811	-2.46124	0.0216729	0.122698	-4.02513	FALSE
CASD1	0.490802	0.475021	1.35523	0.188352	0.475881	-5.12976	FALSE
ZNF780B	0.400428	-1.19969	0.603913	0.551743	0.811768	-5.50459	FALSE
LRFN1	0.0850307	4.4177	0.435931	0.666903	0.87547	-6.84863	FALSE
ZFP36	0.813219	10.912	6.19645	2.40966e-06	0.0001141	4.60164	TRUE
SRD5A3	-0.793069	-0.441341	-1.43376	0.164938	0.444902	-4.8937	FALSE
SPINK2	-0.110258	-1.9582	-0.197675	0.845015	0.949818	-5.55556	FALSE
PAICS	0.202955	2.6327	0.821871	0.41949	0.718162	-6.16469	FALSE
PPAT	-0.0647703	1.15851	-0.181055	0.857892	0.953674	-6.12829	FALSE
TUBGCP6	-0.0932493	5.13987	-0.723772	0.476418	0.760058	-6.66078	FALSE
ADM2	-0.432061	-1.81954	-0.739099	0.467236	0.754493	-5.37201	FALSE
DGCR6L	0.052644	0.531904	0.157304	0.876362	0.960489	-5.99625	FALSE
DGCR8	0.472978	1.72065	1.79135	0.0862506	0.30412	-4.8423	FALSE
ASPHD2	-0.115539	1.11822	-0.28863	0.775419	0.922502	-6.17801	FALSE
VPREB3	-0.119071	0.271959	-0.326972	0.746611	0.911009	-5.91576	FALSE
SDF2L1	0.0697658	2.62261	0.327883	0.745931	0.910734	-6.47657	FALSE
YWHAH	0.261108	3.01227	1.15254	0.260798	0.571968	-5.96422	FALSE
GNAZ	0.0690762	0.864893	0.241978	0.810917	0.935832	-6.21216	FALSE
MGAT3	-1.09712	-0.172668	-1.94446	0.0640219	0.251567	-4.29635	FALSE
ADORA2A	0.682765	4.88978	4.03244	0.00050933	0.00776345	-0.635967	TRUE
ATF4	0.0874234	5.7408	0.722623	0.47711	0.760677	-6.75339	FALSE
A4GALT	-0.203709	-3.42284	-0.266107	0.7925	0.929635	-5.33368	FALSE
APOL3	0.524816	3.55888	1.97849	0.0598265	0.240158	-4.80842	FALSE
TPST2	-0.0876923	7.15316	-0.579979	0.567502	0.820078	-6.88267	FALSE
MPST	-0.218449	1.95869	-0.698625	0.491709	0.769795	-6.19463	FALSE
TST	-0.432897	-0.0721626	-0.9486	0.35257	0.661581	-5.49882	FALSE
APOL2	-0.920833	5.94876	-5.91096	4.79193e-06	0.00019818	3.98874	TRUE
RAC2	0.492693	9.47989	3.61048	0.0014514	0.0172636	-1.73289	FALSE
LIF	0.382424	3.63035	2.80129	0.0100715	0.0716399	-3.43478	FALSE
APOBEC3A	-0.657598	6.86261	-4.91937	5.52301e-05	0.00134178	1.51407	TRUE
APOBEC3F	0.54039	2.63126	2.6378	0.0146244	0.0927564	-3.43398	FALSE
KRT17	-0.115331	1.02818	-0.108237	0.914862	0.972631	-5.79973	FALSE
EMC4	-0.0633588	4.05844	-0.476725	0.638003	0.859633	-6.71706	FALSE
RNF112	0.403168	-2.08114	0.672451	0.507918	0.780931	-5.45572	FALSE
SPECC1	0.0202034	2.67995	0.0960312	0.924318	0.974981	-6.5806	FALSE
DOCK4	-0.0643174	7.18273	-0.482083	0.63425	0.857165	-6.93813	FALSE
POT1	-0.377383	2.08241	-1.62389	0.117867	0.367678	-5.1678	FALSE
ATP6V1F	0.795778	7.8057	4.54562	0.00014081	0.00284022	0.567754	TRUE
LSM8	-0.206734	2.85381	-0.82571	0.417352	0.716606	-6.20978	FALSE
CDHR3	-1.3184	-3.57308	-1.59284	0.124688	0.379052	-4.39368	FALSE
PRKRIP1	-0.009302	3.98874	-0.0664476	0.947589	0.983743	-6.84322	FALSE
PODXL	-0.957526	-3.45738	-0.866749	0.394927	0.698512	-4.98778	FALSE
STRIP2	0.405158	-2.60464	0.410041	0.685526	0.884288	-5.35271	FALSE
IFT22	0.127748	-1.96531	0.21856	0.828898	0.942984	-5.59288	FALSE
MKLN1	-0.934026	5.68612	-8.19171	2.60713e-08	3.82588e-06	9.17824	TRUE
DNAJB9	0.788156	6.33447	3.75098	0.00103944	0.0134456	-1.35269	TRUE
LRRC4	-0.823006	2.08382	-3.91674	0.00067968	0.00977459	-0.64069	TRUE
CALU	0.102049	3.68196	0.675402	0.506076	0.779829	-6.54406	FALSE
CCDC136	0.0840266	-2.45755	0.114674	0.909687	0.970704	-5.42733	FALSE
IRF5	0.878573	5.10107	4.22784	0.0003124	0.00527451	-0.122496	TRUE
LRRC17	0.85325	-0.75859	2.26879	0.0328583	0.160919	-3.77328	FALSE
KLHDC10	-0.449747	2.20704	-1.96922	0.0609447	0.242648	-4.68191	FALSE
NDUFA5	-0.345553	1.62524	-1.54447	0.135964	0.398037	-5.16933	FALSE
MRPS12	-0.16327	2.30622	-0.714684	0.481912	0.763971	-6.14956	FALSE
MYO1B	-1.04835	-0.761411	-1.38994	0.177699	0.461922	-4.8026	FALSE
MTX2	-0.0479484	-0.328209	-0.123113	0.903075	0.967424	-5.83381	FALSE
CHN1	-1.45926	-2.90958	-1.57361	0.129074	0.387018	-4.39398	FALSE
OSGEPL1	0.458733	-1.35415	0.610261	0.547602	0.80961	-5.40586	FALSE
ORMDL1	0.00872261	4.31722	0.06613	0.947839	0.983792	-6.84293	FALSE
HAT1	0.00465098	4.32182	0.0173408	0.986314	0.996426	-6.80538	FALSE
HERC2	-0.112041	1.07469	-0.285342	0.777906	0.923268	-6.04619	FALSE
SNRPN	0.23312	3.10331	1.00345	0.325962	0.637361	-6.05199	FALSE
PSMG2	-0.033703	2.96041	-0.138815	0.890791	0.96415	-6.54835	FALSE
TWSG1	0.0735285	1.45714	0.183724	0.855821	0.953167	-6.30178	FALSE
ARHGAP22	-0.666484	-3.28877	-0.590762	0.560373	0.816638	-5.21406	FALSE
WDFY4	0.0606241	5.43845	0.520581	0.607576	0.842018	-6.84145	FALSE
EIF2AK4	-0.204639	2.09262	-0.712336	0.483337	0.764877	-6.15577	FALSE
MYO5C	0.0920473	-0.702768	0.127064	0.899992	0.96696	-5.8283	FALSE
TMOD2	0.354106	1.93082	1.41629	0.169936	0.450926	-5.55425	FALSE
TTBK2	0.0224238	1.71597	0.0514091	0.959443	0.987273	-6.29598	FALSE
ELL3	-0.693563	-2.43246	-0.865859	0.395405	0.698939	-5.14791	FALSE
CCDC32	-0.224472	3.97382	-1.20343	0.240908	0.54844	-6.05312	FALSE
INO80	-0.0632692	3.82112	-0.327541	0.746187	0.910783	-6.74105	FALSE
ICE2	-0.188162	2.02248	-0.785357	0.440166	0.733746	-6.05428	FALSE
DLL4	0.372304	-2.91221	0.387814	0.701678	0.890446	-5.38637	FALSE
ALDH1A2	-1.85979	-0.0051252	-3.1832	0.00410111	0.0369018	-1.89431	TRUE
MINDY2	0.15405	2.89778	0.810561	0.425829	0.723981	-6.39921	FALSE
IVD	-0.12246	2.18675	-0.23674	0.815188	0.937108	-6.36645	FALSE
KNSTRN	-0.62122	0.720116	-0.662207	0.515737	0.787249	-5.84627	FALSE
DUT	0.128814	2.42911	0.526776	0.603334	0.839724	-6.39413	FALSE
CHAC1	0.734651	0.572282	1.77035	0.0897686	0.311442	-4.6199	FALSE
CLN6	-0.0104265	1.67918	-0.0469738	0.962935	0.988632	-6.43657	FALSE
ARPP19	-0.511068	5.60945	-4.02872	0.00051408	0.00780959	-0.647592	TRUE
VPS13C	-0.0546683	3.43446	-0.320137	0.751721	0.912797	-6.63772	FALSE
CALML4	-0.939122	1.04955	-3.73213	0.00107491	0.0137956	-0.852644	TRUE
LOXL1	0.546299	0.631232	1.46751	0.155623	0.429146	-5.06245	FALSE
ANAPC13	-0.0468321	6.38093	-0.410231	0.685389	0.884288	-6.9592	FALSE
MBD4	-0.827579	5.45541	-6.01727	3.70589e-06	0.00016064	4.23969	TRUE
COPB1	-0.535636	6.13045	-4.14829	0.00038125	0.00617124	-0.374756	TRUE
PSMA1	-0.251341	4.06009	-1.58852	0.125663	0.380832	-5.61268	FALSE
SUMF2	-0.151931	2.90663	-0.671548	0.508483	0.781335	-6.335	FALSE
PALLD	0.399995	-0.417577	0.745423	0.463478	0.751716	-5.54155	FALSE
SPCS3	-0.26947	5.39849	-2.0709	0.0496347	0.212441	-4.9515	FALSE
SERGEF	0.238859	-0.335826	0.463642	0.647211	0.86461	-5.74767	FALSE
E2F8	0.573019	-1.56343	0.810711	0.425744	0.723981	-5.42512	FALSE
DCTD	-0.15174	2.46926	-0.705312	0.487615	0.767652	-6.18756	FALSE
SOX15	0.335974	-1.42138	0.746066	0.463097	0.751587	-5.62223	FALSE
RPAIN	0.638752	1.42295	2.0394	0.0529201	0.222178	-4.32431	FALSE
PLD2	-0.948274	3.01866	-2.88935	0.00826448	0.0618618	-2.96127	FALSE
TXNDC17	-0.621255	2.37838	-2.88842	0.00823068	0.0617029	-2.94061	FALSE
FXR2	0.252884	2.98716	1.29109	0.20935	0.507529	-5.84679	FALSE
KIF1C	-0.175718	2.91417	-0.315294	0.755899	0.914196	-6.43067	FALSE
MPDU1	0.780777	4.83617	4.79124	7.609e-05	0.00173021	1.25002	TRUE
PHF20L1	-0.415268	6.8107	-2.86883	0.00861432	0.0637658	-3.40755	FALSE
LRRC6	-1.00023	0.377865	-2.7907	0.0103203	0.0726746	-2.83133	FALSE
CCNT1	0.0485618	3.74039	0.328781	0.745261	0.910218	-6.79513	FALSE
PUS7L	0.0642817	1.27283	0.251325	0.803769	0.933352	-6.14528	FALSE
KRI1	0.128358	2.54004	0.54899	0.588241	0.831804	-6.27459	FALSE
ILF3	0.297967	6.66461	2.48262	0.0206762	0.118926	-4.21435	FALSE
SLC44A2	-1.07455	8.78221	-8.60226	1.0961e-08	2.05885e-06	10.0158	TRUE
AP1M2	0.575536	-0.666201	1.55259	0.134013	0.39518	-4.93829	FALSE
CDKN2D	-0.32634	5.37303	-1.93488	0.0652484	0.254998	-5.19485	FALSE
MTUS1	-1.11233	-3.89861	-1.24339	0.226104	0.530508	-4.69244	FALSE
SIGLEC9	-0.488778	6.08805	-2.79138	0.010304	0.0726727	-3.56376	FALSE
NGDN	0.132242	3.25066	0.886555	0.384388	0.69016	-6.27812	FALSE
RIPK3	-0.746228	2.93032	-4.30832	0.00025534	0.00453177	0.296741	TRUE
ADCY4	-0.398611	2.12251	-1.72748	0.0973305	0.326792	-5.14685	FALSE
RAB2B	-0.336197	1.64326	-1.27615	0.214491	0.515076	-5.51204	FALSE
BCL2L2	-1.58095	-1.79199	-1.83331	0.0795782	0.289773	-4.16804	FALSE
AJUBA	0.446643	-3.42736	0.545218	0.590791	0.832396	-5.23477	FALSE
DTD2	-0.17377	-1.3839	-0.244441	0.809031	0.935512	-5.51567	FALSE
PARP2	0.171744	0.745817	0.48482	0.632335	0.855563	-6.00583	FALSE
HEATR5A	-0.152001	2.39385	-0.564867	0.577569	0.825607	-6.34935	FALSE
SNX6	-0.466745	6.0413	-4.12166	0.00040752	0.00650881	-0.439236	FALSE
EAPP	-0.589061	4.43905	-3.7102	0.00113485	0.0143302	-1.33169	TRUE
EGLN3	-1.19838	-2.82915	-1.12312	0.27284	0.58466	-4.90517	FALSE
MIS18BP1	-0.363421	3.80325	-1.95782	0.0623454	0.246646	-4.94781	FALSE
NRL	0.774031	-1.23515	1.16099	0.257416	0.568157	-5.038	FALSE
NEDD8	-0.262051	3.70006	-2.12076	0.0448051	0.199193	-4.70885	FALSE
DAD1	0.145448	5.88967	1.44586	0.16155	0.438734	-5.98872	FALSE
TEP1	-0.454303	4.04658	-2.26878	0.0328586	0.160919	-4.46834	FALSE
EPB41L4A	0.619947	-1.321	0.880559	0.387559	0.692681	-5.29863	FALSE
REEP5	0.0149711	5.52	0.128242	0.899059	0.966659	-6.9881	FALSE
ITFG1	0.112246	3.61611	0.806551	0.42809	0.725432	-6.45881	FALSE
QRICH2	0.495448	-0.637347	0.92935	0.362247	0.670572	-5.43804	FALSE
SEC14L1	-0.582161	10.1577	-4.1284	0.00040071	0.00641705	-0.479053	TRUE
RHBDF2	1.53898	7.60111	5.26151	3.4539e-05	0.00093374	2.04159	TRUE
AANAT	2.86333	-1.89089	2.8763	0.00846608	0.0629008	-2.50582	FALSE
ARHGEF6	0.0905013	4.54691	0.705505	0.487498	0.767652	-6.64386	FALSE
MAP7D3	0.238358	0.789325	0.6931	0.495105	0.772296	-5.83966	FALSE
FGF13	0.0493537	1.55648	0.23512	0.816172	0.937607	-6.4163	FALSE
ASH2L	-0.432932	3.45293	-2.33669	0.0284167	0.14582	-4.18478	FALSE
TTI2	-0.172604	2.30226	-0.70695	0.486616	0.766948	-6.18809	FALSE
CHRNA10	-0.0157992	0.515049	-0.0372022	0.970641	0.990356	-6.11666	FALSE
CDKN1C	-0.363461	-0.274584	-0.83317	0.413218	0.713369	-5.68007	FALSE
SGO1	0.229074	-0.120778	0.7433	0.464737	0.75273	-5.69629	FALSE
RPS4Y1	-0.0290384	0.347232	-0.0544702	0.957025	0.987273	-5.58868	FALSE
KLF16	-0.502023	-0.712407	-1.1766	0.251249	0.561208	-5.16516	FALSE
TMEM8A	0.744901	4.37661	4.21514	0.0003225	0.00541962	-0.114968	TRUE
DOHH	0.489121	1.40528	1.21248	0.237493	0.543737	-5.50759	FALSE
MAU2	-0.649159	6.05137	-4.90219	5.7652e-05	0.00138242	1.48421	TRUE
ABHD17A	0.364526	0.0959012	1.25889	0.220551	0.5228	-5.30448	FALSE
CBFA2T3	0.206639	2.98151	0.852332	0.402715	0.70482	-6.26059	FALSE
GAMT	0.809752	-2.55609	0.808164	0.42718	0.724635	-5.12669	FALSE
PUDP	-0.200247	0.755556	-0.658214	0.516859	0.787895	-5.89947	FALSE
ERMARD	0.394843	0.601485	1.10205	0.281707	0.594296	-5.52812	FALSE
PHF10	-0.206886	0.454486	-0.696885	0.492777	0.770931	-5.76732	FALSE
PRRG3	0.700615	-3.28522	0.732736	0.471035	0.756813	-5.18849	FALSE
CRACR2A	-1.15066	2.21784	-3.55453	0.00166539	0.0190911	-1.32114	TRUE
STARD8	0.778649	5.50181	2.74477	0.0122505	0.0817548	-3.65326	FALSE
SAT1	0.278639	13.4177	1.64017	0.114417	0.361369	-5.77177	FALSE
GNL3L	-0.0992315	3.02211	-0.524618	0.60481	0.840664	-6.53332	FALSE
SH3BP4	0.071698	-2.21675	0.094871	0.925229	0.975377	-5.45542	FALSE
MOSPD2	-0.685587	6.39495	-4.66184	0.00010522	0.00224001	0.880433	TRUE
DOCK6	-2.00065	-0.323635	-3.4506	0.00214783	0.0229951	-1.33007	TRUE
ECSIT	-0.0376958	1.61323	-0.14809	0.883547	0.962457	-6.27576	FALSE
LDLR	0.71532	3.08617	2.9451	0.00721018	0.0554431	-2.99407	FALSE
ELOF1	-0.253558	3.45093	-1.72209	0.0983179	0.328613	-5.30808	FALSE
TSPAN16	-0.897939	-1.849	-1.65553	0.111239	0.354413	-4.51623	FALSE
PRKCSH	-0.201026	6.01666	-1.84472	0.0778432	0.285355	-5.38059	FALSE
CDC16	-0.166091	2.0245	-0.685431	0.499843	0.775459	-6.12005	FALSE
ZSCAN10	-0.267071	-3.76676	-0.248463	0.805955	0.934357	-5.27011	FALSE
THEM6	0.559338	-0.391318	1.03329	0.312086	0.62438	-5.3165	FALSE
NECTIN2	0.381936	2.5397	1.25981	0.220349	0.52271	-5.87627	FALSE
TOMM40	0.700198	0.25591	1.85393	0.0764657	0.282249	-4.39652	FALSE
GADD45G	-0.887727	4.50063	-5.50512	1.29116e-05	0.00044263	3.07615	TRUE
XPO7	-0.818448	3.49584	-4.14308	0.00038625	0.00622981	-0.149188	TRUE
FAM98C	0.124733	1.48694	0.424971	0.674761	0.878888	-6.20206	FALSE
SAFB2	-0.152269	5.74373	-1.12994	0.270014	0.581773	-6.36821	FALSE
RPL36	0.149588	3.63295	0.830049	0.414944	0.7144	-6.36895	FALSE
ATP8B3	-0.22448	0.319578	-0.432768	0.669167	0.876697	-5.99869	FALSE
GTPBP3	-0.322201	0.534926	-0.638738	0.529229	0.797848	-5.79245	FALSE
BST2	0.181785	5.46151	0.737207	0.46852	0.754992	-6.65156	FALSE
SLC27A1	-0.575046	0.429524	-1.48009	0.152259	0.423778	-4.90658	FALSE
NSUN5	-0.424368	2.63515	-2.12399	0.0445078	0.198408	-4.48729	FALSE
COLGALT1	0.371744	2.53228	1.54625	0.135534	0.397327	-5.34512	FALSE
DDA1	0.0543559	3.54121	0.373539	0.712128	0.895287	-6.70911	FALSE
MRPL34	-0.300457	2.02454	-1.45728	0.158399	0.433949	-5.34663	FALSE
PGLS	-0.140644	2.65284	-0.718669	0.479498	0.762319	-6.33942	FALSE
LSM7	0.0598956	2.31314	0.252265	0.803051	0.932971	-6.44946	FALSE
TULP4	-0.310726	2.4926	-1.34131	0.192763	0.481986	-5.59875	FALSE
SNX9	0.39361	4.49875	1.72755	0.0973183	0.326792	-5.42039	FALSE
RTN4IP1	-0.473681	-1.41574	-0.605081	0.550979	0.811042	-5.51237	FALSE
QRSL1	-0.0135067	1.65238	-0.0530409	0.958152	0.987273	-6.27248	FALSE
C6orf203	-0.270868	-0.342934	-0.666133	0.511875	0.784208	-5.69064	FALSE
RSPH3	-0.341577	1.25787	-1.08796	0.28775	0.600549	-5.72549	FALSE
MAS1	2.82831	-4.84387	2.48591	0.0205268	0.118242	-3.21898	FALSE
MLLT1	0.052042	2.39672	0.188241	0.85232	0.951797	-6.52022	FALSE
AFDN	0.672919	-0.710622	1.00544	0.325023	0.636702	-5.31452	FALSE
ACTN4	-0.366848	5.53468	-2.6685	0.0136434	0.0883048	-3.77709	FALSE
NDUFA10	-0.0161746	3.88558	-0.122536	0.903526	0.967424	-6.78467	FALSE
ARPC1B	-0.418643	5.7162	-3.4419	0.00219389	0.0232844	-2.07639	FALSE
ZSWIM6	-0.169275	3.09858	-1.04688	0.305904	0.618624	-6.18788	FALSE
FCHO1	-1.00662	4.64726	-4.64164	0.00011068	0.00233341	0.919507	TRUE
MAP1S	-0.478396	5.09464	-2.11506	0.0455223	0.201191	-4.88231	FALSE
KLHDC7B	-1.17819	0.399492	-2.09932	0.0468276	0.204901	-3.95997	FALSE
PXDN	-0.991635	-3.99961	-1.07695	0.29254	0.605636	-4.83373	FALSE
SSBP4	0.680281	0.0291282	1.56559	0.130942	0.389971	-4.77423	FALSE
GDF15	0.0277825	4.46262	0.101425	0.920164	0.974224	-6.94823	FALSE
PGPEP1	0.144513	5.49726	0.973359	0.340383	0.650826	-6.53898	FALSE
LSM4	-0.107757	3.03054	-0.494916	0.625299	0.85123	-6.45774	FALSE
JUND	0.284718	4.07695	1.67748	0.10683	0.344854	-5.50408	FALSE
ZNF557	0.0874739	2.50025	0.538121	0.595602	0.834686	-6.49921	FALSE
CRB3	0.140749	-3.80483	0.148857	0.882949	0.962277	-5.25375	FALSE
CAMSAP1	-0.102712	0.278428	-0.242106	0.810819	0.935832	-5.9227	FALSE
UBAC1	-0.188351	1.94253	-0.677489	0.504775	0.778623	-6.15363	FALSE
ZBTB46	1.25942	-1.10427	2.79099	0.0103133	0.0726727	-2.63541	FALSE
HELZ2	0.350957	4.81802	2.52978	0.0186264	0.110375	-4.01136	FALSE
SAMD10	-0.369813	-0.950658	-0.604025	0.551669	0.811768	-5.54494	FALSE
LSP1	-0.223187	9.94499	-1.85442	0.0763926	0.282103	-5.42611	FALSE
TNNT3	-0.315028	0.896461	-1.05731	0.301222	0.613619	-5.68333	FALSE
TNNI2	-0.408377	3.57466	-2.18141	0.0395025	0.18251	-4.64213	FALSE
ATXN10	0.253642	3.17412	1.30151	0.205821	0.502487	-5.76547	FALSE
TUBGCP2	-0.207645	4.18713	-1.52653	0.140355	0.405784	-5.74166	FALSE
PNPLA7	-0.343338	-0.736895	-0.498319	0.622936	0.850443	-5.6785	FALSE
PAK4	-0.469653	-0.214933	-0.964329	0.344795	0.654973	-5.40182	FALSE
ZNF337	-0.180974	-2.75781	-0.242484	0.810529	0.935832	-5.4213	FALSE
CEP85	-0.28058	3.33339	-1.42361	0.167828	0.448204	-5.789	FALSE
TAF4	-0.423662	0.808268	-1.36134	0.18644	0.473822	-5.26328	FALSE
LAMA5	0.0828615	-0.248406	0.156099	0.877301	0.960596	-5.83671	FALSE
OSBPL2	-0.500548	6.93348	-5.2815	2.24278e-05	0.00067629	2.40143	TRUE
ADRM1	-0.0722644	6.53961	-0.731506	0.471772	0.757254	-6.76677	FALSE
EXOSC2	0.0196351	1.40135	0.0679044	0.946442	0.983427	-6.18362	FALSE
POMT1	-0.877996	2.23288	-2.95774	0.00699959	0.0541195	-2.65643	FALSE
UCK1	-0.24735	3.37062	-1.42141	0.168458	0.449088	-5.75134	FALSE
FIBCD1	1.12964	-3.72313	1.10699	0.27961	0.59115	-4.85283	FALSE
PRRC2B	-0.177749	4.51996	-0.979186	0.337557	0.648675	-6.38802	FALSE
CHMP2A	0.0949663	7.54293	0.779072	0.443787	0.736663	-6.75303	FALSE
UBE2M	0.228721	1.06645	0.995629	0.329669	0.641001	-5.81283	FALSE
TRIM28	0.308593	2.52771	1.60981	0.120921	0.372153	-5.2945	FALSE
METTL26	-0.23914	1.13068	-0.749738	0.460924	0.750219	-5.9357	FALSE
YIPF2	-0.081807	0.995474	-0.262093	0.795556	0.93052	-6.08139	FALSE
ATG4D	-0.0651088	2.97334	-0.263134	0.794763	0.930354	-6.60799	FALSE
EIF2S3	0.169306	5.2014	1.25883	0.22057	0.5228	-6.20994	FALSE
TMEM160	0.168903	1.62066	0.480954	0.63504	0.857434	-6.15789	FALSE
ZC3H4	-0.0343071	2.36896	-0.180284	0.85849	0.953962	-6.61272	FALSE
GMFG	-0.116867	8.03457	-1.05441	0.30252	0.615206	-6.50547	FALSE
MAP3K10	0.915935	-2.66305	0.973842	0.340148	0.650826	-5.07865	FALSE
LRRC47	0.383833	1.56143	1.19361	0.244654	0.553526	-5.52188	FALSE
SESN2	-0.120936	5.5787	-0.669034	0.510056	0.782352	-6.75777	FALSE
SMPDL3B	-0.5783	1.49717	-2.05883	0.050871	0.216499	-4.39071	FALSE
MED18	0.0261042	2.36512	0.126627	0.900323	0.96696	-6.54595	FALSE
THEMIS2	-0.207293	9.80588	-1.50209	0.146522	0.414835	-5.96859	FALSE
CLIP1	-0.578114	6.13769	-3.70448	0.00115098	0.014453	-1.45535	TRUE
CCDC62	0.522215	0.412764	1.26373	0.218837	0.521024	-5.31478	FALSE
HIP1R	0.0680116	5.08314	0.500491	0.621429	0.849429	-6.77928	FALSE
ZNF317	-0.0356674	5.36355	-0.257772	0.798848	0.931568	-6.95267	FALSE
PPAN	-0.209869	-0.104693	-0.514767	0.61157	0.844144	-5.73765	FALSE
EIF3G	0.0484453	4.40247	0.411843	0.684223	0.884288	-6.76232	FALSE
ANGPTL6	-0.6292	-4.20736	-0.674029	0.506933	0.780451	-5.06827	FALSE
C19orf66	-0.0325813	4.33177	-0.168621	0.867552	0.957141	-6.85212	FALSE
DNMT1	0.00385164	3.75469	0.0206611	0.983692	0.99555	-6.71942	FALSE
ZNF426	0.402292	1.61996	1.65372	0.11161	0.355385	-5.01168	FALSE
SLC6A8	-0.37855	-1.84141	-0.593831	0.558353	0.815617	-5.4248	FALSE
DKC1	0.407522	5.36097	3.55615	0.00165878	0.0190503	-1.78099	FALSE
PLXNA3	0.773349	1.46444	2.70137	0.0126621	0.083765	-3.05444	FALSE
MPP1	0.250999	9.29868	1.57204	0.129438	0.387583	-5.86686	FALSE
ZNF331	-0.425163	3.66725	-1.17047	0.255123	0.565505	-6.04909	FALSE
ZNF236	0.0466233	2.10428	0.165854	0.869704	0.957594	-6.46213	FALSE
LRP3	-2.86173	-2.86637	-3.11764	0.0047963	0.0412038	-2.18002	TRUE
C12orf65	0.0711386	1.68454	0.265613	0.792876	0.929653	-6.26785	FALSE
NOL11	0.39894	2.83168	2.36703	0.026616	0.13968	-3.998	FALSE
UBE4B	-0.427054	4.22525	-3.06511	0.0054339	0.0451748	-2.84294	FALSE
CASZ1	0.471174	1.88714	2.17278	0.0402214	0.184782	-4.23979	FALSE
HABP4	1.87598	-1.90091	2.31992	0.0294596	0.149302	-3.43269	FALSE
SLC35D2	0.645886	-2.03299	0.925793	0.364054	0.672046	-5.15107	FALSE
UBA1	-0.221171	7.01358	-2.24821	0.0343248	0.166428	-4.68414	FALSE
POLN	-0.389266	-3.51907	-0.386707	0.702486	0.890741	-5.19112	FALSE
PPIL4	0.0177435	3.3848	0.111036	0.91254	0.971649	-6.75378	FALSE
ULBP2	-0.653534	-3.78427	-0.869359	0.393528	0.69745	-4.97767	FALSE
AKAP12	-0.0157706	-0.452062	-0.031063	0.975484	0.991652	-5.95183	FALSE
SYNE1	0.170378	4.32927	0.927254	0.363311	0.671457	-6.36557	FALSE
LATS1	-0.190269	3.47042	-1.07089	0.2952	0.607663	-6.13752	FALSE
EPS8L1	-0.156397	-3.27991	-0.151926	0.880555	0.961553	-5.3196	FALSE
LILRB2	-0.344155	6.51133	-1.85587	0.0761782	0.281716	-5.37603	FALSE
AAR2	0.187517	3.23757	0.854865	0.40134	0.703711	-6.25437	FALSE
RBM39	0.0813976	7.78074	0.761658	0.453913	0.744358	-6.76692	FALSE
ZNF341	0.175038	1.44	0.639356	0.528834	0.797586	-6.12779	FALSE
GGT7	0.132241	0.696001	0.439811	0.664131	0.874171	-5.95373	FALSE
ACSS2	-0.626879	3.62541	-3.31183	0.00300912	0.0295375	-2.18852	TRUE
EDA2R	0.0127695	-4.30527	0.0117079	0.990758	0.997785	-5.22623	FALSE
ARHGEF9	0.29932	0.150281	0.584917	0.564231	0.81839	-5.77749	FALSE
ATP6V1E1	0.230201	6.80755	1.68713	0.104938	0.341805	-5.66142	FALSE
ZNF227	-0.242912	1.49465	-0.939681	0.357032	0.66577	-5.81206	FALSE
ZNF428	-0.241525	-0.686071	-0.615028	0.544503	0.807374	-5.60641	FALSE
ZNF141	-0.123308	0.38051	-0.334379	0.741088	0.90834	-5.92895	FALSE
COX4I1	0.199527	6.20592	1.79827	0.0851183	0.301721	-5.46059	FALSE
EMC8	-0.226052	2.14409	-0.854929	0.401305	0.703711	-6.06774	FALSE
GSE1	0.390164	3.06378	1.93323	0.0654625	0.255351	-4.89281	FALSE
GINS2	0.36972	-1.0783	0.7591	0.455412	0.745664	-5.53309	FALSE
CHMP1A	-0.0682839	6.86363	-0.670435	0.509179	0.782071	-6.81914	FALSE
SH3BGRL	-0.0183424	6.14609	-0.162413	0.872382	0.958844	-7.01196	FALSE
COX7B	0.0708523	4.09614	0.584043	0.56481	0.818759	-6.7048	FALSE
F12	0.803563	3.04118	3.22961	0.00367968	0.0341861	-2.40756	TRUE
PRR7	1.48924	4.28402	7.59699	9.51875e-08	9.58894e-06	7.92408	TRUE
NFATC1	0.134591	4.9567	1.00949	0.323118	0.635591	-6.42738	FALSE
IDO1	0.717354	3.2038	2.96704	0.00684854	0.0532756	-2.78531	FALSE
CAP1	-0.64505	7.94838	-7.12531	2.74878e-07	2.0826e-05	6.79256	TRUE
PPT1	-0.205409	7.93855	-1.58651	0.126118	0.381699	-5.82815	FALSE
RAB11FIP4	-0.593564	6.45004	-3.08936	0.00513007	0.0432838	-2.9017	TRUE
RLIM	-0.0520915	5.7818	-0.405332	0.688936	0.886094	-6.93562	FALSE
ABCB7	-0.708438	0.851994	-1.99883	0.0574369	0.234534	-4.2308	FALSE
TRAF3	0.799418	6.62962	3.85279	0.00080821	0.0111738	-1.13036	TRUE
HAUS8	-0.071008	2.71364	-0.335926	0.739936	0.908273	-6.65338	FALSE
ADGRE3	-0.235754	8.04051	-1.38357	0.179617	0.464646	-6.12006	FALSE
MRPS25	0.147997	1.92337	0.629234	0.535324	0.802055	-6.17444	FALSE
SH3BP5	0.630392	6.58436	3.42927	0.00226253	0.0239004	-2.12971	TRUE
HACL1	0.112983	2.18923	0.533877	0.598489	0.836585	-6.30221	FALSE
TBC1D5	0.047042	4.57132	0.365003	0.718405	0.897733	-6.84405	FALSE
CAPN7	0.587103	4.25436	2.79655	0.0101822	0.0721155	-3.44151	FALSE
RFTN1	0.520471	4.07336	2.83941	0.00922259	0.0671927	-3.20191	FALSE
C3orf20	-0.214154	-2.96614	-0.262334	0.795372	0.93052	-5.47214	FALSE
RBSN	0.313617	3.95232	1.83047	0.0800159	0.290487	-5.2527	FALSE
SLC6A6	-0.0199806	10.2282	-0.154005	0.878934	0.961066	-7.07582	FALSE
NAPSA	0.495034	-2.63485	0.531845	0.599874	0.837367	-5.33785	FALSE
NR1H2	0.275052	7.76706	2.47798	0.0208886	0.119639	-4.24436	FALSE
KIF3A	0.0916264	0.231791	0.21192	0.834014	0.945379	-5.90152	FALSE
MGAT1	-0.042366	10.3774	-0.269543	0.789887	0.928966	-7.05054	FALSE
GFPT2	0.288573	-1.69452	0.368633	0.715733	0.89669	-5.53482	FALSE
TUBG1	0.435668	0.86912	1.16266	0.256751	0.567718	-5.49502	FALSE
PSME3	-0.141598	7.04087	-1.39923	0.17493	0.458414	-6.0773	FALSE
RPL27	-0.0781239	3.93601	-0.382248	0.705746	0.892019	-6.71627	FALSE
PSMC3IP	0.372573	-0.978365	0.694612	0.494175	0.771512	-5.46179	FALSE
AOC3	-0.595015	0.317085	-1.9021	0.0696043	0.266488	-4.53879	FALSE
ACLY	-0.179052	5.11209	-1.36016	0.186809	0.474107	-6.01454	FALSE
VPS25	-0.312085	2.31332	-1.41801	0.169439	0.450549	-5.50577	FALSE
AOC2	-0.0950046	2.22764	-0.433748	0.668466	0.876139	-6.53805	FALSE
NDUFA2	-0.968589	4.48395	-5.3834	1.74304e-05	0.00056301	2.76101	TRUE
ANKHD1	0.484629	3.11536	2.83304	0.00935944	0.0679022	-3.23391	FALSE
DIAPH1	-0.974282	7.68687	-6.48227	1.22182e-06	6.65614e-05	5.3027	TRUE
NDFIP1	0.272443	5.09571	1.22907	0.23145	0.536774	-6.23838	FALSE
UBE2D2	0.0607023	5.48538	0.596461	0.556624	0.814601	-6.82529	FALSE
EXOC4	-0.0357597	3.51718	-0.195238	0.846901	0.950241	-6.72277	FALSE
ACAP3	0.872788	1.66229	2.53169	0.0185479	0.110091	-3.49256	FALSE
C1orf159	-0.0213269	1.74833	-0.0768692	0.939385	0.98118	-6.29411	FALSE
PPFIA1	0.627883	4.38483	4.23945	0.00030344	0.00515704	-0.0783449	TRUE
TMEM204	0.325002	-0.173791	0.726053	0.475045	0.759031	-5.66595	FALSE
THOC6	0.0635779	2.99875	0.382205	0.705777	0.892019	-6.5787	FALSE
TRAF7	-0.353133	2.96264	-2.44507	0.0224558	0.125987	-3.92172	FALSE
NINJ1	0.34184	10.9986	2.43443	0.022985	0.127488	-4.35829	FALSE
NPHP4	-0.38595	3.09559	-1.7482	0.0936097	0.319631	-5.18772	FALSE
IL13RA1	0.374902	6.91393	1.75978	0.0918005	0.315665	-5.54372	FALSE
WDR44	-0.423045	2.89869	-1.79246	0.086069	0.303599	-5.07699	FALSE
ZCCHC9	-0.0065779	1.33207	-0.0297872	0.976491	0.99204	-6.30862	FALSE
TOP2A	0.166839	0.676147	0.391805	0.698767	0.889621	-6.12432	FALSE
STARD3	-0.581888	5.47701	-5.30286	2.12723e-05	0.00065346	2.49935	TRUE
RARA	0.135288	7.3144	1.05574	0.301924	0.61448	-6.49514	FALSE
PPP1R1B	-0.201964	-2.82624	-0.229981	0.820116	0.938762	-5.50712	FALSE
CHD1L	0.216537	2.42145	0.799245	0.43223	0.727979	-6.15211	FALSE
PEX11B	-0.0598232	2.59856	-0.239077	0.813139	0.936246	-6.51031	FALSE
FMO5	0.529843	-0.335071	1.40546	0.173092	0.455583	-4.90245	FALSE
PIAS3	-0.149704	2.44344	-0.544691	0.591147	0.83248	-6.36697	FALSE
PRKAB2	-0.191837	1.57642	-0.626783	0.536901	0.802794	-6.05664	FALSE
PDHA1	0.131227	4.2182	1.10217	0.281654	0.594288	-6.23104	FALSE
RAI2	-0.15102	-0.170931	-0.269365	0.790023	0.928966	-5.99134	FALSE
MCCC2	-0.0077113	2.47659	-0.0335609	0.973513	0.991066	-6.44745	FALSE
ZNF304	0.295457	1.5979	0.867287	0.394639	0.698412	-5.96799	FALSE
ZSCAN5A	-1.98353	-1.38541	-2.14982	0.0421894	0.191145	-3.68317	FALSE
ZNF132	1.2242	-0.722852	2.2771	0.0322828	0.159278	-3.59451	FALSE
SELENOS	-0.0050069	3.69052	-0.0335417	0.973529	0.991066	-6.75559	FALSE
CHSY1	-0.345227	3.6015	-1.49482	0.148398	0.417849	-5.74027	FALSE
SNRPA1	0.113852	-0.452181	0.262145	0.795516	0.93052	-5.82148	FALSE
LLGL1	-0.794606	-1.85935	-1.11392	0.276684	0.588553	-5.04014	FALSE
THAP1	-0.499482	2.83293	-2.94532	0.00720644	0.0554379	-2.88728	FALSE
RHPN2	-1.29387	-3.28308	-1.42563	0.167248	0.447349	-4.57212	FALSE
C19orf12	-0.348086	2.46633	-0.500533	0.622437	0.850155	-6.24017	FALSE
FAAP24	-0.54887	-0.733841	-0.992112	0.331346	0.642524	-5.35859	FALSE
ACTR10	-0.437184	4.15811	-2.80291	0.0100339	0.0715283	-3.37931	FALSE
ABHD12B	-0.246444	-2.41224	-0.359719	0.722301	0.89941	-5.50167	FALSE
GCH1	2.37218	5.69259	6.43465	3.49503e-06	0.00015485	4.43604	TRUE
LGALS3	0.643488	9.01503	2.79322	0.0106295	0.0742599	-3.6233	FALSE
DNAJB1	0.211499	7.19755	0.94873	0.35278	0.661742	-6.59375	FALSE
ZSWIM4	1.44859	2.69488	5.78873	6.44836e-06	0.00025278	3.87088	TRUE
FBXW9	0.095207	-1.44764	0.10758	0.915251	0.972758	-5.56438	FALSE
RFX1	0.143204	1.99788	0.654472	0.519224	0.790096	-6.35714	FALSE
ZNF20	-1.45622	-3.03213	-1.8229	0.0811906	0.293275	-4.11184	FALSE
C19orf57	-1.84346	-3.55997	-1.89893	0.0700385	0.267448	-4.00592	FALSE
DCAF15	-0.362161	2.7132	-1.97394	0.0603731	0.241359	-4.81558	FALSE
CC2D1A	-0.330439	3.30761	-1.81667	0.0821684	0.294924	-5.10132	FALSE
TRIM21	-0.231375	7.34304	-1.87967	0.072729	0.273702	-5.34858	FALSE
SPATA6	0.80985	0.189183	1.71227	0.100142	0.332062	-4.70132	FALSE
LRRC41	-0.424962	5.0387	-2.69354	0.0128897	0.0845188	-3.6601	FALSE
CCT6B	0.573418	-1.07322	1.02736	0.314808	0.626835	-5.2416	FALSE
DHX30	-0.0399275	4.24879	-0.265972	0.792602	0.929635	-6.7459	FALSE
RAF1	0.208099	8.60729	1.66219	0.109885	0.351105	-5.72689	FALSE
PPARG	-0.602935	1.42157	-2.33326	0.0286272	0.146358	-3.85044	FALSE
NUP210	-0.0371143	4.54834	-0.200839	0.842569	0.948825	-6.76735	FALSE
FCRLA	0.187097	3.3123	0.868622	0.393923	0.697752	-6.23204	FALSE
HSD17B7	-0.281416	1.1827	-1.12201	0.273302	0.584878	-5.64317	FALSE
ENOSF1	0.336533	1.02764	0.986189	0.334182	0.645317	-5.74413	FALSE
EMILIN2	0.102206	3.0513	0.295104	0.770604	0.920782	-6.56951	FALSE
ARFIP2	0.0704843	3.56338	0.442142	0.662468	0.873601	-6.63169	FALSE
TRIM5	0.0694571	5.10133	0.494806	0.625376	0.851271	-6.80126	FALSE
CNGA4	3.7141	-3.45929	4.13482	0.00039433	0.00633732	-0.433556	TRUE
TRIM22	-0.0211321	8.11579	-0.0866123	0.931779	0.977932	-7.0488	FALSE
RRP8	0.220031	3.40112	1.32069	0.199445	0.492737	-5.87246	FALSE
TIMM10B	0.100817	3.76351	0.601768	0.553146	0.812704	-6.588	FALSE
EFR3A	0.192069	5.81297	1.19159	0.245431	0.554342	-6.30238	FALSE
PTCD3	0.024166	3.41871	0.161249	0.873289	0.959088	-6.6278	FALSE
IMMT	-0.0805967	4.02106	-0.641679	0.527351	0.796726	-6.5638	FALSE
MRPL35	0.214937	1.15448	0.788784	0.4382	0.732513	-5.86068	FALSE
ILKAP	0.362441	2.98021	1.80188	0.084533	0.300687	-5.03321	FALSE
PER2	0.493437	1.00274	1.1239	0.272515	0.584233	-5.49942	FALSE
RAMP1	0.117691	1.21349	0.350431	0.729167	0.902915	-6.10376	FALSE
SCLY	-0.183594	1.21075	-0.659852	0.515826	0.787251	-6.01078	FALSE
PTPRE	-0.0874476	9.52933	-0.729271	0.473112	0.757958	-6.81251	FALSE
RAN	0.387943	4.30573	2.80142	0.0100684	0.0716399	-3.34054	FALSE
PRKAA1	-0.438804	5.28277	-3.70838	0.00113995	0.0143694	-1.40562	FALSE
CARD6	-1.55187	4.43649	-8.06565	3.41719e-08	4.73991e-06	8.98254	TRUE
RAP1GAP2	-0.220972	5.12639	-1.50751	0.145134	0.412766	-5.84861	FALSE
CLUH	0.233973	3.14269	0.986221	0.334167	0.645317	-6.10281	FALSE
INPP5K	-0.242221	6.61189	-2.15826	0.0414565	0.188861	-4.84355	FALSE
MYBBP1A	0.154842	3.60374	0.630168	0.534723	0.801773	-6.47128	FALSE
RPA1	-0.0119336	4.09168	-0.076681	0.939533	0.98118	-6.76568	FALSE
SERPINF1	-0.279193	-0.379942	-0.549863	0.587652	0.831804	-5.70564	FALSE
UBE2G1	-0.174863	5.2674	-1.03403	0.311749	0.624201	-6.45061	FALSE
EEFSEC	-0.145826	1.18651	-0.422943	0.676219	0.879381	-6.03944	FALSE
TBC1D14	-0.0269818	7.45927	-0.202717	0.841118	0.948236	-7.03737	FALSE
TMEM128	0.0946714	0.445798	0.236953	0.814766	0.936889	-5.96376	FALSE
COQ3	-0.606724	-2.00326	-0.766017	0.451366	0.74207	-5.28452	FALSE
PNISR	0.160593	6.52577	1.16252	0.256806	0.567744	-6.36183	FALSE
SEC61G	0.196803	2.48322	0.909251	0.372538	0.679188	-6.11773	FALSE
LANCL2	0.419117	1.58597	1.47154	0.154539	0.427768	-5.27278	FALSE
FIGNL1	0.112779	1.13893	0.307475	0.761216	0.917217	-6.09576	FALSE
GRSF1	0.456002	2.18608	1.40154	0.174247	0.457898	-5.4075	FALSE
JCHAIN	0.226514	6.78201	1.31689	0.200697	0.494596	-6.15849	FALSE
ANKRD17	-0.102633	5.29953	-0.672934	0.507616	0.780666	-6.74466	FALSE
UTP3	-0.028422	1.14528	-0.085118	0.932896	0.978306	-6.14255	FALSE
ITGB4	-0.917915	2.59808	-4.98141	4.73055e-05	0.0011897	1.90433	TRUE
WBP2	0.326973	8.89004	2.04941	0.0518558	0.219344	-5.08071	FALSE
H3F3B	-0.249611	12.175	-1.61353	0.120108	0.371166	-5.81356	FALSE
UNK	-0.442492	3.04444	-1.9945	0.0579378	0.235816	-4.76627	FALSE
TRIM47	-0.0010976	-3.00443	-0.0013414	0.998941	0.999551	-5.43284	FALSE
ZRANB2	0.369638	4.52225	2.81674	0.00971885	0.0698486	-3.4003	FALSE
EIF5A	0.945931	3.58105	4.17893	0.00035311	0.00580421	-0.0512296	TRUE
KDM6B	0.832993	6.8597	5.53298	1.20567e-05	0.0004197	3.02101	TRUE
GUCY2D	-0.0671471	-4.88208	-0.0784877	0.938111	0.980809	-5.19199	FALSE
GPS2	0.386758	-0.0810963	0.871449	0.39241	0.696518	-5.56457	FALSE
XAF1	0.147665	4.78736	0.667163	0.511229	0.78338	-6.63929	FALSE
DLG4	-0.477214	-2.32242	-0.645266	0.525065	0.79496	-5.3565	FALSE
RIDA	-0.58182	-1.72489	-1.0011	0.327075	0.63802	-5.11035	FALSE
VPS13B	0.25461	5.28873	1.71726	0.0992119	0.330194	-5.5608	FALSE
MATN2	-0.560233	-3.66584	-0.473728	0.640108	0.860861	-5.19222	FALSE
PCBD2	-0.663758	-1.14481	-1.36651	0.184836	0.471357	-4.86438	FALSE
SDF2	-0.430494	5.86168	-3.97095	0.00059379	0.00881982	-0.811268	FALSE
FLOT2	-0.0011575	7.80912	-0.0086424	0.993178	0.998489	-7.0623	FALSE
ERAL1	0.237777	2.38683	0.745634	0.463353	0.751703	-6.15431	FALSE
PRMT7	0.101901	1.21644	0.243403	0.809826	0.935625	-6.1041	FALSE
NIP7	0.282191	2.62666	1.66347	0.109628	0.350747	-5.21336	FALSE
TERF2	0.550906	2.30684	2.10513	0.0462718	0.203605	-4.39512	FALSE
VPS4A	0.253389	3.37002	1.28794	0.210427	0.508907	-5.88413	FALSE
ANKEF1	0.0141515	-0.925147	0.0142687	0.988751	0.997101	-5.75379	FALSE
PCED1A	0.394744	1.15376	1.46933	0.155131	0.428408	-5.15772	FALSE
BTBD3	-0.308985	0.94119	-0.858415	0.399417	0.702457	-5.90671	FALSE
PCNA	-0.393307	3.30014	-2.05647	0.0511162	0.217217	-4.69309	FALSE
NXT1	0.457711	3.83561	1.94748	0.0636395	0.250447	-5.00148	FALSE
POLR3F	0.0736496	0.501401	0.177578	0.860591	0.954797	-6.06127	FALSE
RIN2	2.27416	1.29642	7.16843	2.49175e-07	1.91421e-05	7.04767	TRUE
PTPRA	0.331146	2.86879	1.37415	0.182483	0.468337	-5.58287	FALSE
DAP3	-0.112858	4.14374	-0.94476	0.354487	0.663081	-6.41466	FALSE
ARHGEF11	-0.262178	6.18076	-1.49735	0.147741	0.416709	-5.92947	FALSE
FCRL2	0.189764	2.19203	0.681698	0.502158	0.776912	-6.10759	FALSE
DCAF8	-0.0570876	3.32758	-0.347683	0.731203	0.903952	-6.66712	FALSE
SYT11	0.0110484	3.19798	0.0538423	0.95752	0.987273	-6.62615	FALSE
IGHMBP2	0.672719	3.92022	2.2121	0.0376237	0.176674	-4.51829	FALSE
ACY3	0.4591	-2.98991	0.597221	0.556126	0.814416	-5.30779	FALSE
TESMIN	0.132542	0.0379927	0.31428	0.756108	0.914307	-5.92827	FALSE
MMACHC	-0.0957523	0.201642	-0.339332	0.737402	0.906953	-5.98602	FALSE
DPH2	0.21306	3.23104	1.06479	0.297894	0.61055	-6.01518	FALSE
TOE1	0.29192	1.86688	1.16138	0.25726	0.568077	-5.66093	FALSE
NASP	0.048825	3.36286	0.147256	0.884219	0.962521	-6.61011	FALSE
MUTYH	-0.0280049	1.97287	-0.104564	0.917618	0.973891	-6.356	FALSE
CTNNBL1	-0.400218	5.01703	-2.22096	0.0363577	0.172825	-4.63162	FALSE
ZSWIM3	0.165519	1.85338	0.701987	0.489648	0.768838	-6.20868	FALSE
RBM38	0.0876236	3.06834	0.377005	0.709585	0.89371	-6.57876	FALSE
OSER1	-0.0338477	8.54832	-0.215969	0.830893	0.943974	-7.0508	FALSE
SERINC3	-0.220936	9.3644	-1.58302	0.126913	0.383268	-5.84966	FALSE
PPP1R3D	0.742212	1.05369	1.4818	0.151807	0.422893	-5.05425	FALSE
AP3B1	-0.465899	5.12742	-3.56231	0.00163388	0.0188497	-1.7468	FALSE
ZBED3	1.04854	-2.32036	1.33386	0.195157	0.486193	-4.73678	FALSE
PATJ	0.454269	0.272195	0.851757	0.403028	0.704821	-5.57611	FALSE
FBXO44	0.164864	0.915405	0.533287	0.598891	0.836733	-5.95769	FALSE
CASP9	-0.583642	3.61721	-3.15906	0.00434502	0.0384254	-2.49844	TRUE
DCTN4	0.35411	5.15468	2.17364	0.0401494	0.184593	-4.77437	FALSE
ATP8A2	-0.420892	-4.28392	-0.398153	0.694146	0.888343	-5.18603	FALSE
ZMYM5	-0.274843	3.10473	-1.77547	0.0888987	0.309643	-5.18377	FALSE
USPL1	-0.0195194	4.19442	-0.122846	0.903284	0.967424	-6.82799	FALSE
XPO4	0.510475	1.92225	1.71629	0.0993906	0.330521	-4.90756	FALSE
POMP	-0.0339887	6.37338	-0.237986	0.813975	0.936693	-7.00164	FALSE
CDK8	-0.533176	0.451706	-1.22899	0.231356	0.536636	-5.268	FALSE
ALOX5AP	0.42475	9.79975	2.8942	0.00812062	0.0610129	-3.38445	FALSE
MYH10	0.00578271	1.46431	0.0195052	0.984604	0.995621	-6.37741	FALSE
PEMT	0.00454314	-0.965268	0.00912015	0.992801	0.998489	-5.72788	FALSE
SCO1	0.103277	2.24813	0.364878	0.718497	0.897733	-6.39326	FALSE
MPRIP	0.0663405	-0.165487	0.147762	0.883803	0.962469	-5.82497	FALSE
CHI3L1	0.548182	9.24695	2.76938	0.010899	0.0755016	-3.65636	FALSE
MYBPH	1.09812	3.5153	4.11578	0.00043894	0.00688211	-0.379173	TRUE
PIK3C2B	-0.599835	1.7399	-2.15161	0.042033	0.190772	-4.46589	FALSE
DSTYK	-0.677399	3.05241	-2.6215	0.0151717	0.0954225	-3.59126	FALSE
CHIT1	-0.0608247	1.31871	-0.291295	0.773406	0.921333	-6.49571	FALSE
SLC41A1	0.229751	2.34228	0.676531	0.505372	0.779183	-6.18069	FALSE
LGR6	0.315016	1.57453	0.916828	0.368636	0.675875	-5.64888	FALSE
TMCC2	0.408782	-3.44836	0.46765	0.644384	0.863264	-5.33444	FALSE
CCNA1	0.670814	-1.51548	0.850704	0.403688	0.705216	-5.41108	FALSE
COG6	-0.0886882	1.53944	-0.325092	0.748016	0.911415	-6.26512	FALSE
SPART	0.271922	7.93076	1.64795	0.112798	0.358093	-5.73746	FALSE
EPSTI1	0.330438	4.70195	1.36701	0.184682	0.471149	-5.90569	FALSE
RFXAP	0.729682	-1.14896	0.964876	0.344526	0.654913	-5.1951	FALSE
TPT1	-0.258602	7.22012	-2.12927	0.044025	0.196889	-4.9106	FALSE
GPALPP1	0.0895434	0.964206	0.253152	0.802373	0.932611	-6.11271	FALSE
KL	-0.42706	-2.7321	-0.409697	0.685775	0.884288	-5.38098	FALSE
RFC3	-0.809183	0.603826	-1.92418	0.0666433	0.258285	-4.39559	FALSE
STARD13	-2.45948	-3.56923	-2.1717	0.0403115	0.184987	-3.64817	FALSE
MORC4	-0.198191	-1.14542	-0.270089	0.789472	0.928681	-5.60713	FALSE
BEX2	0.648511	0.715632	1.62214	0.118243	0.368312	-4.84576	FALSE
TBC1D8B	0.353572	-4.08458	0.402665	0.690869	0.887111	-5.19685	FALSE
TCEAL4	0.0842921	1.46221	0.359534	0.722437	0.89941	-6.31751	FALSE
BEX1	-0.183318	0.965188	-0.673037	0.507552	0.780666	-6.01505	FALSE
FAM104A	-0.206779	5.09404	-1.36042	0.186727	0.4741	-6.0507	FALSE
SLC39A11	0.195006	1.83591	0.681621	0.502205	0.776919	-6.13077	FALSE
SRRM1	0.132011	5.47342	1.112	0.277492	0.589196	-6.37324	FALSE
BTBD2	-0.407329	1.45815	-1.89618	0.0704179	0.268508	-4.64967	FALSE
PRAM1	-0.355904	5.87764	-2.35643	0.0272329	0.141885	-4.46189	FALSE
KMT5C	0.340617	-0.276576	0.726332	0.474877	0.758995	-5.6541	FALSE
ZNF414	0.561056	0.301223	1.73938	0.0951783	0.32218	-4.65682	FALSE
PDE6B	0.589942	-1.48744	0.985083	0.334714	0.645771	-5.23888	FALSE
HSPBP1	0.0605666	1.71863	0.224946	0.823985	0.940922	-6.2511	FALSE
CSNK1G2	-0.195515	5.03839	-1.52613	0.140453	0.406004	-5.81097	FALSE
SLF1	0.0113188	3.10235	0.0615316	0.951461	0.984895	-6.78455	FALSE
CNDP2	-0.258923	6.0356	-0.600931	0.555359	0.813974	-6.75862	FALSE
MACROD1	0.150076	-3.76166	0.172079	0.864863	0.955648	-5.34076	FALSE
WDR74	0.283881	2.91064	1.42185	0.168333	0.448822	-5.60655	FALSE
LGALS12	-1.11952	0.402321	-3.36666	0.00263473	0.0267961	-1.60736	TRUE
RTN3	-0.402558	8.2604	-3.56858	0.00160889	0.0186298	-1.82176	FALSE
RARRES3	-0.0655643	3.89395	-0.155506	0.877938	0.960793	-6.66574	FALSE
HRASLS2	0.552768	-1.74885	0.887266	0.384013	0.689555	-5.46225	FALSE
MYH11	0.0689006	-0.33678	0.1469	0.884476	0.962617	-5.92363	FALSE
FOPNL	-0.314933	3.09961	-1.50218	0.146498	0.414835	-5.5945	FALSE
MED10	0.146123	3.50567	0.928655	0.3626	0.670784	-6.31037	FALSE
PDZD2	0.0386273	-1.64917	0.0608928	0.951964	0.985068	-5.6383	FALSE
MORC2	0.415307	1.2686	1.31565	0.201106	0.495199	-5.38016	FALSE
LARGE1	0.24418	-1.72754	0.326555	0.746923	0.911253	-5.46318	FALSE
SLC2A11	-0.125105	-1.72038	-0.196881	0.845629	0.949956	-5.57664	FALSE
C1QTNF6	0.774212	-0.128709	2.00766	0.0564253	0.231662	-4.19992	FALSE
FAM83F	-1.80134	-3.40165	-1.82861	0.0803022	0.291057	-4.11999	FALSE
GIMAP6	0.210568	3.43383	0.566003	0.577076	0.825605	-6.42157	FALSE
GIMAP4	-0.741543	6.1445	-2.47237	0.0222369	0.125109	-4.21131	FALSE
ADCK2	0.468714	0.894323	1.203	0.241072	0.548589	-5.3827	FALSE
MKRN1	-0.349279	7.07289	-3.36572	0.00264079	0.0267968	-2.28378	FALSE
AGAP3	1.93647	3.9387	7.92115	5.37824e-08	6.42254e-06	8.50643	TRUE
KRBA1	0.185235	-0.32278	0.396505	0.695345	0.888748	-5.81972	FALSE
ACTR3B	-0.192191	-1.91925	-0.243954	0.809404	0.935512	-5.43616	FALSE
NTS	-0.173413	-4.58966	-0.193171	0.848501	0.950704	-5.23733	FALSE
BTG1	-0.152469	8.24461	-0.800276	0.431644	0.727588	-6.74002	FALSE
C12orf29	-0.0014639	1.0479	-0.0040786	0.996781	0.999418	-6.137	FALSE
ATP13A3	0.511776	6.4172	3.72371	0.00109755	0.0140103	-1.42212	TRUE
SFTPD	-3.34615	-2.61578	-3.44245	0.00219096	0.023267	-1.63337	TRUE
TMEM254	0.0375748	-0.384952	0.0786135	0.938012	0.980789	-5.78048	FALSE
TMTC1	0.099808	-0.800557	0.149359	0.882557	0.962227	-5.83012	FALSE
KRAS	0.307091	5.07789	1.84403	0.0779461	0.285501	-5.35843	FALSE
IPO8	-0.152621	2.93472	-0.724518	0.475969	0.759595	-6.32158	FALSE
LARS	0.0949512	3.69488	0.531699	0.599973	0.837367	-6.56874	FALSE
IMPA1	-0.241302	3.42732	-1.53981	0.137093	0.399567	-5.61677	FALSE
LRRCC1	-1.31333	-1.17154	-1.38412	0.179582	0.464646	-4.76774	FALSE
E2F5	0.540402	-0.846231	1.07346	0.294071	0.606858	-5.21111	FALSE
CCDC59	0.0299547	2.70353	0.178852	0.859602	0.954572	-6.62224	FALSE
SWAP70	0.0905734	5.918	0.810272	0.425992	0.724023	-6.66762	FALSE
ARNTL	-0.578602	5.36309	-4.86853	6.27138e-05	0.00148406	1.42126	TRUE
LYVE1	-0.580855	-2.12697	-1.06158	0.29932	0.611458	-5.1761	FALSE
AMPD3	2.04405	5.54678	7.34277	3.48719e-07	2.55614e-05	6.66273	TRUE
SBF2	-0.118922	5.30799	-0.793784	0.43534	0.730645	-6.68097	FALSE
MICAL2	-0.857038	4.94133	-4.55482	0.0001376	0.00278167	0.661851	TRUE
RRAS2	0.946227	-0.0811462	1.39164	0.17719	0.461452	-4.91002	FALSE
HSD17B4	-0.0067363	4.36764	-0.0310744	0.975475	0.991652	-6.94187	FALSE
ZFC3H1	0.356884	5.54328	2.64051	0.0145351	0.0923329	-3.86076	FALSE
SARAF	-0.417002	8.4851	-3.86681	0.0007696	0.0107911	-1.10258	FALSE
RNF122	-0.778094	-0.0548861	-1.45115	0.160085	0.436049	-4.85892	FALSE
DPF2	-0.585976	5.43974	-3.44076	0.00220002	0.0233357	-2.05679	TRUE
MEN1	-0.303353	3.17004	-1.42512	0.167396	0.447516	-5.60685	FALSE
ERG28	-0.179018	1.88519	-0.708043	0.485949	0.766501	-6.07225	FALSE
GSC	-0.159568	-4.67775	-0.180253	0.858514	0.953962	-5.21856	FALSE
NUMB	0.209579	9.07625	1.91179	0.0682912	0.262285	-5.32522	FALSE
COX16	0.254904	0.161875	0.593714	0.55843	0.815617	-5.75702	FALSE
TTC9	-0.313328	2.30137	-1.14937	0.262078	0.573727	-5.84202	FALSE
MED6	-0.170498	3.0867	-1.13716	0.267043	0.579061	-6.04504	FALSE
EIF2S1	0.177414	4.50804	1.29016	0.209668	0.507756	-6.05789	FALSE
LOXL2	-0.523877	-0.992906	-0.787007	0.439219	0.733451	-5.4067	FALSE
ELP3	0.0482129	2.81129	0.166102	0.869511	0.957498	-6.50406	FALSE
ADAMDEC1	2.8725	-2.30639	3.07937	0.00525325	0.044141	-2.11832	TRUE
CTIF	0.0238761	-0.958154	0.0393153	0.968974	0.989728	-5.71148	FALSE
MBD2	0.0790396	2.6582	0.443137	0.661759	0.872921	-6.55413	FALSE
IER3IP1	-0.0286383	1.64987	-0.110417	0.913026	0.971809	-6.29057	FALSE
MRPS36	-0.190165	1.33713	-0.779596	0.443484	0.736499	-5.98864	FALSE
CCNB1	0.371234	0.0969442	0.987557	0.333526	0.645017	-5.54849	FALSE
CDK7	0.770579	2.8272	4.81532	7.16405e-05	0.00165087	1.49315	TRUE
CD180	-0.46647	3.64301	-2.72176	0.012087	0.0811198	-3.41302	FALSE
IRAK2	1.48669	9.55934	7.87463	5.16983e-08	6.25653e-06	8.45632	TRUE
CAMK1	-0.591728	0.68314	-1.62157	0.118366	0.368505	-4.88965	FALSE
THUMPD3	0.414948	3.82334	2.474	0.0210729	0.120325	-4.0991	FALSE
VHL	1.06509	5.63424	6.96607	3.95791e-07	2.84339e-05	6.4581	TRUE
BHLHE40	0.421899	9.11109	2.35108	0.0275491	0.14277	-4.51566	FALSE
ARL8B	0.72201	7.86863	3.77579	0.00096473	0.0126609	-1.32166	TRUE
EDEM1	0.55256	7.92583	2.71799	0.0122555	0.081758	-3.74909	FALSE
CHL1	1.65045	-1.96293	2.14666	0.0424675	0.19202	-3.70956	FALSE
DPH6	-0.235358	-1.51636	-0.365722	0.717876	0.897569	-5.53633	FALSE
KATNBL1	-0.206897	7.55449	-1.45174	0.159921	0.4358	-6.01547	FALSE
EMC7	-0.0088006	4.71629	-0.0717531	0.943411	0.982493	-6.93684	FALSE
PRPF38B	-0.0107622	5.41522	-0.0940372	0.925884	0.975715	-6.99087	FALSE
TSPAN2	0.148876	5.04561	1.06523	0.297698	0.610364	-6.408	FALSE
GSTM3	0.0583237	-0.338949	0.148788	0.883003	0.962277	-6.06851	FALSE
VAV3	-0.0016472	3.05908	-0.0076718	0.993944	0.998976	-6.76583	FALSE
PSRC1	-0.279719	-0.098253	-0.590603	0.560478	0.816638	-5.80045	FALSE
PTPN22	-0.893949	4.80489	-4.19297	0.00034091	0.00566566	-0.160357	TRUE
SORT1	-0.298255	4.20243	-0.998195	0.328553	0.639831	-6.18386	FALSE
WNT2B	0.796067	-2.32389	0.993032	0.330907	0.642294	-5.09504	FALSE
LAMTOR5	-0.214922	5.21277	-1.69464	0.103485	0.339107	-5.56943	FALSE
NOTCH2	-0.297564	7.9958	-2.40398	0.024565	0.132781	-4.39917	FALSE
CEPT1	0.00215606	2.66157	0.0107382	0.991524	0.998166	-6.58275	FALSE
CD101	-1.33085	0.863884	-3.18839	0.00405048	0.0366106	-1.98437	TRUE
AP4B1	-0.253242	2.07017	-0.956165	0.348816	0.658416	-5.94615	FALSE
NAPG	-0.223196	3.60747	-1.20333	0.240946	0.54844	-6.07989	FALSE
SPIRE1	1.35453	-1.86771	1.36883	0.184452	0.471149	-4.80073	FALSE
PPHLN1	-0.093309	3.76762	-0.67981	0.503331	0.777659	-6.55903	FALSE
FKBP11	0.184029	2.94893	0.578605	0.568413	0.820626	-6.3492	FALSE
ARF3	-0.380089	5.75073	-2.34679	0.0278053	0.143787	-4.44892	FALSE
TMEM106C	0.143826	1.49178	0.517742	0.609525	0.843058	-6.1335	FALSE
SLC38A2	-0.349712	8.89336	-3.50025	0.00190236	0.0210063	-1.9883	FALSE
YWHAQ	0.198995	5.24983	1.81038	0.0831671	0.297376	-5.37041	FALSE
KIDINS220	-0.168322	6.59518	-1.55292	0.133935	0.39518	-5.85428	FALSE
GRHL1	0.336635	-2.26328	0.456434	0.652308	0.867372	-5.44382	FALSE
ROCK2	-0.514816	2.22278	-1.43744	0.163902	0.442968	-5.37983	FALSE
RSAD2	0.360969	9.37468	1.52893	0.140608	0.406007	-5.91468	FALSE
LPIN1	0.323406	4.16869	2.03732	0.0531444	0.222659	-4.83789	FALSE
CMPK2	1.33035	3.98341	4.14028	0.0004214	0.00668307	-0.208354	TRUE
IAH1	-0.0358179	1.87158	-0.179111	0.8594	0.954499	-6.37953	FALSE
LDHA	0.979534	6.31975	3.63289	0.00158868	0.0184582	-1.74331	TRUE
IL6ST	0.247353	4.32634	0.942055	0.356109	0.664506	-6.43643	FALSE
NAV1	-1.06115	-1.88098	-1.01335	0.321312	0.633975	-4.9888	FALSE
CDC73	-0.588813	5.98568	-3.93489	0.00064964	0.00945761	-0.883155	TRUE
TIMM17A	-0.0504454	3.50909	-0.307101	0.761497	0.917221	-6.67308	FALSE
RPS15A	-0.0046868	1.19882	-0.0149282	0.988217	0.997059	-6.18958	FALSE
NARS	0.529312	6.68385	3.99786	0.00055524	0.00835039	-0.762457	TRUE
KIAA1468	-0.288248	4.65799	-2.05232	0.0515499	0.218324	-4.93551	FALSE
RBM17	0.50613	4.32825	2.41589	0.0239353	0.130828	-4.19057	FALSE
IL2RA	1.31381	1.43579	3.91227	0.00068729	0.00986716	-0.44755	TRUE
ANKRD16	0.881189	-2.37681	1.00551	0.32499	0.636702	-5.04037	FALSE
ECHDC3	0.206795	-0.242017	0.32049	0.751457	0.912744	-5.71268	FALSE
IL15RA	0.911854	2.41188	3.27848	0.00326161	0.0313003	-2.04075	TRUE
CCNH	-0.406378	5.57774	-3.79944	0.00090977	0.0121249	-1.20244	FALSE
HRH4	-0.161854	-0.685608	-0.173837	0.863767	0.955293	-5.95053	FALSE
TMEM241	-0.182754	-0.726537	-0.310743	0.758762	0.916103	-5.72487	FALSE
CABLES1	0.589109	-2.56119	0.59526	0.557414	0.814793	-5.30706	FALSE
DOCK2	-0.0645048	7.57098	-0.620437	0.540998	0.805003	-6.86277	FALSE
EMP1	-2.99336	-0.83757	-5.5401	1.18474e-05	0.00041401	2.63482	TRUE
SOX5	-0.633499	-3.32274	-0.655519	0.518561	0.789621	-5.2166	FALSE
KLRD1	0.170458	4.27711	1.0898	0.286956	0.599651	-6.0823	FALSE
KLRC1	-0.156826	0.164604	-0.356662	0.724558	0.900367	-5.8099	FALSE
MYBPC3	0.663306	2.66895	3.75455	0.00101686	0.013207	-1.09726	TRUE
DDB2	0.135554	1.53918	0.522713	0.606115	0.841203	-6.08377	FALSE
ACP2	-0.295898	2.30191	-1.31749	0.200498	0.494241	-5.60304	FALSE
RTL8C	-0.0889265	1.98563	-0.450136	0.656777	0.869978	-6.37624	FALSE
RAB33A	0.0258094	0.621468	0.0744513	0.941287	0.98174	-6.151	FALSE
RBMX2	0.28909	-0.329642	0.614229	0.545022	0.807678	-5.64523	FALSE
STK26	0.18776	5.74896	1.43284	0.165199	0.445098	-6.00628	FALSE
PIWIL4	1.46807	1.588	5.29042	2.1938e-05	0.00066693	2.78224	TRUE
PUM1	0.0639691	6.25099	0.588815	0.561657	0.817153	-6.85237	FALSE
YARS	0.266433	5.84429	1.85825	0.0758275	0.281053	-5.33881	FALSE
PHC2	-0.484419	4.40122	-2.84868	0.00902662	0.066139	-3.32605	FALSE
CDCA8	0.0478776	0.371482	0.120845	0.904851	0.968202	-6.00936	FALSE
GNL2	0.201664	4.95838	1.40193	0.174132	0.457717	-5.9707	FALSE
AGO4	-0.44949	4.95305	-3.63621	0.00136225	0.0164597	-1.56873	FALSE
HOOK1	0.0938028	0.00480199	0.210852	0.834838	0.945723	-5.87765	FALSE
BTF3L4	-0.111365	2.83627	-0.690556	0.496674	0.77311	-6.44625	FALSE
PRPF38A	0.112906	4.74003	0.910741	0.371768	0.678549	-6.52798	FALSE
DSC2	-0.549395	3.8635	-2.29606	0.0310035	0.154768	-4.35062	FALSE
RNF138	-0.259932	3.76427	-1.25167	0.223125	0.526627	-6.0147	FALSE
ELP2	0.226876	3.51919	1.42347	0.167867	0.448238	-5.73595	FALSE
FHOD3	-0.810458	-4.19913	-0.739693	0.466882	0.754493	-5.03076	FALSE
TPGS2	0.15961	2.45696	0.808096	0.427218	0.724635	-6.22215	FALSE
DAGLA	0.244643	0.170642	0.461374	0.648813	0.865916	-5.96934	FALSE
SLC43A3	1.56233	8.85444	6.6569	1.13799e-06	6.27532e-05	5.40517	TRUE
TIMM10	0.0407446	1.72187	0.122725	0.903379	0.967424	-6.2895	FALSE
DHX34	0.155053	7.93996	1.21262	0.237442	0.543737	-6.33182	FALSE
FADS2	-0.782557	1.55038	-2.5461	0.0179627	0.107896	-3.55457	FALSE
TMEM258	0.0823455	3.3359	0.570396	0.573875	0.82396	-6.58272	FALSE
TCN1	-0.489587	3.52664	-3.19793	0.00395888	0.0359993	-2.45079	FALSE
C5AR2	-0.319354	4.88583	-2.27422	0.0324809	0.160026	-4.58317	FALSE
TMEM165	0.911415	4.85559	3.947	0.00063989	0.00938452	-0.802606	TRUE
CLOCK	0.393347	1.09603	1.00957	0.323082	0.63559	-5.67868	FALSE
GGACT	0.228667	-2.31912	0.316754	0.754254	0.913775	-5.48052	FALSE
COL4A2	0.848263	1.3726	3.08378	0.00519856	0.043763	-2.36708	TRUE
CLDN10	0.551722	-1.80814	0.793975	0.435231	0.73053	-5.37057	FALSE
DZIP1	2.24212	-3.99624	3.05604	0.00555193	0.0457134	-2.23926	TRUE
UBAC2	-0.382771	5.05244	-3.23033	0.00366263	0.0341668	-2.51157	FALSE
ARGLU1	0.0395068	6.28823	0.311522	0.758177	0.915821	-6.97931	FALSE
BIVM	0.761995	-1.70011	1.14887	0.262281	0.573959	-5.02009	FALSE
ERCC5	-0.520975	2.05265	-1.89865	0.0700773	0.267448	-4.74853	FALSE
TPP2	-0.244727	4.54026	-1.88474	0.0720121	0.272113	-5.2141	FALSE
KDELC1	2.28593	-3.42304	2.86211	0.00874974	0.0646355	-2.55552	FALSE
CARS2	-0.261426	4.46995	-1.88871	0.0714555	0.270747	-5.19859	FALSE
ARHGAP32	0.63819	-2.22848	0.678434	0.504187	0.778247	-5.34096	FALSE
STT3A	0.389137	4.85283	3.24762	0.00351338	0.0331173	-2.46095	FALSE
ETS1	0.306843	5.25283	1.69182	0.104028	0.340169	-5.49036	FALSE
SLC37A2	-1.31803	3.80753	-6.70992	7.16277e-07	4.37827e-05	5.97084	TRUE
TMED7	0.0371537	3.99598	0.170553	0.866049	0.956372	-6.84382	FALSE
APC	-0.638294	4.57113	-3.81767	0.00086953	0.011701	-1.10991	TRUE
NREP	0.750341	-2.47493	1.36534	0.185199	0.471733	-4.72519	FALSE
WDR36	-0.188189	3.06707	-0.895245	0.379822	0.685281	-6.1574	FALSE
OSTF1	-0.715553	6.28148	-6.37803	1.5635e-06	8.14827e-05	5.07482	TRUE
RFK	0.116614	1.96346	0.574525	0.571124	0.821974	-6.2764	FALSE
UBQLN1	0.00964079	6.35873	0.0964311	0.924004	0.974836	-7.03244	FALSE
NAA35	0.313264	2.01966	1.02143	0.317549	0.630205	-5.88941	FALSE
C9orf40	0.571106	3.12282	2.69602	0.0128171	0.0842573	-3.58915	FALSE
ANXA1	-0.0402539	6.74591	-0.263853	0.794216	0.930068	-6.99931	FALSE
CTSL	-0.734317	5.43484	-4.23245	0.00030881	0.00522365	-0.0808657	TRUE
AGTPBP1	0.189557	6.28844	1.69718	0.102996	0.338183	-5.63315	FALSE
GOLM1	-0.124599	1.40551	-0.282566	0.780008	0.924217	-6.08608	FALSE
PSAT1	0.0186356	1.69123	0.0711797	0.943863	0.982638	-6.2812	FALSE
ISCA1	-0.448098	3.6417	-2.31385	0.0298451	0.15078	-4.29043	FALSE
ADAM19	-0.525104	4.11207	-3.22846	0.00367917	0.0341861	-2.42909	TRUE
HAVCR2	-0.788298	5.09466	-4.42482	0.00019065	0.0035625	0.40606	TRUE
CCNJL	-0.824713	3.32891	-3.48575	0.00197107	0.0216458	-1.7505	TRUE
TAOK3	-0.342734	5.6774	-2.67607	0.0134112	0.0870999	-3.78749	FALSE
USP30	0.246353	2.48214	0.839106	0.409946	0.710783	-6.15791	FALSE
SDS	-5.42994	-0.908922	-7.18042	2.42478e-07	1.8928e-05	4.48997	TRUE
FBXO21	-0.0320394	3.21866	-0.164875	0.870466	0.957744	-6.59183	FALSE
OASL	0.617562	6.64594	2.77265	0.010877	0.075407	-3.59782	FALSE
HRK	-1.26141	-3.41993	-1.51001	0.144497	0.411691	-4.47579	FALSE
RNFT2	0.933331	-2.5628	1.53577	0.138078	0.40165	-4.52267	FALSE
P2RX4	0.821219	4.95435	3.22479	0.00384578	0.0352732	-2.52589	TRUE
BICDL1	0.255573	-1.37204	0.33301	0.742108	0.908681	-5.56623	FALSE
DTX1	0.0496929	-2.46344	0.0623457	0.95082	0.984617	-5.51641	FALSE
TRAFD1	-0.54827	7.61923	-2.98037	0.00663737	0.0521959	-3.15661	FALSE
DMTF1	-0.312593	4.51858	-1.99044	0.0584115	0.236549	-4.982	FALSE
TMEM243	-0.185819	2.83583	-0.998075	0.328507	0.639831	-6.05163	FALSE
CCDC146	0.0215301	0.913464	0.0716835	0.943466	0.982493	-6.19346	FALSE
TMEM60	0.0226976	4.83834	0.157082	0.876535	0.960489	-6.9589	FALSE
CD36	-1.39316	-0.362494	-3.33482	0.00284627	0.0283714	-1.587	TRUE
PNPLA8	0.659784	8.10132	3.04112	0.00585829	0.0474772	-3.05034	TRUE
HILPDA	4.27039	0.834008	5.77876	1.75998e-05	0.0005657	3.10073	TRUE
RINT1	0.382007	2.41612	1.78852	0.0867182	0.305053	-4.94193	FALSE
SRPK2	-0.0776813	4.66121	-0.606649	0.549956	0.810437	-6.75661	FALSE
KCP	-1.15907	-3.69744	-1.18476	0.248071	0.556924	-4.76067	FALSE
TES	-0.249176	6.85724	-1.38664	0.178691	0.463819	-6.08445	FALSE
MDFIC	1.3812	0.339846	2.70552	0.0125429	0.083244	-2.93553	FALSE
MTO1	0.29891	2.82251	1.27911	0.213465	0.513743	-5.7215	FALSE
ANKRD6	-0.323414	0.58529	-1.1028	0.281387	0.594002	-5.53161	FALSE
KHDC1	-0.861855	-3.0664	-0.846422	0.405936	0.707367	-5.09419	FALSE
CEP162	0.058526	2.38646	0.174816	0.862736	0.955293	-6.48573	FALSE
SYNCRIP	-0.028178	3.31949	-0.155253	0.877961	0.960793	-6.66826	FALSE
SNX14	-0.458303	4.4412	-3.0286	0.00592428	0.0479258	-2.92989	FALSE
NT5E	0.463958	-0.71311	1.00824	0.323705	0.636138	-5.39013	FALSE
AKIRIN2	0.259093	9.19949	1.43038	0.165898	0.446227	-6.06806	FALSE
ORC3	0.225225	1.87617	0.880077	0.387814	0.692863	-5.98911	FALSE
LCA5	-2.23091	-4.1758	-1.85979	0.0756008	0.280385	-4.0474	FALSE
MAP3K7	-0.361882	4.43185	-2.60121	0.0158798	0.098842	-3.83286	FALSE
PRR5L	-0.184578	5.7734	-0.427486	0.674082	0.878888	-6.90045	FALSE
LMO2	1.19082	4.78343	6.02692	3.62067e-06	0.00015838	4.27684	TRUE
PHF21A	-0.197069	5.47677	-1.42779	0.166634	0.446802	-5.99683	FALSE
NAT10	0.152837	3.42744	0.843984	0.40727	0.708485	-6.27418	FALSE
EHF	-0.0368692	-3.61695	-0.0455637	0.964047	0.988758	-5.43466	FALSE
PRRG4	-0.544802	2.93173	-2.37397	0.0262189	0.138345	-4.1053	FALSE
CAPRIN1	-0.0770996	5.8765	-0.640654	0.528005	0.797069	-6.80212	FALSE
DNAJC14	-0.242625	3.41147	-1.35968	0.186959	0.474189	-5.83823	FALSE
CD63	0.512851	10.4617	2.97449	0.00672978	0.0527345	-3.2103	FALSE
AVIL	-0.593232	0.708994	-1.68149	0.106039	0.343284	-4.91389	FALSE
GDF11	-0.358069	0.99844	-1.14008	0.265848	0.577911	-5.59703	FALSE
ITGA7	0.902297	1.21128	2.70062	0.0126835	0.0837764	-3.24284	FALSE
TESPA1	0.331624	2.15693	1.33872	0.193594	0.483454	-5.65107	FALSE
RDH5	0.752506	0.840474	3.31093	0.00301572	0.0295862	-1.81577	TRUE
AGAP2	-0.88326	2.16518	-3.72272	0.00110024	0.0140308	-0.978039	TRUE
BLOC1S1	0.206129	4.60572	1.45622	0.158689	0.43412	-5.91488	FALSE
CDK4	-0.109334	3.81924	-0.72788	0.473947	0.758112	-6.58789	FALSE
TROAP	-1.17184	-3.05789	-1.33872	0.193594	0.483454	-4.67206	FALSE
TSPAN31	-0.333499	3.67286	-1.95521	0.0626698	0.247603	-4.96227	FALSE
TFCP2	-0.055166	2.04492	-0.215161	0.831516	0.94426	-6.39613	FALSE
COQ10A	0.228093	0.308371	0.54311	0.592218	0.832922	-5.80171	FALSE
PAN2	0.0264666	3.16423	0.121433	0.90439	0.967947	-6.58303	FALSE
ESPL1	1.12639	1.3534	3.17063	0.00422638	0.037745	-2.20525	TRUE
ZC3H10	-0.0172119	2.15466	-0.0686443	0.945859	0.983427	-6.46582	FALSE
HNRNPA1	0.205875	1.66383	1.00996	0.322899	0.635506	-5.86363	FALSE
ACVR1B	0.341544	4.31563	1.11442	0.277889	0.589719	-6.30295	FALSE
OS9	-0.307205	7.54643	-2.88248	0.00834509	0.0623875	-3.387	FALSE
KCNH3	0.0367996	-1.47449	0.0651312	0.948626	0.984037	-5.7019	FALSE
LTV1	0.141152	1.48303	0.592333	0.559339	0.816482	-6.06453	FALSE
MAP7	-0.408431	1.07527	-1.20101	0.241827	0.549475	-5.50835	FALSE
CD164	0.189263	9.12224	1.52396	0.140992	0.406453	-5.93445	FALSE
AFG1L	-0.544849	-2.09414	-0.61491	0.54458	0.807418	-5.32539	FALSE
AHI1	0.204002	2.46519	0.993643	0.330615	0.642212	-6.18476	FALSE
HEY2	-0.214449	-1.86812	-0.28782	0.776032	0.922663	-5.53573	FALSE
PKIB	0.464017	-2.89167	0.491463	0.627702	0.852827	-5.29637	FALSE
SMPD2	0.790135	4.01778	3.22839	0.00371165	0.0344105	-2.46108	TRUE
MICAL1	-0.268662	6.40967	-2.28431	0.0317905	0.157572	-4.6002	FALSE
REPS1	0.522208	1.59543	1.67032	0.108252	0.348198	-4.95432	FALSE
STX11	0.73132	9.73718	3.60915	0.00147345	0.0174797	-1.74407	TRUE
TEC	-0.155117	2.03338	-0.432134	0.669621	0.876929	-6.33252	FALSE
PRADC1	0.148118	-0.454126	0.29459	0.770919	0.920922	-5.73709	FALSE
SEMA4F	0.828463	-0.192238	1.17055	0.253627	0.563922	-5.17982	FALSE
CCT7	0.136323	4.73608	0.971172	0.341448	0.651904	-6.39163	FALSE
EGR4	0.858773	-1.88616	1.52549	0.140612	0.406007	-4.63314	FALSE
RAB11FIP5	0.0925061	0.201887	0.19055	0.85053	0.951269	-5.8589	FALSE
SMYD5	0.278071	0.925931	0.809865	0.426221	0.724023	-5.82763	FALSE
DYSF	-0.537149	8.25344	-4.48534	0.0001638	0.00316944	0.417012	TRUE
CCDC142	0.0925351	2.08441	0.317424	0.753752	0.913616	-6.34484	FALSE
USP15	-0.132874	9.0278	-1.22503	0.232818	0.538232	-6.32432	FALSE
GNS	-0.0669917	9.35141	-0.353639	0.726793	0.901792	-7.01516	FALSE
CPM	-0.247368	1.18124	-0.616369	0.543633	0.806471	-6.04511	FALSE
MDM2	0.603561	5.4308	2.76436	0.0110249	0.0761104	-3.58547	FALSE
KLHL36	-0.275059	3.66662	-1.47021	0.154894	0.428121	-5.72531	FALSE
MPHOSPH6	-0.112719	1.07411	-0.36043	0.721776	0.899321	-6.08086	FALSE
KIAA0513	-0.434513	6.65936	-3.17797	0.00415283	0.0372002	-2.71352	FALSE
DYNC1LI2	-0.158183	4.14345	-1.16247	0.256826	0.567744	-6.19602	FALSE
FBXL8	-0.26543	-1.57303	-0.316692	0.7543	0.913775	-5.57656	FALSE
FHOD1	-0.568092	4.55516	-3.11655	0.00480874	0.0412911	-2.76891	TRUE
CCDC102A	1.33773	-1.97909	1.60318	0.12238	0.374853	-4.4307	FALSE
PCNX2	-0.0445808	-0.713895	-0.0767317	0.939493	0.98118	-5.74331	FALSE
URB2	0.466877	2.16741	1.82096	0.0814935	0.293749	-4.83239	FALSE
EGLN1	0.115111	4.79181	0.546401	0.58999	0.832396	-6.79275	FALSE
COG2	0.1492	2.49595	0.64762	0.523568	0.793827	-6.27156	FALSE
ABCB10	0.991437	-0.973289	1.98706	0.0588092	0.237583	-4.00039	FALSE
NTPCR	-0.348324	1.0529	-1.22836	0.23159	0.536912	-5.45583	FALSE
TAF5L	0.305875	1.68981	1.13377	0.268432	0.580211	-5.68044	FALSE
GLUL	-0.548195	12.0945	-3.98326	0.00057585	0.00859966	-0.838335	TRUE
STX6	-1.17981	5.63428	-7.04855	3.2755e-07	2.42065e-05	6.65336	TRUE
RNASEL	-1.06769	6.3667	-8.92556	5.62754e-09	1.39008e-06	10.7077	TRUE
DHX9	-0.0290257	6.51811	-0.26608	0.79252	0.929635	-6.99739	FALSE
KIAA1614	-0.602124	-1.62107	-0.97769	0.338281	0.649663	-5.23778	FALSE
CEP350	0.074847	4.82579	0.45131	0.655943	0.869448	-6.84379	FALSE
NPL	-0.155375	8.3738	-0.960589	0.346633	0.656356	-6.60583	FALSE
FAM129A	0.375137	8.52934	2.29608	0.0310022	0.154768	-4.61602	FALSE
PIGC	0.0191153	2.4664	0.0776106	0.938801	0.981067	-6.49227	FALSE
LAMC1	0.784744	-0.837676	1.18684	0.247263	0.556289	-5.14729	FALSE
RC3H1	-0.165835	6.75269	-1.1102	0.278253	0.59015	-6.43162	FALSE
GPR55	2.20138	-3.29931	2.05752	0.0510077	0.21693	-3.80219	FALSE
SP110	-0.389667	7.38095	-3.0911	0.00510897	0.0431903	-2.91261	FALSE
MRPL44	0.579774	4.50304	3.57849	0.00157019	0.0183023	-1.66932	TRUE
DOCK10	0.228967	3.53943	1.1795	0.250114	0.559699	-5.96322	FALSE
TTLL4	0.428764	6.40682	2.66497	0.0137532	0.0887291	-3.84272	FALSE
USP37	0.109092	2.33238	0.394501	0.696803	0.889389	-6.39105	FALSE
HTR2B	2.00972	-0.492549	4.74451	8.55336e-05	0.00189757	1.54926	TRUE
ITM2C	0.0764764	4.05988	0.447527	0.658632	0.870899	-6.70034	FALSE
SERPINE2	0.0587882	0.518818	0.154496	0.878551	0.961018	-6.05428	FALSE
DNAJB2	-0.4337	2.99247	-2.25839	0.0335916	0.163738	-4.32171	FALSE
WNT10A	0.837601	-0.920648	1.1256	0.27181	0.583555	-5.1237	FALSE
TMBIM1	-0.052578	9.17191	-0.323908	0.748901	0.91171	-7.02614	FALSE
CYP27A1	-0.0223942	7.20057	-0.114315	0.909969	0.97071	-7.06118	FALSE
EIF4E2	-0.345189	4.86938	-3.01143	0.00616927	0.0496634	-3.00011	FALSE
ARMC9	1.66138	0.380858	4.94704	5.15421e-05	0.00128018	1.97312	TRUE
CAB39	-0.117192	4.9155	-0.789073	0.438034	0.732508	-6.63624	FALSE
COX5B	-0.219701	4.98848	-1.58891	0.125573	0.380689	-5.72167	FALSE
REV1	0.18742	3.78727	0.833949	0.412787	0.713104	-6.44575	FALSE
TSGA10	0.16574	-0.127446	0.435671	0.66709	0.87547	-5.89582	FALSE
MFSD9	-0.963118	2.99014	-3.42123	0.0023073	0.0241911	-1.76732	TRUE
TMEM127	0.0178306	7.72551	0.0964759	0.923969	0.974836	-7.05979	FALSE
TGFBRAP1	0.968809	3.54119	3.49548	0.00192474	0.0212324	-1.68996	TRUE
GCC2	-0.48859	5.26696	-3.82735	0.00084888	0.0115351	-1.11624	FALSE
MRPS9	0.235402	1.33514	0.688633	0.497862	0.773984	-5.96126	FALSE
C2orf49	0.316948	3.42903	1.9975	0.05759	0.234849	-4.89447	FALSE
ANKRD36	0.519765	0.214777	1.33742	0.19401	0.484136	-5.10843	FALSE
EPC2	-0.162467	2.50054	-0.77806	0.444372	0.737294	-6.30009	FALSE
ISCU	-0.0376968	5.91778	-0.389114	0.700729	0.890439	-6.93478	FALSE
ALDH1L2	-0.732846	-3.39011	-0.598621	0.555208	0.813898	-5.13608	FALSE
STAB2	0.1558	-3.08814	0.233342	0.817536	0.93794	-5.47975	FALSE
USP44	0.250528	-2.38578	0.348611	0.730515	0.903412	-5.43518	FALSE
SCYL2	-0.259982	5.94194	-2.05626	0.0511386	0.217227	-5.01272	FALSE
CKAP4	0.802826	6.20856	4.91729	5.55179e-05	0.00134376	1.51139	TRUE
PLXNC1	0.491019	6.91956	3.16477	0.0042861	0.0380349	-2.7503	FALSE
APPL2	-0.860122	3.42865	-4.6977	9.61753e-05	0.00207942	1.18509	TRUE
PWP1	0.112401	3.04522	0.579932	0.567533	0.820078	-6.39946	FALSE
DRAM1	1.43645	6.9266	4.96175	6.93315e-05	0.00161314	1.34003	TRUE
WASHC4	-0.305868	7.3364	-2.61255	0.0154804	0.096992	-3.96054	FALSE
SLC41A2	0.0104311	-0.0122953	0.0239636	0.981086	0.994124	-5.94189	FALSE
VILL	1.69595	3.75267	4.29944	0.00037172	0.00605217	-0.125482	TRUE
FLNB	0.17089	2.75524	0.560066	0.580785	0.826841	-6.39168	FALSE
NEK3	-1.88294	-2.28825	-1.83583	0.0791923	0.288893	-4.09162	FALSE
VPS36	0.134024	3.06213	0.806282	0.428242	0.725485	-6.27383	FALSE
RNASEH2B	0.151289	2.32692	0.719465	0.479017	0.761893	-6.21373	FALSE
CKAP2	-0.420911	2.71869	-2.3281	0.0289462	0.147563	-4.04601	FALSE
TBC1D4	-0.39245	-0.238976	-0.781325	0.442487	0.735913	-5.59427	FALSE
BORA	0.406555	-0.228626	1.1699	0.253882	0.564223	-5.21722	FALSE
LRCH1	-0.421782	2.60958	-1.99041	0.0584158	0.236549	-4.66842	FALSE
SUCLA2	0.0105853	1.46066	0.0417441	0.967059	0.989385	-6.28698	FALSE
RCBTB1	0.0204387	4.5853	0.130443	0.897336	0.96642	-6.9341	FALSE
MED4	0.0877345	4.83869	0.784268	0.440792	0.734292	-6.64632	FALSE
PHF11	0.111263	5.42392	0.570137	0.574048	0.824077	-6.80288	FALSE
COG3	-0.0985705	3.92237	-0.544601	0.591208	0.83248	-6.69971	FALSE
LMO7	1.13087	-1.74126	1.57185	0.129482	0.387584	-4.562	FALSE
ITM2B	-0.137072	10.5374	-0.889409	0.382884	0.688146	-6.68602	FALSE
SPRY2	0.29246	-1.19514	0.397715	0.694465	0.888343	-5.65667	FALSE
NUDT15	0.345408	0.955833	1.20393	0.240717	0.548148	-5.46896	FALSE
RCBTB2	-1.48939	4.37848	-6.9586	4.02648e-07	2.88117e-05	6.52375	TRUE
LCP1	0.0794813	12.939	0.500633	0.621331	0.849429	-6.9611	FALSE
SETDB2	0.686994	5.45214	3.00844	0.00630607	0.0503815	-3.06381	FALSE
SCRN1	-0.0717421	3.22095	-0.423343	0.675931	0.879203	-6.55928	FALSE
C7orf25	-1.06803	-2.0039	-1.75081	0.0931504	0.318787	-4.2642	FALSE
TNS3	-0.540373	1.75124	-1.33787	0.193864	0.483907	-5.35425	FALSE
CHST12	0.348155	4.15136	1.7256	0.0976736	0.327309	-5.29787	FALSE
IGF2BP3	-0.402917	-2.83984	-0.449299	0.657372	0.870318	-5.25479	FALSE
GPNMB	-0.545486	-2.4346	-0.650457	0.521767	0.792162	-5.45493	FALSE
RAC1	0.18615	3.47623	1.15391	0.260248	0.571109	-6.14647	FALSE
KDELR2	-0.0401204	4.30584	-0.28021	0.781792	0.925564	-6.84944	FALSE
NUPL2	0.0621111	1.83668	0.231342	0.819071	0.938541	-6.32188	FALSE
IL6	5.75169	1.66649	15.4333	1.21775e-13	7.31951e-10	20.0368	TRUE
ZDHHC4	-0.0447722	1.53365	-0.172133	0.864821	0.955648	-6.32539	FALSE
AOAH	0.153576	6.02469	1.41143	0.171346	0.453103	-6.03947	FALSE
BZW2	0.031193	2.59638	0.12406	0.902333	0.967295	-6.49715	FALSE
TBRG4	0.0934057	3.76835	0.620405	0.541019	0.805003	-6.52499	FALSE
DDX56	0.218002	3.97006	1.30356	0.205133	0.501417	-5.93214	FALSE
HUS1	-0.150229	2.70867	-0.870036	0.393165	0.69745	-6.18804	FALSE
NACAD	0.522361	-3.12108	0.561399	0.579891	0.826282	-5.2486	FALSE
DBNL	-0.796595	7.82505	-7.91951	4.68855e-08	5.83062e-06	8.56614	TRUE
CCM2	-1.35273	5.18373	-6.04619	3.60482e-06	0.00015816	4.28886	TRUE
MYO1G	-0.0630556	6.06295	-0.409777	0.685717	0.884288	-6.92678	FALSE
TTYH3	-0.48782	3.69796	-1.86282	0.0752861	0.279736	-5.13289	FALSE
CIDEB	0.243483	-3.25233	0.290738	0.773827	0.921612	-5.37477	FALSE
TTC5	-0.0681198	1.42754	-0.219655	0.828055	0.942704	-6.18897	FALSE
ZFHX2	0.620892	-1.04793	1.33861	0.193628	0.483454	-5.06719	FALSE
MTHFS	0.0517999	3.96098	0.312405	0.757515	0.915207	-6.81665	FALSE
ABHD17C	-1.03569	-1.69922	-1.46403	0.156562	0.431225	-4.66426	FALSE
IREB2	0.202807	4.49983	1.66605	0.109107	0.349764	-5.56928	FALSE
ALPK3	-1.33814	-1.91505	-1.92123	0.0670325	0.259162	-4.07486	FALSE
TM6SF1	-0.170357	4.07786	-0.966927	0.343521	0.65365	-6.42452	FALSE
CIB2	1.28535	-4.01589	1.45852	0.158062	0.433397	-4.49795	FALSE
CALCOCO2	-0.0836187	7.49503	-0.785494	0.440087	0.733746	-6.74326	FALSE
RSAD1	0.242495	2.41314	0.956755	0.348524	0.658348	-5.96288	FALSE
NMT1	-0.484027	4.53635	-3.37994	0.00255115	0.0261228	-2.08367	FALSE
SRSF1	0.255071	5.85801	2.29	0.0314069	0.156289	-4.57529	FALSE
VEZF1	-0.308329	5.01148	-2.81286	0.00980638	0.070198	-3.4617	FALSE
CHAD	-0.289956	-1.93447	-0.392923	0.697952	0.88954	-5.54156	FALSE
TACO1	0.137654	0.7811	0.489432	0.629117	0.85406	-5.95409	FALSE
TEX2	-0.607558	2.64529	-2.07998	0.048722	0.210181	-4.49388	FALSE
DCAF7	-0.1864	5.38701	-1.44698	0.161236	0.438251	-5.94571	FALSE
LIMD2	-0.721786	7.25844	-5.16904	2.96469e-05	0.00082883	2.12476	TRUE
BRIP1	-1.34229	-1.45619	-1.55188	0.134183	0.39523	-4.54489	FALSE
KAT7	-0.193359	4.15477	-1.47272	0.154223	0.427443	-5.79223	FALSE
RTP4	0.0493582	1.53808	0.125156	0.901475	0.966982	-6.21697	FALSE
ACTL6A	0.0751706	2.10516	0.346354	0.732188	0.904612	-6.36735	FALSE
NDUFB5	-0.149864	2.24745	-0.743444	0.464652	0.752686	-6.19959	FALSE
MRPL47	0.127467	2.70163	0.737849	0.467981	0.754797	-6.31719	FALSE
TRA2B	0.099001	5.24363	0.767877	0.450281	0.741638	-6.65729	FALSE
2025-03-07	-0.184558	7.76979	-1.88014	0.0726626	0.273653	-5.3615	FALSE
ERMN	-0.630709	0.363561	-1.78116	0.0879428	0.30774	-4.5686	FALSE
TANK	0.688074	9.12091	4.11062	0.00041893	0.00665564	-0.517799	TRUE
BLK	0.377808	3.49971	1.75365	0.0926523	0.317625	-5.2325	FALSE
SKIL	-0.120639	7.5675	-0.798189	0.43283	0.728602	-6.74009	FALSE
EPRS	-0.125	3.97616	-0.718028	0.479886	0.762623	-6.47703	FALSE
HLX	-0.894635	4.33766	-3.57049	0.00160137	0.0185578	-1.51825	TRUE
VPS45	0.259945	1.47231	0.808365	0.427066	0.724635	-5.90436	FALSE
KCTD3	1.38913	-2.41585	1.20273	0.241294	0.548954	-4.84025	FALSE
RPS6KC1	0.482838	2.76101	1.85055	0.0769689	0.283361	-5.00501	FALSE
CBWD2	0.231275	0.655272	0.530812	0.600578	0.837664	-5.93759	FALSE
IL36G	6.42557	-3.91037	10.92	1.23215e-10	6.94318e-08	8.69758	TRUE
IL1RN	2.7603	10.9613	13.6608	1.55132e-12	3.9962e-09	18.8084	TRUE
IL36RN	4.15355	-4.13433	5.25544	2.39241e-05	0.00070843	1.40527	TRUE
SMPD4	0.0334971	2.32855	0.142745	0.887721	0.963301	-6.40842	FALSE
WDR33	-0.165765	4.41598	-1.23026	0.230888	0.53617	-6.14066	FALSE
CCDC115	0.0112359	3.34472	0.0721166	0.943125	0.982493	-6.65188	FALSE
SAP130	-0.641595	3.50843	-2.66821	0.0136525	0.0883324	-3.55801	FALSE
BIN1	0.302451	2.88958	1.37491	0.182253	0.467993	-5.52443	FALSE
IMP4	0.356026	3.02982	1.78298	0.0876378	0.307209	-5.05927	FALSE
HS6ST1	-1.40981	-1.89467	-2.09878	0.0468801	0.204939	-3.78505	FALSE
UGGT1	-0.473269	4.51392	-2.84887	0.00902272	0.0661373	-3.32989	FALSE
GYPC	0.291488	4.32216	1.07398	0.294073	0.606858	-6.25574	FALSE
STAM	-0.416549	3.31961	-2.52923	0.0186493	0.110475	-3.85018	FALSE
ABI1	0.0938769	6.8417	0.937802	0.357977	0.66698	-6.60315	FALSE
YME1L1	0.0927896	6.73606	0.974517	0.33982	0.6507	-6.56295	FALSE
DNAJC1	0.413342	2.05651	1.12645	0.271458	0.583215	-5.73557	FALSE
NIPSNAP3A	-0.0843361	1.49096	-0.319144	0.752464	0.913207	-6.24885	FALSE
LRRC8A	-0.199823	4.87177	-1.00633	0.324607	0.636438	-6.44204	FALSE
CDK9	0.139928	5.35544	1.09293	0.285607	0.59801	-6.39331	FALSE
TXN	0.281138	7.59587	1.53367	0.138593	0.40261	-5.89813	FALSE
ODF2	-0.346904	4.4015	-2.59272	0.0161854	0.100384	-3.81999	FALSE
TOR1B	-0.234225	5.56009	-1.39562	0.176001	0.460216	-6.03531	FALSE
C9orf78	-0.0755666	5.29268	-0.552026	0.586192	0.830747	-6.82906	FALSE
SMC2	0.203099	1.58889	0.621601	0.540245	0.805003	-6.11995	FALSE
KLF4	0.687276	1.52484	1.76245	0.0911876	0.314457	-4.92369	FALSE
TOR1A	-0.531356	6.35961	-3.35445	0.00271395	0.0273702	-2.29557	TRUE
RALGPS1	0.302163	0.779766	0.986675	0.333949	0.645212	-5.64364	FALSE
FAM129B	-1.80631	-2.67332	-2.20567	0.0375457	0.176492	-3.59331	FALSE
ST6GALNAC4	-0.118746	2.55324	-0.428865	0.671965	0.878121	-6.54827	FALSE
STXBP1	-0.057667	-3.23766	-0.0628651	0.950411	0.984617	-5.34919	FALSE
SLC2A8	-0.572535	0.572721	-1.25165	0.22313	0.526627	-5.18891	FALSE
CDK5RAP2	-0.294214	4.39634	-0.865507	0.396731	0.700533	-6.45978	FALSE
ZFP37	0.583543	-2.022	0.588549	0.561953	0.817193	-5.45075	FALSE
SLC31A2	0.312878	7.57477	1.69103	0.10418	0.340472	-5.66249	FALSE
SLC31A1	0.273922	3.24352	1.72248	0.0982467	0.328497	-5.35936	FALSE
TLR4	-0.635869	8.38522	-4.03135	0.00051071	0.007778	-0.702996	TRUE
ZNF189	-0.0782586	2.43768	-0.383926	0.704518	0.891312	-6.54195	FALSE
STX17	-0.328379	3.10983	-1.48157	0.151867	0.422994	-5.58469	FALSE
PRPF4	-0.273637	4.02143	-1.76118	0.0913425	0.31472	-5.31159	FALSE
FPGS	0.171356	2.88482	0.910944	0.371663	0.678549	-6.12194	FALSE
USP20	0.259764	5.81096	1.53799	0.137537	0.400333	-5.85655	FALSE
ATP6V1G1	0.389034	7.73676	2.52395	0.0188691	0.11141	-4.15199	FALSE
TEX10	0.385232	4.58576	2.67259	0.0135175	0.0876476	-3.74655	FALSE
GARNL3	2.37794	-3.95741	2.21706	0.0366569	0.173536	-3.58693	FALSE
MRPL50	0.0124042	2.42047	0.0526576	0.958454	0.987273	-6.49656	FALSE
DPM2	-0.101941	2.2654	-0.438402	0.665137	0.874658	-6.36975	FALSE
TSTD2	0.0270176	2.05849	0.116632	0.908152	0.96998	-6.38522	FALSE
PSMB7	-0.0460568	4.33467	-0.387337	0.702026	0.890446	-6.82138	FALSE
TRMO	-0.0329976	4.94421	-0.285509	0.777779	0.923268	-6.93238	FALSE
RABEPK	-0.243758	1.48333	-0.52626	0.603687	0.839981	-6.07871	FALSE
GOLGA1	0.0977155	3.6317	0.694496	0.494246	0.771556	-6.56893	FALSE
XPA	0.284864	1.11273	0.885417	0.384988	0.690518	-5.73802	FALSE
NCBP1	0.119017	3.3965	0.855005	0.401264	0.703711	-6.32702	FALSE
ANP32B	-0.167924	2.74868	-0.960844	0.346507	0.656315	-6.15327	FALSE
PDCL	-0.183996	2.4391	-0.81012	0.426077	0.724023	-6.16296	FALSE
RPL35	0.0939792	3.15467	0.44588	0.659804	0.871447	-6.52784	FALSE
CTSV	-0.559627	-2.41929	-0.620612	0.540885	0.805003	-5.27629	FALSE
ARPC5L	0.123763	3.79847	0.852085	0.40285	0.704821	-6.37486	FALSE
ENPP2	-0.0663921	-0.296711	-0.0877426	0.930832	0.977279	-5.76245	FALSE
DSCC1	0.0875894	-3.18735	0.109307	0.913896	0.972308	-5.37341	FALSE
DERL1	-0.0512834	5.67722	-0.412383	0.683833	0.88425	-6.90421	FALSE
MYC	0.318123	4.53067	1.5139	0.143513	0.410415	-5.71708	FALSE
NOV	-0.16992	3.4019	-0.920311	0.366851	0.67418	-6.42204	FALSE
DMAC1	0.445554	-0.091905	1.09812	0.283385	0.595639	-5.36015	FALSE
RANBP6	-0.528849	2.41767	-2.18853	0.0389188	0.180779	-4.25605	FALSE
POLR1E	0.477667	0.635763	1.28367	0.211891	0.510872	-5.22672	FALSE
PLAA	-0.185371	4.40779	-1.50172	0.146615	0.415033	-5.78953	FALSE
IL11RA	0.830459	-0.183498	1.8511	0.0768862	0.28323	-4.38001	FALSE
UBAP2	-0.0555089	3.85662	-0.425271	0.674545	0.878888	-6.73505	FALSE
APTX	-0.0279	2.5639	-0.132872	0.895437	0.965643	-6.52147	FALSE
RNF38	-0.521321	4.54707	-3.91687	0.00067946	0.00977459	-0.83028	TRUE
TLN1	-0.363417	9.52571	-3.26677	0.00335501	0.0319923	-2.54095	FALSE
SIT1	0.181893	1.16121	0.589687	0.561082	0.816896	-5.94787	FALSE
DNAJB5	0.364291	2.73639	1.90015	0.0698715	0.267103	-5.05664	FALSE
DCTN3	-0.122003	3.70083	-0.884601	0.385419	0.690885	-6.38751	FALSE
CD72	0.237214	4.38236	1.59462	0.124289	0.378258	-5.55262	FALSE
TMEM8B	0.0822554	-1.68456	0.0994937	0.921598	0.974502	-5.54052	FALSE
GRHPR	-0.0792342	2.98541	-0.402446	0.691028	0.887111	-6.55059	FALSE
ALDH1B1	-0.0546035	-0.801929	-0.0717383	0.943423	0.982493	-5.72567	FALSE
HINT2	-0.137587	-0.161811	-0.308767	0.760246	0.916957	-5.82822	FALSE
ARHGEF39	-0.127794	-1.0158	-0.234202	0.816876	0.937607	-5.62967	FALSE
DENND4C	0.172168	3.38726	0.682082	0.501919	0.77673	-6.47967	FALSE
RPS6	0.122751	5.21318	0.938232	0.35776	0.666747	-6.49464	FALSE
CNPY3	-0.146437	7.26952	-1.51558	0.14309	0.409749	-5.92364	FALSE
FOXP4	0.428147	-1.03128	0.746036	0.463115	0.751587	-5.52843	FALSE
PPIL1	0.360674	0.945497	0.725555	0.475344	0.759081	-5.82181	FALSE
KLC4	-0.943856	2.36427	-3.99119	0.00056457	0.00846239	-0.370386	TRUE
KIF13A	-0.217097	2.69713	-0.717577	0.48028	0.762898	-6.45214	FALSE
ZSCAN9	0.978273	0.879531	3.55592	0.00165971	0.0190503	-1.2139	TRUE
PIM1	0.921071	8.41437	2.21828	0.0395989	0.182854	-4.79267	FALSE
GMPR	0.00889369	-1.60986	0.0184478	0.985439	0.995989	-5.65132	FALSE
CMTR1	-0.240536	5.7069	-1.2047	0.240428	0.547953	-6.24603	FALSE
YIPF3	-0.470921	6.73187	-4.31834	0.000249	0.00444111	0.0223825	FALSE
TMEM14B	-0.136048	1.61842	-0.591212	0.560077	0.816638	-6.16959	FALSE
TMEM63B	0.641188	2.07744	2.10655	0.0461365	0.203258	-4.41171	FALSE
FRS3	-1.03414	-1.94016	-1.35989	0.186892	0.474118	-4.74546	FALSE
TJAP1	0.714778	3.71706	3.41578	0.00233814	0.0244272	-1.99311	TRUE
KIAA0319	-0.0885793	3.12454	-0.354327	0.726284	0.901407	-6.73905	FALSE
IRF4	0.58836	4.46699	3.40864	0.00237911	0.0247788	-1.9987	TRUE
SLC22A23	-0.684305	-3.00359	-0.81729	0.42205	0.720888	-5.14351	FALSE
TUBB2A	-0.132807	-0.368006	-0.375712	0.710533	0.894224	-5.92426	FALSE
LRRC1	-0.310755	-0.889371	-0.502634	0.619944	0.848853	-5.59043	FALSE
GCM1	-0.756128	-1.80315	-1.45525	0.158955	0.434548	-4.80749	FALSE
BPHL	0.404956	-1.96185	0.577407	0.569209	0.820723	-5.34888	FALSE
RIPK1	-0.248647	5.48127	-1.39539	0.17607	0.460271	-6.00072	FALSE
UQCC2	0.378491	0.34643	1.3547	0.188519	0.476103	-5.17199	FALSE
HMGA1	0.679209	5.53074	2.4774	0.0219643	0.123955	-4.23585	FALSE
TCF19	-0.397552	1.28086	-1.48981	0.149702	0.419687	-5.12473	FALSE
FLOT1	0.468753	8.89388	3.76819	0.00098308	0.0128549	-1.35047	FALSE
IER3	1.02935	6.76903	6.03576	3.54436e-06	0.00015627	4.2363	TRUE
MDC1	0.393803	1.95044	1.51309	0.143718	0.410702	-5.28924	FALSE
PGBD1	0.508314	-1.47101	0.980562	0.336892	0.648398	-5.2413	FALSE
ATAT1	-0.173177	-0.272803	-0.346133	0.732352	0.904654	-5.75721	FALSE
TPMT	0.782325	2.02259	2.74131	0.011559	0.0787997	-3.19087	FALSE
RNF144B	1.27413	7.60439	6.76041	6.36831e-07	4.04343e-05	5.95646	TRUE
NRM	0.357415	2.74815	1.6889	0.104594	0.341226	-5.33268	FALSE
MTCH1	0.221073	6.57053	1.234	0.22952	0.534785	-6.27703	FALSE
VARS2	0.0952866	0.969971	0.242643	0.810408	0.935832	-6.05149	FALSE
TAF8	-0.222361	3.29975	-0.851798	0.403006	0.704821	-6.3421	FALSE
FAM8A1	-0.374724	6.34725	-1.77002	0.0899562	0.31182	-5.51528	FALSE
FGFBP2	-0.0739891	3.88789	-0.300434	0.766514	0.91998	-6.48631	FALSE
CPEB2	-0.861725	2.12384	-4.07861	0.00045384	0.00706707	-0.143267	TRUE
FHDC1	0.365094	1.78295	1.37325	0.182762	0.468522	-5.67869	FALSE
TLR2	0.562977	10.9042	3.71703	0.00111584	0.0141696	-1.4829	TRUE
MGARP	-1.50514	-3.23739	-2.05331	0.0514466	0.218176	-3.80777	FALSE
FCHSD2	0.780321	5.31461	3.93582	0.00064814	0.00945761	-0.874543	TRUE
ARRB1	-0.365801	4.21952	-1.84729	0.0774563	0.284459	-5.2921	FALSE
THAP12	0.289741	2.37958	1.35115	0.189637	0.477855	-5.6702	FALSE
ANKRD42	0.415774	2.45754	1.65259	0.111843	0.356003	-5.32088	FALSE
IL18BP	1.04297	5.72668	3.59057	0.00176289	0.0199176	-1.83083	TRUE
NUMA1	0.122882	5.39407	0.839633	0.409656	0.710734	-6.62011	FALSE
CCDC90B	-0.22086	2.73853	-1.12155	0.273491	0.584904	-5.92356	FALSE
SYTL2	0.020234	2.47371	0.0628589	0.950416	0.984617	-6.30111	FALSE
RAB30	0.080025	2.37418	0.299554	0.767176	0.920163	-6.48528	FALSE
CREBZF	0.0470254	5.85142	0.257222	0.799268	0.931657	-6.95961	FALSE
LRRC32	1.22453	-0.0458713	2.38482	0.0256094	0.136343	-3.5934	FALSE
PRCP	-0.97509	7.00274	-8.53965	1.24913e-08	2.25244e-06	9.89515	TRUE
NARS2	-0.417192	1.07021	-1.18986	0.246097	0.554911	-5.49605	FALSE
RNF121	0.21541	1.75303	0.878409	0.3887	0.693246	-6.04075	FALSE
MRPL15	0.333531	2.26502	1.38199	0.180094	0.465186	-5.57473	FALSE
GGH	0.549658	2.70278	2.14203	0.0428773	0.193484	-4.5992	FALSE
SLCO5A1	-0.0367455	-0.579099	-0.0523703	0.958681	0.987273	-5.74986	FALSE
TGS1	0.450339	3.02931	2.68083	0.0132672	0.0863664	-3.46638	FALSE
SDCBP	0.193381	11.4143	1.39271	0.176871	0.461019	-6.1266	FALSE
NEK1	0.190978	2.36408	0.830014	0.414964	0.7144	-6.17969	FALSE
DDX60	0.453355	4.23556	1.70901	0.100886	0.333245	-5.38616	FALSE
SORL1	-0.120315	8.44192	-1.14026	0.265777	0.577826	-6.41632	FALSE
BUD13	-0.199323	3.12985	-1.06513	0.297741	0.610364	-6.12854	FALSE
MMP7	0.650693	-3.67555	0.810006	0.426142	0.724023	-5.06677	FALSE
DCUN1D5	0.275612	1.63007	1.18756	0.246986	0.555873	-5.63267	FALSE
SLC37A4	-0.0410725	0.0407995	-0.0914629	0.927907	0.976539	-5.88617	FALSE
RDX	0.643327	1.84305	2.50866	0.01952	0.114141	-3.64278	FALSE
PPP2R1B	0.152167	3.13674	0.952906	0.35043	0.660081	-6.17429	FALSE
FDX1	0.0522019	0.378624	0.124652	0.901869	0.967143	-6.00667	FALSE
C11orf1	1.10514	-2.06664	1.48411	0.151196	0.422073	-4.58181	FALSE
FXYD6	1.62533	-1.00239	4.91842	5.5362e-05	0.00134178	1.94568	TRUE
ARHGAP20	0.430091	-3.05847	0.396676	0.69522	0.888701	-5.2677	FALSE
TMPRSS13	1.06935	-1.76935	1.49218	0.149085	0.418921	-4.67776	FALSE
CASP1	0.940502	8.40121	3.53339	0.0020075	0.0218524	-1.99501	TRUE
CASP5	1.13591	3.7444	3.50961	0.00197902	0.0216802	-1.71677	TRUE
ALKBH8	0.338457	-0.100144	0.711183	0.484038	0.765305	-5.6303	FALSE
MAP2K5	0.294971	-0.239788	0.704418	0.488162	0.767862	-5.59318	FALSE
SQOR	0.111325	6.84745	0.893616	0.380675	0.685953	-6.64201	FALSE
CTDSPL2	-0.0363944	3.37397	-0.235278	0.816051	0.937607	-6.65809	FALSE
SLTM	-0.403388	4.74135	-2.82463	0.00954322	0.0688609	-3.39708	FALSE
THBS1	0.382211	2.79808	0.97082	0.342902	0.653082	-6.2352	FALSE
MAPKBP1	-0.375599	2.72968	-1.62088	0.118514	0.368787	-5.32614	FALSE
NUSAP1	-0.609045	1.37707	-1.62574	0.11747	0.367235	-4.97456	FALSE
NDUFAF1	-0.0889926	3.19247	-0.508344	0.615997	0.846148	-6.6351	FALSE
KIF23	-0.399455	-1.0693	-0.616811	0.543346	0.806256	-5.59665	FALSE
KNL1	0.418228	-0.492131	0.80354	0.429793	0.726542	-5.56196	FALSE
HAUS2	0.162561	1.49053	0.514659	0.611644	0.844144	-6.09804	FALSE
RTF1	-0.318625	5.5007	-2.27117	0.0326921	0.160587	-4.59817	FALSE
PARP6	0.418421	4.12328	2.21061	0.0371581	0.175264	-4.60947	FALSE
RPLP1	-0.0219777	4.02527	-0.173436	0.863808	0.955293	-6.80444	FALSE
PAQR5	-0.599567	-3.33987	-0.632777	0.533048	0.800659	-5.21841	FALSE
TUBGCP4	-0.231246	2.07583	-0.881878	0.38686	0.691912	-5.99062	FALSE
RMDN3	0.0673499	2.53328	0.288467	0.775543	0.922523	-6.39564	FALSE
UACA	0.530319	-2.99146	0.548438	0.588614	0.832082	-5.25169	FALSE
PLCB2	-0.25974	5.7549	-1.7756	0.0888769	0.309627	-5.4797	FALSE
TMEM62	0.889836	0.8771	1.68174	0.10599	0.343187	-4.76674	FALSE
PAK6	-0.14207	-3.73135	-0.161083	0.873418	0.959113	-5.32922	FALSE
ADAM10	-0.237225	7.64597	-2.07527	0.0491932	0.211329	-5.02036	FALSE
DUOX1	0.707767	-3.37845	0.734563	0.469942	0.756135	-5.24637	FALSE
CYP19A1	4.79276	-4.11232	5.27063	2.304e-05	0.00069243	1.7251	TRUE
ZNF280D	-0.2722	0.638998	-0.683272	0.50118	0.776708	-5.80789	FALSE
RSL24D1	-0.5004	3.57291	-2.93017	0.0074665	0.0571488	-2.99781	FALSE
SPTBN5	0.847473	-0.865482	1.90143	0.0696969	0.266605	-4.34673	FALSE
GCHFR	0.520412	-1.53958	0.822476	0.419153	0.717843	-5.29981	FALSE
BCAR3	0.936447	0.755217	2.41343	0.0240642	0.131056	-3.50213	FALSE
FNBP1L	0.7735	-0.857066	1.09214	0.285949	0.598345	-5.25785	FALSE
KYAT3	-0.187992	3.06865	-0.958979	0.347426	0.657251	-6.20984	FALSE
GTF2B	0.0278279	6.35411	0.2401	0.812355	0.936069	-6.9972	FALSE
RABGGTB	-0.106057	1.54089	-0.373876	0.711881	0.89515	-6.23105	FALSE
IFI44L	0.3784	4.02487	1.61951	0.118809	0.369246	-5.49091	FALSE
IFI44	0.60656	4.11869	2.856	0.00887468	0.065291	-3.20648	FALSE
SLC44A5	-0.632368	-3.82872	-0.782935	0.441559	0.735062	-5.04819	FALSE
DBT	-0.563754	0.37259	-1.45426	0.159228	0.434837	-4.94182	FALSE
RTCA	-0.0834941	2.8496	-0.296455	0.769512	0.920682	-6.56095	FALSE
IFT172	0.127196	-0.238591	0.249001	0.805544	0.934121	-5.84717	FALSE
SELENOI	-0.0914929	1.68133	-0.242373	0.810614	0.935832	-6.21223	FALSE
HADHB	-0.354631	4.92874	-2.83071	0.00941013	0.0681186	-3.40696	FALSE
KHK	-1.34723	-2.38825	-1.12075	0.273827	0.5851	-4.86777	FALSE
ADCY3	0.979679	2.57842	2.1409	0.0451949	0.200333	-4.57681	FALSE
PPM1B	-0.504676	5.77327	-3.90281	0.00070367	0.0100464	-0.965582	TRUE
PNPT1	0.825061	3.84534	3.59402	0.00151138	0.0178126	-1.50387	TRUE
DYNC2LI1	-1.25571	-1.58452	-1.85444	0.0763909	0.282103	-4.12453	FALSE
THUMPD2	0.224981	0.442967	0.632491	0.533231	0.800868	-5.82036	FALSE
CYP1B1	-0.679019	3.89663	-1.98053	0.061101	0.242969	-4.93371	FALSE
RAB1A	0.618471	9.09646	3.71303	0.00112692	0.0142501	-1.48316	TRUE
ACTR2	-0.176397	8.36465	-1.67549	0.107223	0.345691	-5.69941	FALSE
PREB	-0.195172	4.33854	-1.17824	0.250609	0.560251	-6.15816	FALSE
SLC5A6	0.180711	2.99551	1.01891	0.318721	0.631391	-6.03338	FALSE
PREPL	-0.120623	2.07276	-0.461125	0.648989	0.866023	-6.27446	FALSE
SLC3A1	1.23565	-2.62416	1.54799	0.135116	0.396945	-4.52153	FALSE
EMILIN1	-0.782272	-3.00868	-0.738786	0.467422	0.754493	-5.1273	FALSE
FBXO11	0.0770091	2.13196	0.424245	0.675283	0.878888	-6.42994	FALSE
ATRAID	-0.0179093	3.58864	-0.133265	0.89513	0.965569	-6.72108	FALSE
CENPO	1.01213	1.11683	2.21137	0.037322	0.175724	-4.0894	FALSE
LRPPRC	-0.173391	3.57124	-0.861173	0.397928	0.701417	-6.31609	FALSE
DTNB	-0.0387212	2.3276	-0.13644	0.892647	0.964549	-6.50041	FALSE
ACTR1A	-0.136099	6.03407	-1.03531	0.311163	0.623433	-6.48378	FALSE
MFSD13A	1.02358	1.96939	3.54759	0.001694	0.0193208	-1.42013	TRUE
MYOF	0.69182	1.74744	2.03373	0.0535319	0.223653	-4.40001	FALSE
STAMBPL1	-0.260798	1.46374	-0.39385	0.697725	0.88954	-6.09156	FALSE
CH25H	0.484694	-3.95404	0.409787	0.685709	0.884288	-5.17226	FALSE
ATAD1	-0.295517	3.67449	-1.64953	0.112473	0.357565	-5.44118	FALSE
KIF11	0.174493	0.0860796	0.436116	0.666771	0.87547	-5.98111	FALSE
CUZD1	0.501025	-3.12552	0.640886	0.527857	0.796913	-5.17439	FALSE
DUSP5	0.89262	2.80352	2.26522	0.0336075	0.163743	-4.1672	FALSE
CALHM2	-1.21996	1.95824	-4.11015	0.00041942	0.00665763	0.0650391	TRUE
ARL3	-0.604472	0.707889	-1.74559	0.094072	0.320421	-4.7714	FALSE
CEP55	0.2693	-2.11855	0.342	0.73542	0.906302	-5.46333	FALSE
KIF20B	-0.0890635	1.32734	-0.335168	0.740501	0.90834	-6.13098	FALSE
ENTPD1	-0.312355	5.94701	-2.01069	0.0560819	0.230515	-5.09247	FALSE
EXOC6	-0.408278	2.88957	-1.45955	0.157779	0.43304	-5.56302	FALSE
PLCE1	-0.585966	-2.56441	-0.696467	0.493034	0.771018	-5.17315	FALSE
DBR1	-0.262303	2.00289	-1.08626	0.288487	0.60139	-5.80292	FALSE
DNAJC13	-0.270294	4.14463	-1.43813	0.163708	0.442708	-5.82608	FALSE
ANXA7	0.467606	7.19683	3.76516	0.00099049	0.0129331	-1.33296	FALSE
FAM149B1	-0.124289	0.889442	-0.392695	0.698118	0.88954	-6.0691	FALSE
ASCC1	0.42807	2.96089	2.00615	0.0565971	0.232262	-4.79927	FALSE
ZNF365	0.572426	-2.03038	0.824556	0.417994	0.716952	-5.29005	FALSE
ADAMTS14	0.478026	-3.84952	0.515261	0.61123	0.844144	-5.14839	FALSE
RPS24	-0.227944	2.17411	-0.933189	0.360303	0.669276	-6.00639	FALSE
TET1	-0.314814	-3.51828	-0.341803	0.735566	0.906302	-5.27265	FALSE
DNA2	0.473805	0.191488	1.62284	0.118093	0.36806	-4.81016	FALSE
ATIC	0.155143	2.40574	0.551043	0.586856	0.831214	-6.29935	FALSE
SMARCAL1	0.119445	2.21644	0.390212	0.699928	0.889875	-6.35107	FALSE
BARD1	0.459906	1.25748	1.61097	0.120665	0.37178	-5.00479	FALSE
STAT4	0.742863	4.58037	3.25769	0.00342922	0.0325109	-2.31496	TRUE
CARF	-0.812738	-0.971684	-1.12189	0.273349	0.584878	-5.11166	FALSE
ASNSD1	-0.098911	4.29443	-0.675263	0.506162	0.779896	-6.62381	FALSE
METTL5	-0.01147	0.705629	-0.0321928	0.974593	0.991404	-6.0491	FALSE
SSB	-0.211913	3.02779	-0.373211	0.713094	0.895752	-6.46711	FALSE
NAB1	-0.0617799	4.31334	-0.425153	0.67463	0.878888	-6.85189	FALSE
PPIG	-0.0094773	5.15842	-0.0949178	0.925193	0.975377	-6.9851	FALSE
FASTKD1	0.341637	1.13157	1.01762	0.319319	0.631973	-5.66534	FALSE
HECW2	-1.31522	1.36627	-3.44734	0.00216496	0.0230997	-1.4773	TRUE
IDH1	-1.41885	3.20804	-4.37274	0.00022439	0.00408699	0.44943	TRUE
OLA1	0.165636	1.25483	0.565304	0.577276	0.825605	-6.07307	FALSE
CIR1	0.332293	7.93796	2.16531	0.0408524	0.18673	-4.85797	FALSE
SSFA2	-0.412272	5.4998	-2.42277	0.0235788	0.129744	-4.28125	FALSE
FAM117B	0.0459541	2.05412	0.190496	0.850572	0.951269	-6.37078	FALSE
WDR12	0.123304	0.813747	0.370993	0.713998	0.895951	-6.00619	FALSE
ABI2	-0.0554238	1.14656	-0.17785	0.86038	0.954797	-6.14678	FALSE
ITGAV	0.0119926	1.06443	0.0393326	0.968961	0.989728	-6.19394	FALSE
SLC40A1	-1.40294	5.06773	-6.88837	4.73397e-07	3.20922e-05	6.31574	TRUE
SLC35A5	-0.54725	4.48443	-3.33032	0.00287742	0.0285714	-2.22152	TRUE
DIRC2	-0.395201	4.84592	-1.98746	0.0587621	0.237525	-5.07595	FALSE
SENP7	-0.44864	2.77028	-2.48881	0.0203954	0.1178	-3.83763	FALSE
COX17	0.660192	2.34921	3.00809	0.00621814	0.0499078	-2.69929	TRUE
PARP9	-0.436259	7.85841	-2.15761	0.041622	0.189431	-4.86272	FALSE
USP8	-0.340343	6.04727	-3.345	0.00277687	0.0278027	-2.30706	FALSE
SECISBP2L	0.279113	2.48555	1.32473	0.198122	0.490599	-5.67901	FALSE
TMOD3	-0.113392	5.85597	-0.824161	0.418214	0.71712	-6.66901	FALSE
SPPL2A	0.69721	5.7699	3.53755	0.00173625	0.0196906	-1.8443	TRUE
GLCE	-0.51568	-1.27646	-0.655844	0.518356	0.789544	-5.40527	FALSE
SHF	0.996683	-1.78421	1.77579	0.0888453	0.309627	-4.28098	FALSE
APH1B	-0.426256	3.92096	-1.8922	0.0709686	0.269469	-5.09817	FALSE
INTS14	0.191203	2.71297	0.795812	0.434183	0.729619	-6.21346	FALSE
CILP	2.31576	-3.73555	2.0572	0.0510404	0.217015	-3.80002	FALSE
PARP16	0.614667	2.64809	2.63481	0.0147233	0.093307	-3.59269	FALSE
PPCDC	0.138516	7.60905	1.05288	0.303205	0.615974	-6.50596	FALSE
SEMA7A	0.455606	1.36493	0.662961	0.514708	0.786147	-5.95837	FALSE
UBL7	-0.41668	3.95987	-3.11014	0.00488272	0.0417672	-2.65255	FALSE
ARHGAP24	0.025135	2.91061	0.12175	0.904142	0.967796	-6.66335	FALSE
FAM13A	0.745289	0.489961	2.22011	0.0364227	0.172959	-3.88739	FALSE
HERC3	-0.177097	6.65344	-1.4647	0.156381	0.430843	-5.97904	FALSE
HERC6	0.905304	3.57551	3.71763	0.00111417	0.0141584	-1.2016	TRUE
HERC5	0.830915	5.27381	2.82184	0.0102668	0.0726006	-3.4203	FALSE
ZGRF1	0.158795	1.20165	0.41037	0.685288	0.884288	-6.15262	FALSE
AP1AR	0.246887	6.0671	1.08429	0.289644	0.602058	-6.42683	FALSE
COPS4	0.698362	4.04713	3.25727	0.00343272	0.0325269	-2.39589	TRUE
HNRNPD	0.598426	5.38205	3.54915	0.00168752	0.019259	-1.79041	TRUE
RASGEF1B	0.823438	5.64954	4.68988	9.80774e-05	0.00211294	0.979571	TRUE
SEC31A	-0.146253	6.14995	-1.24145	0.226807	0.531277	-6.25097	FALSE
GPAT3	-1.63202	5.76937	-8.86152	6.41502e-09	1.50586e-06	10.5769	TRUE
BBS7	-0.211207	0.476313	-0.678476	0.50416	0.778247	-5.82198	FALSE
KIAA1109	0.0542786	4.66017	0.433969	0.668307	0.876139	-6.83531	FALSE
RAP1GDS1	0.160762	1.60442	0.539514	0.594656	0.834444	-6.11837	FALSE
LARP1B	0.0102225	0.988606	0.0311967	0.975379	0.991652	-6.17994	FALSE
MMRN1	0.823705	-1.77728	0.713366	0.483061	0.764837	-5.30087	FALSE
PDE5A	0.262309	0.0577072	0.739682	0.466889	0.754493	-5.68347	FALSE
PRDM5	-0.727436	1.50057	-2.42855	0.0232827	0.128665	-3.6824	FALSE
TRPC3	0.244223	-4.23511	0.318467	0.752971	0.913459	-5.22733	FALSE
NAAA	-0.243123	3.81727	-1.36093	0.186569	0.473834	-5.87497	FALSE
NUP54	0.0517433	2.70263	0.300214	0.766679	0.920055	-6.47831	FALSE
CXCL9	-1.00614	-2.3649	-1.29385	0.208408	0.506039	-4.73826	FALSE
BMP2K	0.147995	3.13516	0.732842	0.470972	0.756813	-6.46176	FALSE
G3BP2	0.062009	6.79625	0.606631	0.549968	0.810437	-6.85487	FALSE
SEPT11	-0.318566	2.2088	-1.34807	0.19061	0.478969	-5.52102	FALSE
SCARB2	-0.271347	3.50765	-1.11298	0.27708	0.588945	-6.09277	FALSE
CCNG2	-0.197908	5.7681	-0.888699	0.38345	0.688614	-6.62815	FALSE
CNOT6L	-0.414871	3.96614	-2.31247	0.0299338	0.151026	-4.32615	FALSE
USO1	-0.192312	4.4175	-1.38523	0.179117	0.464192	-5.91894	FALSE
ANXA3	-0.0850413	6.20531	-0.429442	0.671551	0.877811	-6.91023	FALSE
PPA2	-0.226981	2.5837	-0.984955	0.334775	0.645771	-6.12152	FALSE
CENPE	-0.957323	-1.31237	-1.26302	0.219089	0.521089	-4.85169	FALSE
GSTCD	-2.00898	-0.882406	-2.41318	0.0240774	0.131088	-3.29537	FALSE
INTS12	-0.329256	3.25342	-2.29827	0.030857	0.154427	-4.26727	FALSE
CASP6	-0.330148	0.0247957	-0.808286	0.427111	0.724635	-5.66736	FALSE
LEF1	-0.135911	-0.873697	-0.206828	0.837943	0.946551	-5.676	FALSE
HADH	-0.371601	0.787456	-1.07035	0.295437	0.607881	-5.48615	FALSE
PAPSS1	0.227449	4.73961	0.495735	0.626063	0.851788	-6.76144	FALSE
SEC24B	-0.167991	5.06447	-1.01911	0.318628	0.631374	-6.45474	FALSE
PPP3CA	-0.128536	4.78019	-0.722335	0.477284	0.760752	-6.6973	FALSE
SLC39A8	1.40385	5.36476	6.71536	7.0726e-07	4.33786e-05	5.88589	TRUE
FBN2	0.0763209	-0.871352	0.118871	0.906398	0.969117	-5.79271	FALSE
MAPK8IP3	0.0398778	4.75628	0.264517	0.79371	0.929967	-6.89776	FALSE
RGS3	-1.1702	5.11022	-6.10863	2.97434e-06	0.0001351	4.48869	TRUE
GUCD1	0.260284	6.79747	1.71236	0.100124	0.332062	-5.62082	FALSE
RNF185	0.0710082	5.63079	0.451761	0.655623	0.869407	-6.91301	FALSE
PARVG	-0.308633	5.97042	-2.68921	0.0130172	0.0852001	-3.76863	FALSE
B4GALNT3	-0.777876	-2.854	-1.2232	0.233495	0.539032	-4.96675	FALSE
ERP27	-1.2276	0.279967	-3.51476	0.00183597	0.0204733	-1.21206	TRUE
ETV6	0.0195266	5.68824	0.120151	0.905394	0.968332	-6.99709	FALSE
GABARAPL1	-0.36576	7.90725	-2.43335	0.0230394	0.127594	-4.33462	FALSE
KIF21A	-0.172943	0.0111501	-0.343792	0.734089	0.905689	-5.76204	FALSE
CPNE8	0.415679	-1.13898	0.557301	0.582642	0.828337	-5.53472	FALSE
YARS2	-0.17614	1.65362	-0.576232	0.569989	0.821452	-6.13053	FALSE
FGD4	-0.586451	5.87663	-4.71547	9.19878e-05	0.00201301	1.03714	TRUE
ALG10	0.00367362	-2.16046	0.00442135	0.99651	0.999418	-5.42734	FALSE
AEBP2	0.558863	2.73619	2.16984	0.0404688	0.185447	-4.46084	FALSE
ETFBKMT	0.633372	1.07524	2.61484	0.0154009	0.0966619	-3.36003	FALSE
ETNK1	0.130107	5.42576	0.81236	0.424816	0.723198	-6.65116	FALSE
ZCRB1	0.0468405	1.74	0.215259	0.83144	0.944257	-6.33032	FALSE
TMEM117	-0.644266	-2.33664	-0.901567	0.376522	0.682394	-5.0959	FALSE
PRICKLE1	-0.0346932	0.383855	-0.0991343	0.921881	0.974576	-5.94754	FALSE
C1RL	-0.598763	2.67689	-3.79757	0.00091402	0.0121456	-0.922905	TRUE
NDUFA9	0.293035	1.88163	1.25234	0.222885	0.526331	-5.57008	FALSE
CLSTN3	-0.0873485	2.95653	-0.377986	0.708866	0.893284	-6.53112	FALSE
KLRG1	0.0471014	1.15064	0.127967	0.899274	0.966775	-6.0524	FALSE
VAMP1	-0.41677	4.69197	-2.42383	0.023524	0.129626	-4.22873	FALSE
TAPBPL	-0.285255	5.23117	-2.65334	0.0141199	0.0904798	-3.81016	FALSE
CD27	0.0549444	1.78043	0.198087	0.844697	0.949718	-6.27892	FALSE
PEX5	-0.32629	3.61682	-1.57135	0.129598	0.387805	-5.57199	FALSE
AMIGO2	0.209958	0.447687	0.361956	0.72065	0.89878	-5.885	FALSE
SCAF11	0.389391	8.17114	2.78195	0.0105301	0.0737106	-3.61488	FALSE
ANP32D	0.986341	-0.473346	3.19205	0.00401511	0.0363639	-1.90761	TRUE
LLPH	0.645886	2.77836	3.87977	0.00074519	0.0104896	-0.749574	TRUE
AC078814.1	0.309788	1.16001	1.17634	0.25135	0.56128	-5.50983	FALSE
2025-03-09	-0.0991331	0.107796	-0.200747	0.84264	0.948825	-5.90293	FALSE
GLIPR1	-0.617945	6.27444	-4.74923	8.45291e-05	0.00188409	1.09975	TRUE
PHLDA1	0.174861	3.20063	0.591231	0.560396	0.816638	-6.65272	FALSE
TMEM19	-0.050088	2.25757	-0.190374	0.850666	0.951269	-6.38814	FALSE
DUSP6	-1.08756	8.80647	-5.35585	1.92682e-05	0.0006053	2.54353	TRUE
POC1B	-0.303475	4.39832	-2.50545	0.0196592	0.114723	-4.0445	FALSE
TMTC3	-0.507339	0.448374	-1.24612	0.225119	0.52925	-5.25994	FALSE
SNRPF	0.179088	0.217787	0.492519	0.626966	0.852341	-5.83866	FALSE
AMDHD1	-0.360801	-2.93432	-0.376337	0.710075	0.894014	-5.34735	FALSE
NEDD1	-0.455567	3.02837	-2.40784	0.0243593	0.131867	-3.94447	FALSE
GAS2L3	1.05109	-0.892437	2.0373	0.0531457	0.222659	-4.00267	FALSE
SLC15A4	0.36367	6.66725	2.74647	0.0114232	0.078202	-3.67121	FALSE
TDG	0.126049	3.10192	0.796511	0.433785	0.729325	-6.41197	FALSE
RITA1	0.143826	1.40986	0.479237	0.636242	0.858186	-6.10855	FALSE
SDSL	-1.94262	-2.11413	-2.62233	0.0151436	0.0953106	-2.93163	FALSE
MMAB	-0.159174	0.141162	-0.262995	0.794869	0.930356	-5.84887	FALSE
GLTP	-0.170452	4.92767	-1.11821	0.274887	0.586527	-6.36649	FALSE
GIT2	-0.787634	6.71823	-4.91446	5.59125e-05	0.00134968	1.50078	TRUE
TCHP	-0.301395	3.3189	-1.13704	0.267336	0.579428	-6.21264	FALSE
FAM222A	-0.803735	-2.92385	-0.913721	0.370232	0.677115	-5.08921	FALSE
NUP58	0.721275	6.06566	3.92811	0.00066071	0.00957709	-0.927145	TRUE
MTMR6	-0.286518	6.2582	-2.19297	0.038559	0.17971	-4.77695	FALSE
SLC46A3	-0.598458	2.93983	-2.47808	0.0208843	0.119639	-3.83075	FALSE
SLC7A1	0.198691	3.56492	1.02157	0.317488	0.630205	-6.17098	FALSE
LNX2	-0.0187231	2.03088	-0.0703784	0.944494	0.982923	-6.46169	FALSE
SUOX	-0.385277	1.29056	-1.35005	0.189982	0.478258	-5.43474	FALSE
CCDC65	-0.603261	-1.5375	-0.869987	0.393192	0.69745	-5.21723	FALSE
TARBP2	-0.0895646	1.63295	-0.390485	0.699729	0.889685	-6.2251	FALSE
ACVRL1	1.00386	-3.33996	1.2327	0.229994	0.53539	-4.94124	FALSE
GPR84	1.72254	6.06262	5.92408	7.5976e-06	0.00028542	3.56638	TRUE
NABP2	0.0511224	-1.42646	0.0851685	0.932856	0.978306	-5.57397	FALSE
N4BP2L1	0.0594807	3.80568	0.323984	0.748844	0.91171	-6.70916	FALSE
SMARCC2	-0.273843	4.87051	-1.97503	0.0602412	0.241132	-5.06454	FALSE
BRCA2	-0.300562	1.44244	-0.508313	0.616254	0.8462	-6.00135	FALSE
KANSL2	-0.0178758	3.78361	-0.112023	0.911766	0.971344	-6.73572	FALSE
CERS5	-0.369509	4.53298	-2.68844	0.0130398	0.085317	-3.67595	FALSE
MAP3K12	-0.285031	0.979223	-1.12588	0.271694	0.583483	-5.67918	FALSE
ITGB7	0.180519	3.19196	0.677533	0.504748	0.778623	-6.3162	FALSE
GALNT6	0.373576	1.75816	1.24671	0.224906	0.528956	-5.58866	FALSE
CSAD	0.0935075	3.32212	0.656009	0.518252	0.789483	-6.57736	FALSE
LMBR1L	-0.368863	4.80655	-2.78147	0.0105417	0.0737345	-3.49988	FALSE
C12orf10	-1.21315	2.56418	-4.71891	9.11992e-05	0.00199818	1.32886	TRUE
ESYT1	-0.222897	5.36015	-1.424	0.167716	0.448037	-5.95547	FALSE
TMBIM6	-0.226378	10.2412	-2.18926	0.0388594	0.180635	-4.83131	FALSE
ANKRD52	-0.22508	1.45946	-0.816562	0.422458	0.721225	-5.91268	FALSE
ZNF740	-0.13539	2.5521	-0.669046	0.510048	0.782352	-6.29377	FALSE
WDFY2	-0.135688	3.65578	-0.877391	0.389241	0.693907	-6.39133	FALSE
HNRNPA1L2	0.950259	-1.75139	1.23867	0.227815	0.532463	-4.92772	FALSE
LPAR6	-0.184754	2.73215	-0.496282	0.62448	0.851161	-6.41367	FALSE
ESD	-0.157545	2.42962	-0.768533	0.449899	0.741548	-6.20983	FALSE
RB1	-0.474718	5.78381	-2.91468	0.00774171	0.0585319	-3.26422	FALSE
SBNO1	-0.0891828	6.35389	-0.710668	0.484351	0.765399	-6.77936	FALSE
MORN3	-0.555495	-0.885468	-1.01835	0.318982	0.631521	-5.24274	FALSE
SETD1B	-0.726992	3.18017	-3.98911	0.00056751	0.00849277	-0.564628	TRUE
VPS33A	-0.0282797	3.91468	-0.197303	0.845303	0.949867	-6.86512	FALSE
VPS37B	-0.0244737	7.92659	-0.209714	0.835715	0.9459	-7.04571	FALSE
RHOF	1.0514	3.00544	4.21081	0.00032601	0.0054685	-0.0548205	TRUE
DENR	0.0784094	5.39419	0.443725	0.661339	0.872815	-6.87891	FALSE
DIAPH3	0.86501	-2.8561	0.878749	0.38852	0.693162	-5.09524	FALSE
SLAIN1	-0.314858	-1.58947	-0.458105	0.651126	0.867194	-5.5347	FALSE
RBM26	0.440935	3.08066	2.20748	0.0374032	0.175914	-4.35298	FALSE
MBNL2	-0.0281396	2.64314	-0.122181	0.903805	0.96759	-6.52894	FALSE
ABHD13	0.00099963	5.24785	0.00857906	0.993228	0.998489	-6.99324	FALSE
RAB20	0.26489	7.83555	1.37594	0.181938	0.46773	-6.12296	FALSE
GRTP1	0.731073	-3.71276	0.839921	0.409498	0.710621	-5.00899	FALSE
CUL4A	0.0533185	4.32656	0.340328	0.736662	0.90682	-6.78471	FALSE
CDH24	0.391619	-1.61892	0.528159	0.602389	0.839045	-5.5092	FALSE
REM2	-0.0039	2.09515	-0.0169609	0.986612	0.99656	-6.57238	FALSE
CBLN3	0.0831257	-1.8203	0.145007	0.885954	0.962845	-5.52688	FALSE
TSSK4	0.739876	-0.23929	2.17761	0.0398176	0.183583	-3.92022	FALSE
FITM1	-0.55531	-0.870074	-1.12061	0.273884	0.585152	-5.18652	FALSE
TMX1	0.0682794	4.19503	0.433805	0.668425	0.876139	-6.73969	FALSE
FRMD6	0.675063	-0.011668	1.24646	0.224994	0.529095	-5.20279	FALSE
PELI2	-0.0065416	4.69253	-0.0445485	0.964847	0.98879	-6.96141	FALSE
RTN1	-0.225833	-0.0810861	-0.516918	0.610091	0.843533	-5.89432	FALSE
SLC38A6	0.556532	-1.14525	1.14381	0.264329	0.576483	-5.19362	FALSE
NAA30	0.0128603	2.55813	0.0524308	0.958633	0.987273	-6.54042	FALSE
DCAF5	-0.1096	5.55154	-0.735006	0.469677	0.755896	-6.72194	FALSE
RAB15	0.854735	-0.295013	1.7732	0.0892834	0.310383	-4.45072	FALSE
WDR89	-0.166353	0.787976	-0.478409	0.636822	0.85862	-5.97339	FALSE
ESR2	0.382569	-0.284463	0.852776	0.402474	0.704604	-5.57966	FALSE
STON2	0.989622	-2.71247	1.19933	0.242468	0.550375	-4.83101	FALSE
EFCAB11	-0.11193	-0.372732	-0.220819	0.827159	0.94213	-5.84107	FALSE
GPR65	-0.0036908	8.27454	-0.0145211	0.988552	0.997068	-7.06645	FALSE
PTGR2	0.401899	-1.49683	0.662504	0.514156	0.785892	-5.42111	FALSE
JDP2	-1.22662	1.79837	-3.59722	0.00149951	0.017719	-1.21613	TRUE
SLC24A4	-0.708738	1.83446	-2.41152	0.0241647	0.131308	-3.89723	FALSE
FBLN5	-1.24194	-2.94454	-1.22997	0.230997	0.53617	-4.79308	FALSE
WARS	0.548742	9.36372	3.92711	0.00066235	0.00958546	-0.961752	TRUE
WDR20	0.0593566	4.38732	0.399788	0.692958	0.887706	-6.85599	FALSE
NIPA2	-0.438494	5.41043	-3.11445	0.00483296	0.0414792	-2.78213	FALSE
SLC12A6	-0.0378825	8.4568	-0.293246	0.771933	0.921141	-7.03056	FALSE
MFAP1	0.273089	4.9162	1.84621	0.077618	0.284821	-5.32865	FALSE
TCF12	0.065093	3.25649	0.323201	0.749429	0.911988	-6.61619	FALSE
SORD	-0.174375	0.070655	-0.498664	0.622696	0.850319	-5.92263	FALSE
SERF2	0.112384	7.54041	1.05688	0.301415	0.61386	-6.4965	FALSE
ZSCAN29	-0.452974	2.61353	-2.37237	0.0263101	0.138518	-4.01456	FALSE
LYSMD2	1.01655	3.9252	3.89842	0.00072183	0.0102731	-0.821001	TRUE
SLC27A2	0.233133	0.817852	0.715317	0.481528	0.763865	-5.98859	FALSE
HDC	0.0300372	1.81113	0.168444	0.867689	0.957141	-6.55674	FALSE
BNIP2	-0.107702	7.77653	-0.771212	0.448341	0.740494	-6.75878	FALSE
GTF2A2	0.109814	2.92452	0.728534	0.473554	0.757958	-6.38304	FALSE
SRP14	0.186087	4.97944	1.45445	0.159174	0.434837	-5.91825	FALSE
BAHD1	-0.292899	1.8189	-1.14204	0.265052	0.577143	-5.73574	FALSE
CDAN1	0.540451	0.699204	1.21972	0.234786	0.540421	-5.3315	FALSE
TLE3	0.466488	6.73788	2.35556	0.0272839	0.142109	-4.47409	FALSE
ANP32A	1.00678	6.65123	5.97347	4.11921e-06	0.00017436	4.09094	TRUE
COMMD4	0.238132	2.66401	1.47841	0.152706	0.424543	-5.57061	FALSE
UBE2Q2	0.127608	2.47611	0.569835	0.574249	0.824235	-6.30853	FALSE
PSTPIP1	-0.288516	5.85031	-1.63712	0.115056	0.362646	-5.71795	FALSE
ETFA	-0.0627875	3.12979	-0.392705	0.698111	0.88954	-6.536	FALSE
BCL2A1	0.902073	10.3705	6.80872	5.69231e-07	3.67899e-05	6.04864	TRUE
HMG20A	0.094863	2.30037	0.409828	0.68568	0.884288	-6.36505	FALSE
SCAPER	-0.0839524	2.33591	-0.36942	0.715155	0.896329	-6.37972	FALSE
TSPAN3	0.331685	4.90824	1.78532	0.0872481	0.306249	-5.37272	FALSE
WDR61	0.0504297	2.00012	0.233924	0.817089	0.937679	-6.36085	FALSE
NCOA2	-0.415001	5.42822	-3.44872	0.00215768	0.023063	-2.03681	FALSE
NEIL1	-0.189922	2.89595	-0.826524	0.4169	0.716434	-6.26324	FALSE
MAN2C1	-0.185498	4.17144	-1.25876	0.220597	0.5228	-6.01791	FALSE
DNAJA4	0.0237326	0.661669	0.0533044	0.957944	0.987273	-6.04258	FALSE
TLNRD1	0.695698	2.85654	2.43165	0.0231254	0.127992	-3.87978	FALSE
TPM1	-0.904224	0.522067	-2.177	0.0398683	0.183722	-3.93283	FALSE
IGF1R	0.0920121	4.74362	0.582175	0.566046	0.819245	-6.78699	FALSE
ARRDC4	-0.405808	3.47708	-1.71265	0.10007	0.332046	-5.31928	FALSE
PIF1	-0.261646	-2.81498	-0.291333	0.773377	0.921333	-5.35563	FALSE
USP3	-0.682926	6.67369	-5.56043	1.12701e-05	0.00039617	3.09335	TRUE
BBS4	0.0252393	1.27866	0.0999868	0.921211	0.97444	-6.23046	FALSE
PML	0.228635	6.62542	0.890324	0.383253	0.688465	-6.61016	FALSE
CYP1A1	0.965028	-0.57397	1.7463	0.0939456	0.320319	-4.55342	FALSE
ADAMTS17	0.072607	-2.4775	0.0879883	0.930639	0.97719	-5.47742	FALSE
LINS1	-0.233219	2.90222	-0.97997	0.337178	0.648602	-6.12719	FALSE
ULK3	0.16838	3.50176	0.843278	0.407656	0.708653	-6.3075	FALSE
SCAMP2	-0.171249	6.32618	-1.56983	0.129951	0.388534	-5.82047	FALSE
HAPLN3	0.781763	0.9849	1.86303	0.0751262	0.279199	-4.47026	FALSE
RHCG	2.5676	0.921319	9.92833	7.75242e-10	3.10648e-07	12.5115	TRUE
POLG	-0.0783636	5.57982	-0.486204	0.631369	0.855039	-6.86634	FALSE
FANCI	0.288539	1.86197	1.13443	0.268165	0.58015	-5.78952	FALSE
ABHD2	-0.986081	8.3948	-9.47703	1.86226e-09	5.89127e-07	11.7891	TRUE
TICRR	-1.82587	-3.88043	-1.58033	0.127526	0.384476	-4.37413	FALSE
DET1	-0.174336	-1.22964	-0.292776	0.772288	0.921141	-5.62476	FALSE
MFGE8	0.329183	-0.795643	0.645936	0.524639	0.794849	-5.54292	FALSE
ZNF710	0.6669	5.88002	3.8558	0.00079096	0.0110306	-1.0985	TRUE
UNC45A	-0.220898	4.36542	-1.46516	0.156257	0.430568	-5.80769	FALSE
MCTP2	-0.329534	6.64135	-2.20849	0.0373237	0.175724	-4.74681	FALSE
FURIN	-0.712873	4.8853	-2.89744	0.00811062	0.0609632	-3.19521	FALSE
IQGAP1	-0.491146	9.42798	-5.07558	3.74067e-05	0.00098939	1.87054	FALSE
CRTC3	0.209935	2.75128	0.94296	0.355387	0.663914	-6.08875	FALSE
EFL1	-0.278161	1.41887	-0.903952	0.375283	0.681843	-5.86579	FALSE
SEC11A	-0.582131	4.59038	-3.70714	0.00114345	0.0143885	-1.36703	TRUE
GLYR1	-0.245855	5.76405	-2.33213	0.0286966	0.146672	-4.48623	FALSE
PMM2	0.325526	0.706409	1.13023	0.269893	0.581585	-5.51276	FALSE
ITGAX	-0.200061	10.6991	-1.23456	0.229314	0.53444	-6.32535	FALSE
C16orf58	-0.0996654	1.97831	-0.495345	0.625001	0.851161	-6.23956	FALSE
ARMC5	0.73475	2.77963	2.68578	0.0131188	0.0857405	-3.41192	FALSE
PARN	-0.249476	3.63351	-1.7898	0.0865069	0.304726	-5.22586	FALSE
FTO	-0.529251	1.54693	-1.39378	0.176551	0.46072	-5.25056	FALSE
UQCRC2	0.601615	6.6317	3.58115	0.00155995	0.0182537	-1.77038	TRUE
CDR2	-0.53815	1.52197	-0.766218	0.452209	0.742509	-5.82026	FALSE
IGSF6	0.74509	9.66375	5.61357	9.89269e-06	0.00035535	3.19451	TRUE
ARHGAP17	-0.195419	4.02367	-1.1659	0.255464	0.565993	-6.11375	FALSE
NKD1	-0.504679	-0.326186	-0.920524	0.366742	0.674156	-5.41694	FALSE
DHX38	0.125951	5.55446	1.09075	0.286546	0.599141	-6.39835	FALSE
TXNL4B	-0.433328	3.75824	-2.17967	0.0396468	0.182935	-4.52402	FALSE
ZFHX3	0.184442	-0.712426	0.333656	0.741626	0.908369	-5.76264	FALSE
CPNE2	0.0647959	2.10255	0.326476	0.746982	0.911253	-6.41065	FALSE
NLRC5	-0.585925	7.72735	-2.48204	0.021185	0.12085	-4.23767	FALSE
KATNB1	-0.402776	3.99684	-2.95927	0.00697457	0.0540462	-2.99329	FALSE
KIFC3	-0.816953	3.13179	-3.22077	0.00374776	0.0346384	-2.31647	TRUE
NUDT7	0.395599	-3.5573	0.429978	0.671166	0.877763	-5.21054	FALSE
CMTM3	-0.992252	4.95292	-4.94268	5.21065e-05	0.00128887	1.64062	TRUE
CMTM2	-0.67952	7.33711	-4.53048	0.00014626	0.00291146	0.539294	TRUE
NOL3	0.451212	-3.2369	0.481823	0.634431	0.857165	-5.28055	FALSE
MAP1LC3B	0.215249	8.74711	1.46605	0.156017	0.430101	-6.01289	FALSE
MBTPS1	0.143219	4.75104	0.990669	0.332035	0.6431	-6.39834	FALSE
CDH13	-3.54713	-2.06096	-4.48093	0.00016562	0.00319749	0.207835	TRUE
ZCCHC14	0.515148	2.64711	3.03723	0.00580464	0.0471696	-2.72734	TRUE
TLDC1	-0.0645628	0.559177	-0.139561	0.890208	0.96404	-6.11181	FALSE
ADAD2	1.166	-4.28515	0.752207	0.460196	0.750023	-5.11899	FALSE
OSGIN1	-0.146201	7.87138	-0.637273	0.530487	0.798809	-6.85606	FALSE
IRF8	0.735328	6.60899	4.51764	0.00015105	0.00297353	0.544851	TRUE
RHOT2	-0.006657	6.26955	-0.0666099	0.947461	0.983697	-7.02594	FALSE
RPL3L	-0.748883	-2.0769	-1.13521	0.267842	0.57987	-4.96618	FALSE
ZSCAN32	-0.272885	0.271227	-0.776725	0.445144	0.737915	-5.68136	FALSE
RPS2	0.0435302	0.932857	0.077253	0.93911	0.98118	-6.15653	FALSE
NDUFB10	-0.254211	3.17443	-1.2421	0.22657	0.531138	-5.90465	FALSE
PDPK1	-0.0902325	5.5135	-0.707329	0.486384	0.766718	-6.76508	FALSE
TIGD7	0.236267	3.04654	1.49728	0.14776	0.416709	-5.65994	FALSE
DEF8	-0.125055	5.96703	-0.986936	0.333823	0.645197	-6.53268	FALSE
TCF25	-0.260149	7.29447	-2.35088	0.027561	0.14277	-4.49041	FALSE
GALNS	0.163005	4.59929	1.18953	0.246224	0.554988	-6.25753	FALSE
GAS8	-0.714579	0.530349	-1.14038	0.265728	0.577826	-5.29034	FALSE
MED9	-0.0437033	2.03151	-0.170646	0.865977	0.956353	-6.44987	FALSE
NCOR1	-0.214635	5.19872	-1.77344	0.0892431	0.310303	-5.43634	FALSE
COPS3	-0.270089	4.32412	-1.27075	0.216374	0.517736	-6.05464	FALSE
GID4	0.665406	1.4028	1.82104	0.081482	0.293749	-4.69937	FALSE
ZNF287	0.336239	-0.625378	0.626004	0.537404	0.802988	-5.56305	FALSE
KSR1	0.0940318	3.11216	0.502104	0.620312	0.848927	-6.49941	FALSE
UTP4	0.355503	3.21569	2.02732	0.0542309	0.225439	-4.69227	FALSE
RANBP10	-0.483313	2.88578	-2.9685	0.00682509	0.0531592	-2.78307	FALSE
CTRL	-0.337931	3.62426	-1.95934	0.062157	0.246001	-4.96808	FALSE
DPEP3	-0.225557	2.36154	-1.24063	0.227103	0.531488	-5.87701	FALSE
GFOD2	-0.773479	3.09227	-3.22411	0.00371778	0.0344497	-2.29074	TRUE
NOB1	-0.114981	0.790419	-0.340276	0.736701	0.90682	-6.0506	FALSE
PRPSAP2	-0.250961	1.89445	-0.955324	0.349232	0.658655	-5.90594	FALSE
UNC45B	0.500147	-4.19402	0.715077	0.481673	0.763865	-5.1006	FALSE
PCTP	-1.0848	4.5832	-7.81263	5.91949e-08	6.84232e-06	8.40117	TRUE
C17orf80	-0.449737	1.9605	-1.66378	0.109564	0.350667	-5.08194	FALSE
TOB1	-0.699197	4.60879	-3.10575	0.004934	0.0420661	-2.70716	TRUE
VPS53	-0.270618	3.2597	-1.35186	0.189413	0.477358	-5.80402	FALSE
SGSM2	0.277405	3.12065	1.4774	0.152972	0.425153	-5.56625	FALSE
NPEPPS	-0.501972	5.19999	-4.45838	0.00017526	0.00333355	0.416293	TRUE
SKAP1	0.198298	1.45764	0.606312	0.550176	0.810437	-5.93774	FALSE
LRRC46	-1.32798	-1.08001	-2.17004	0.0404519	0.185417	-3.68017	FALSE
SCRN2	0.0285333	2.01014	0.127331	0.899772	0.96696	-6.36248	FALSE
SSH2	-0.740828	7.77402	-5.83694	5.73474e-06	0.00022826	3.75298	TRUE
ARSG	-0.10998	3.24751	-0.551437	0.58659	0.831033	-6.63769	FALSE
G6PC3	-0.0744428	0.922667	-0.21477	0.831817	0.944348	-6.10903	FALSE
CLTC	0.0497861	8.92707	0.38029	0.707179	0.89246	-7.00379	FALSE
BCAS3	0.359022	3.85728	2.55267	0.0177016	0.106933	-3.88407	FALSE
PTRH2	-0.539536	3.44271	-2.36613	0.0266678	0.13987	-4.1305	FALSE
SS18	0.128211	4.00655	0.78514	0.440291	0.733764	-6.47924	FALSE
TAF4B	0.421412	1.48833	1.38245	0.179957	0.465166	-5.29111	FALSE
AFG3L2	0.416411	2.00641	1.27215	0.215883	0.516835	-5.54113	FALSE
IMPA2	0.123595	4.36397	0.845426	0.40648	0.707854	-6.57171	FALSE
GNAL	-0.0781627	2.14873	-0.301159	0.765967	0.919711	-6.47982	FALSE
SLC39A6	0.0275274	4.78381	0.210562	0.835061	0.945723	-6.91308	FALSE
RPRD1A	-0.0448302	3.65427	-0.314819	0.755704	0.914196	-6.80435	FALSE
C18orf21	-0.234205	1.74882	-0.838808	0.41011	0.710862	-6.00713	FALSE
GALNT1	0.094368	3.16836	0.429725	0.671348	0.877763	-6.56739	FALSE
ESCO1	0.113908	5.33473	0.785169	0.440274	0.733764	-6.70043	FALSE
OSBPL1A	0.391929	2.1709	1.60913	0.121069	0.372291	-5.335	FALSE
GREB1L	0.183299	-2.55493	0.285942	0.777452	0.923166	-5.65456	FALSE
PELP1	0.166354	1.96101	0.6379	0.529765	0.798322	-6.14938	FALSE
NPC1	0.365338	6.36846	2.18957	0.0388347	0.180621	-4.78088	FALSE
SLC14A1	1.11302	-2.38434	1.21973	0.234784	0.540421	-4.83756	FALSE
ARRB2	-0.41067	8.13882	-3.07863	0.00526242	0.0441975	-2.95565	FALSE
ZMYND15	0.196423	2.43327	0.597119	0.556193	0.814416	-6.33842	FALSE
WRAP53	0.396688	1.73565	1.14679	0.263123	0.574968	-5.73867	FALSE
MINK1	-0.956294	5.38109	-6.2431	2.15547e-06	0.00010448	4.78841	TRUE
SAT2	0.194937	3.20282	0.977606	0.338322	0.649663	-6.29174	FALSE
PIK3R5	0.519159	9.55499	3.52109	0.00180773	0.0202466	-1.94722	TRUE
TP53	0.443052	2.59543	1.95365	0.0628648	0.248265	-4.69031	FALSE
ARHGDIA	0.584261	7.6071	3.85252	0.00079743	0.0110695	-1.13089	TRUE
TMC6	-0.793859	6.50514	-4.67061	0.00010293	0.00219909	0.907055	TRUE
SLC16A3	-0.373816	8.81199	-2.41921	0.0237626	0.130263	-4.37728	FALSE
CARD14	0.727273	0.242038	2.07828	0.0488919	0.21057	-4.21098	FALSE
TTYH2	0.406185	1.89842	1.53775	0.137594	0.400435	-5.35726	FALSE
RAB40B	-0.192205	-2.4872	-0.24751	0.806684	0.93461	-5.38417	FALSE
EIF4A3	0.564248	7.60445	1.93135	0.0673428	0.260082	-5.26849	FALSE
CSNK1D	-0.0519414	9.38738	-0.425427	0.674434	0.878888	-6.98792	FALSE
ANAPC11	-0.402252	4.01722	-2.86471	0.00869706	0.0642727	-3.21399	FALSE
TBCD	-0.383193	3.54058	-2.09864	0.0468932	0.204939	-4.61909	FALSE
FN3KRP	-0.216376	1.94352	-0.986828	0.333875	0.645197	-5.89728	FALSE
NARF	0.126751	6.35028	0.620183	0.541183	0.805003	-6.83565	FALSE
RPTOR	0.350897	1.84952	1.04782	0.305482	0.618303	-5.87179	FALSE
FOXK2	0.283103	1.16899	0.865826	0.395423	0.698939	-5.84827	FALSE
TRIM65	0.875862	-0.129357	1.76905	0.0899904	0.311879	-4.4839	FALSE
CBX8	-0.586696	0.53103	-1.92437	0.0666182	0.25828	-4.47584	FALSE
SECTM1	-0.812537	7.67596	-3.64914	0.00136465	0.0164597	-1.63136	TRUE
RNF157	-0.0181914	-2.99657	-0.0160278	0.987349	0.996889	-5.35122	FALSE
CEP131	0.208073	1.82179	0.773056	0.44727	0.740164	-6.16557	FALSE
WDR45B	0.195828	5.53337	1.54421	0.136026	0.398075	-5.84053	FALSE
CBX4	0.301327	1.69103	1.3943	0.176395	0.460513	-5.53671	FALSE
RNF165	-0.555009	-1.90475	-0.704573	0.488067	0.767826	-5.31374	FALSE
DYM	-0.476637	3.52449	-2.85289	0.00893883	0.0656694	-3.17617	FALSE
ELAC1	0.0416114	-0.220455	0.0824899	0.934963	0.979244	-5.85335	FALSE
MBD1	-0.0903646	5.31644	-0.781706	0.442267	0.735901	-6.67144	FALSE
SMAD4	-0.144033	3.65742	-0.816365	0.422569	0.721228	-6.42021	FALSE
TNFRSF11A	0.0866958	-1.16362	0.14982	0.882198	0.962028	-5.70255	FALSE
ZCCHC2	0.180614	2.72254	0.770005	0.449042	0.740884	-6.31767	FALSE
PMAIP1	-0.111769	8.88816	-0.651543	0.521078	0.791582	-6.86114	FALSE
P3H4	1.20679	-2.62553	1.67572	0.107177	0.345665	-4.36829	FALSE
NT5C3B	-0.448948	0.956015	-1.35809	0.187456	0.474749	-5.26543	FALSE
RETREG3	-0.584433	6.20537	-3.79042	0.00093038	0.0123025	-1.24876	TRUE
ERBB2	0.161201	1.17173	0.396782	0.695143	0.888699	-6.04727	FALSE
MIEN1	0.0697129	5.07451	0.606652	0.549954	0.810437	-6.79766	FALSE
PNMT	-1.55038	-4.68342	-1.87964	0.0727334	0.273702	-4.02149	FALSE
IGFBP4	0.443174	-0.742013	0.879547	0.388096	0.692894	-5.37389	FALSE
FKBP10	-0.632444	-4.51024	-0.560283	0.58064	0.826761	-5.10784	FALSE
TXNL4A	-0.131805	3.27375	-0.620969	0.540654	0.805003	-6.48567	FALSE
CACNA1A	0.746224	-0.136219	1.77415	0.0891222	0.310122	-4.51528	FALSE
MISP3	0.446231	-2.63539	0.682258	0.50181	0.776708	-5.31288	FALSE
SAMD1	-0.0758435	-2.31719	-0.114827	0.909567	0.970704	-5.47855	FALSE
BRD4	0.203011	5.38769	1.66676	0.108964	0.349461	-5.65223	FALSE
SLC39A3	0.0603623	2.77629	0.357069	0.724257	0.900321	-6.55845	FALSE
NFIC	-0.679289	2.76547	-3.65185	0.00131073	0.0159589	-1.32811	TRUE
TPGS1	0.325651	-2.26964	0.360054	0.722054	0.899341	-5.42415	FALSE
PRDM15	-0.215882	1.38489	-0.537569	0.595978	0.835054	-6.04218	FALSE
PFKL	0.047224	5.60195	0.366075	0.717616	0.89743	-6.91816	FALSE
FEM1A	0.432312	0.561257	1.43297	0.165162	0.445098	-5.14303	FALSE
VAV1	0.49682	6.58562	3.24119	0.00356816	0.0335013	-2.56958	FALSE
MVB12A	-0.616876	1.82928	-1.78179	0.0878378	0.307583	-4.80047	FALSE
SH3GL1	0.0970766	5.04895	0.601851	0.553092	0.812691	-6.80676	FALSE
DUS3L	0.172846	3.25314	0.94788	0.352929	0.661835	-6.21984	FALSE
DPP9	0.123264	4.73691	0.842807	0.407915	0.708831	-6.53461	FALSE
DMRTC2	-0.0903386	-0.991942	-0.225083	0.823879	0.940922	-5.96303	FALSE
CCDC97	-0.516317	4.73477	-3.44629	0.00217056	0.0231272	-1.99449	TRUE
TMEM91	-0.330576	3.44189	-2.03275	0.0536385	0.223902	-4.8502	FALSE
ZFP14	0.00426844	-0.925983	0.00676231	0.994662	0.999079	-5.70689	FALSE
SIRT3	0.174395	0.4318	0.435035	0.667545	0.875777	-5.91545	FALSE
IFITM3	-0.258936	8.56524	-2.12928	0.0440242	0.196889	-4.92711	FALSE
PGGHG	-0.161472	7.20361	-1.25037	0.223588	0.527078	-6.27006	FALSE
COL6A1	0.925753	-2.40135	0.931704	0.361054	0.669963	-5.08143	FALSE
IFNAR1	0.531908	7.98058	3.40895	0.0023773	0.0247788	-2.19289	TRUE
SOD1	-0.27257	4.0301	-1.88828	0.0715162	0.27075	-5.07594	FALSE
COL6A2	0.312436	2.3876	0.974256	0.339947	0.650826	-5.78216	FALSE
SIK1	-0.295811	-3.77597	-0.375705	0.710539	0.894224	-5.25294	FALSE
TRPM2	0.43385	6.94976	1.79217	0.0871399	0.306059	-5.50431	FALSE
SCYL1	-0.106002	6.44308	-0.980403	0.336969	0.648476	-6.55287	FALSE
TMEM50B	-0.112996	3.2563	-0.616312	0.54367	0.806471	-6.47337	FALSE
APP	0.0836009	3.54015	0.460184	0.649654	0.866375	-6.67814	FALSE
DOPEY2	0.0220614	3.49755	0.108913	0.914205	0.972406	-6.79286	FALSE
URB1	0.363705	1.15278	0.936481	0.358642	0.667805	-5.70325	FALSE
AKT1	-0.221703	2.99514	-1.19952	0.242394	0.550347	-5.97204	FALSE
EMP3	0.293856	6.95714	2.23461	0.0353258	0.169549	-4.71564	FALSE
SAE1	0.0815675	3.98174	0.566842	0.576248	0.825353	-6.63624	FALSE
GEMIN7	0.123282	0.626617	0.403642	0.690161	0.886725	-5.97003	FALSE
ADAMTS10	0.449915	0.711841	0.904618	0.374937	0.681676	-5.48348	FALSE
SLC6A3	0.157561	-0.286131	0.313252	0.756888	0.914947	-6.10279	FALSE
RNPEPL1	-0.10878	3.09933	-0.558496	0.581839	0.827654	-6.55507	FALSE
CAPN10	0.0105704	2.51831	0.0364365	0.971245	0.990631	-6.51743	FALSE
MYO1F	-0.682985	9.75887	-7.04551	3.29837e-07	2.4276e-05	6.59785	TRUE
AC020915.1	-0.329877	1.79205	-1.58689	0.126031	0.381543	-5.22017	FALSE
NLRP12	-0.988217	5.44848	-7.38187	1.53835e-07	1.30233e-05	7.39995	TRUE
ZNF787	-0.100553	0.789466	-0.370041	0.714698	0.896132	-6.16558	FALSE
TIMM29	-0.317214	1.21525	-0.848969	0.404546	0.705969	-5.80039	FALSE
CARM1	0.483835	-2.35566	0.629428	0.535199	0.802031	-5.26694	FALSE
EVI5L	-0.280462	0.285522	-0.605182	0.550914	0.811012	-5.8286	FALSE
SLC47A1	-1.69682	-2.61769	-2.04068	0.0527827	0.221963	-3.83578	FALSE
PSMB6	-0.445273	5.07326	-2.41929	0.0237584	0.130263	-4.23396	FALSE
SIGLEC10	0.234299	6.43451	1.42516	0.167383	0.447516	-6.03534	FALSE
ZNF473	-0.699579	1.61989	-2.1371	0.0433169	0.195029	-4.15378	FALSE
FAM71E1	-0.801024	-4.02603	-0.993222	0.330816	0.642291	-4.88413	FALSE
RPS11	0.0429447	5.26722	0.35002	0.729472	0.902926	-6.90939	FALSE
RPL13A	-0.123305	3.50567	-0.796213	0.433955	0.729475	-6.37401	FALSE
CTU1	0.863472	-2.27583	1.13091	0.26961	0.581255	-4.94166	FALSE
NOSIP	-0.663829	4.54484	-4.34838	0.00023094	0.0041726	0.214533	TRUE
RCN3	-0.122128	2.41849	-0.669563	0.509725	0.782205	-6.39482	FALSE
ZNF614	0.108056	1.23331	0.284287	0.778704	0.923603	-6.14918	FALSE
SLC2A5	0.384716	1.9537	1.37695	0.181627	0.467504	-5.49211	FALSE
RERE	-1.15117	4.39959	-4.92766	5.40982e-05	0.00132541	1.72166	TRUE
ARHGEF19	0.192576	0.0322525	0.364402	0.718848	0.89785	-5.78741	FALSE
EFHD2	1.03563	8.77623	5.06674	3.93353e-05	0.00103617	1.82938	TRUE
PEX14	-0.120997	-0.109097	-0.250229	0.804606	0.93382	-5.75012	FALSE
PGD	-0.979853	8.61503	-7.08397	3.02068e-07	2.27903e-05	6.69493	TRUE
SH3BGRL3	-0.397757	9.33119	-3.81042	0.00088533	0.0118693	-1.25039	FALSE
CNKSR1	-0.574724	-2.49721	-0.609981	0.547784	0.809674	-5.33541	FALSE
RPL11	-0.116801	3.689	-0.730739	0.472231	0.757539	-6.46608	FALSE
ZNF593	0.0599255	0.0632795	0.176614	0.86134	0.954797	-5.95171	FALSE
C1orf216	-0.723135	1.88876	-2.69614	0.0128137	0.0842573	-3.14654	FALSE
KIAA0319L	0.265067	4.60825	1.6247	0.117693	0.367488	-5.63862	FALSE
EVA1B	0.567999	3.74995	2.19967	0.0382468	0.178691	-4.62285	FALSE
PLK4	-1.61002	-1.3496	-1.83232	0.0797304	0.290092	-4.20021	FALSE
MAP3K6	-0.084575	-0.99292	-0.1748	0.862749	0.955293	-5.71119	FALSE
GPN2	0.259712	2.7545	1.53325	0.138696	0.40261	-5.47038	FALSE
SYTL1	0.105447	4.18753	0.626066	0.537363	0.802988	-6.61127	FALSE
WDTC1	-0.0201284	4.0566	-0.0926886	0.926944	0.976266	-6.87578	FALSE
NBPF3	-0.311028	-2.47006	-0.341106	0.736084	0.906692	-5.39647	FALSE
HSPG2	0.357357	-3.62525	0.330453	0.744014	0.909564	-5.22503	FALSE
ITGB3BP	-0.0258313	-0.209362	-0.0746646	0.94112	0.981691	-5.95125	FALSE
SERBP1	0.0630688	3.91803	0.453736	0.654222	0.868792	-6.70294	FALSE
BCL10	0.0890702	5.54022	0.698299	0.491909	0.769974	-6.76966	FALSE
PRKACB	0.00853338	3.42587	0.0472438	0.962722	0.988632	-6.64396	FALSE
PIGK	0.0750669	2.30435	0.275337	0.785487	0.92666	-6.426	FALSE
AZIN2	-1.20735	-1.87012	-1.62452	0.117732	0.367546	-4.43378	FALSE
RPS8	0.174565	2.34143	0.778807	0.44394	0.736781	-6.14017	FALSE
KIF2C	-0.170352	-0.817176	-0.337405	0.738835	0.907702	-5.79553	FALSE
PTPRF	-0.365459	-4.39389	-0.332949	0.742153	0.908681	-5.22216	FALSE
BEST4	0.71424	-2.13607	1.24071	0.227075	0.531488	-4.93029	FALSE
MOB3C	-0.217889	5.79514	-1.01734	0.319452	0.632034	-6.4445	FALSE
LMO4	-0.452696	3.0877	-1.86094	0.0754328	0.280064	-4.96458	FALSE
MTF2	-0.145301	3.85085	-1.02022	0.318114	0.630681	-6.29807	FALSE
IGSF3	3.32935	-4.30651	3.27407	0.0032965	0.0315512	-1.97212	TRUE
ZNF697	1.01359	-0.957074	2.09916	0.0468436	0.204921	-4.06861	FALSE
CTTNBP2NL	0.613031	0.318035	1.41811	0.169409	0.450549	-5.10031	FALSE
STRIP1	-0.0367368	4.9747	-0.324687	0.748318	0.911494	-6.89277	FALSE
PSMA5	0.180119	4.65949	1.44785	0.160997	0.437872	-5.87553	FALSE
C1orf162	-0.915654	4.53054	-4.59227	0.00012527	0.00257857	0.820909	TRUE
CD53	0.00432956	10.8851	0.0381604	0.969885	0.990059	-7.08867	FALSE
CELSR2	-0.593714	-2.66094	-0.451696	0.655888	0.869438	-5.33731	FALSE
ITGA10	0.139901	-2.58657	0.135055	0.89373	0.965094	-5.3389	FALSE
GPR161	0.267196	-3.13012	0.329968	0.744375	0.909759	-5.45751	FALSE
ALDH9A1	-0.44968	4.2032	-2.12682	0.0442486	0.197743	-4.73326	FALSE
ATP1B1	-1.58139	-1.80387	-2.25831	0.0335974	0.163738	-3.52677	FALSE
TIPRL	0.0746826	3.81568	0.497812	0.623288	0.850675	-6.69454	FALSE
NME7	-0.536156	0.840724	-1.68649	0.105061	0.34196	-4.79819	FALSE
POGK	0.308258	3.71458	1.73958	0.0951432	0.322122	-5.2865	FALSE
MPC2	-0.0074581	3.90901	-0.0612794	0.95166	0.984934	-6.8471	FALSE
CREG1	0.68347	8.1288	2.43339	0.024168	0.131308	-4.35469	FALSE
DCAF6	-0.0934378	3.25208	-0.614725	0.5447	0.807438	-6.54343	FALSE
GPA33	-0.376807	-1.93785	-0.513184	0.612659	0.844802	-5.3787	FALSE
TBX19	0.319633	0.878376	0.8758	0.390088	0.694241	-5.77122	FALSE
UCK2	-0.0133341	1.00542	-0.0398495	0.968553	0.989628	-6.11511	FALSE
TMCO1	-0.033111	4.6613	-0.293346	0.771857	0.921141	-6.88326	FALSE
XCL1	-0.732003	-3.24068	-0.93211	0.360848	0.669839	-5.00057	FALSE
XCL2	0.0778185	-3.43763	0.0973264	0.9233	0.97482	-5.29547	FALSE
POU2F1	-0.111864	3.34352	-0.545268	0.590757	0.832396	-6.64411	FALSE
ILDR2	-0.215428	-3.94249	-0.195566	0.846648	0.950241	-5.24539	FALSE
MGST3	-0.290754	0.650446	-0.892303	0.381364	0.686508	-5.65879	FALSE
NECTIN4	-1.40808	-2.9612	-1.57762	0.12815	0.385583	-4.48823	FALSE
UFC1	-0.192861	3.25375	-1.19299	0.244894	0.553851	-6.00851	FALSE
PPOX	0.117261	0.630283	0.335051	0.740588	0.90834	-5.9834	FALSE
FCGR2A	-0.0464071	9.11828	-0.36168	0.720854	0.898799	-7.01215	FALSE
NUF2	0.96543	-1.73053	1.5146	0.143338	0.410266	-4.63188	FALSE
SDHC	-0.376075	1.84444	-1.56717	0.13057	0.389551	-5.26349	FALSE
PFDN2	-0.048825	3.10263	-0.26316	0.794743	0.930354	-6.6822	FALSE
NR1I3	0.905686	0.279262	2.30023	0.0307284	0.154001	-3.86279	FALSE
USP21	-0.196516	2.46549	-0.766909	0.450845	0.741768	-6.17525	FALSE
PRCC	0.159304	5.18967	1.38708	0.178558	0.463607	-6.03129	FALSE
FCRL5	0.351584	1.76938	1.19857	0.242758	0.550707	-5.62772	FALSE
RRNAD1	0.560433	3.31319	2.97544	0.00671469	0.0526661	-2.90684	FALSE
MRPL24	0.405764	1.24133	1.36923	0.183996	0.470715	-5.32911	FALSE
PIGM	0.294743	1.24178	0.774331	0.44653	0.739514	-5.89934	FALSE
ISG20L2	-0.0471477	4.56313	-0.353519	0.726882	0.901801	-6.85945	FALSE
CRABP2	0.0337616	-2.56994	0.0537829	0.957567	0.987273	-5.58137	FALSE
HDGF	1.32278	3.13259	4.79525	7.62172e-05	0.00173092	1.42753	TRUE
ABL2	0.00048546	2.42097	0.00162495	0.998717	0.999513	-6.49418	FALSE
XPR1	-0.277691	4.90207	-2.27681	0.0323026	0.159278	-4.55247	FALSE
RGS16	0.443344	1.56061	0.912145	0.37123	0.678285	-5.84927	FALSE
TOR1AIP1	0.143284	7.75607	0.930589	0.361619	0.670325	-6.62464	FALSE
HMCN1	0.582389	-2.97615	0.536288	0.596849	0.835523	-5.2776	FALSE
RGL1	0.345395	2.86148	1.30953	0.203135	0.498424	-5.7914	FALSE
LYPLAL1	-0.0712181	1.37363	-0.261466	0.796033	0.930631	-6.31838	FALSE
PRUNE1	-0.937935	3.60555	-3.52872	0.00179402	0.0201807	-1.69003	TRUE
RORC	-0.245303	-2.31476	-0.281618	0.780725	0.924483	-5.50646	FALSE
TUFT1	-0.161134	3.76696	-0.946954	0.353391	0.662062	-6.40028	FALSE
SF3B4	-0.0351926	4.20167	-0.287294	0.776429	0.92285	-6.86228	FALSE
ZNF687	0.083981	2.99406	0.454343	0.653791	0.868447	-6.64253	FALSE
TARS2	0.186177	1.77648	0.704396	0.488175	0.767862	-6.0795	FALSE
SNX27	0.340286	8.5407	1.58206	0.127508	0.384476	-5.84821	FALSE
SETDB1	-0.0331036	3.2127	-0.171336	0.865441	0.956052	-6.73207	FALSE
ADAMTSL4	-0.264099	2.38501	-1.03399	0.311767	0.624201	-5.99838	FALSE
MCL1	-0.040356	10.0516	-0.2319	0.818643	0.938327	-7.05723	FALSE
CTSK	-1.13594	0.0997829	-2.70363	0.012597	0.0835411	-2.89063	FALSE
RFX5	0.52991	4.75441	2.68036	0.0132813	0.0864268	-3.67881	FALSE
PI4KB	0.15833	6.37066	1.32837	0.196936	0.488659	-6.1559	FALSE
PIP5K1A	0.187998	4.94234	1.24423	0.225801	0.53028	-6.18062	FALSE
ANP32E	0.299836	4.59092	1.91754	0.0675224	0.260386	-5.15413	FALSE
MINDY1	-1.62723	4.99078	-11.2368	7.01318e-11	6.198e-08	15.0506	TRUE
ANXA9	-1.37027	-0.901472	-3.21865	0.00376684	0.0347969	-1.81028	TRUE
CERS2	-0.602485	5.48094	-4.52867	0.00014693	0.00291146	0.590984	TRUE
ENSA	0.208941	5.9007	1.53007	0.139478	0.404158	-5.86379	FALSE
SEMA6C	-2.49867	-3.54027	-2.17064	0.0404011	0.185278	-3.64925	FALSE
MRPL9	-0.103556	1.68078	-0.360013	0.722084	0.899341	-6.18326	FALSE
ARNT	-0.844391	4.50242	-5.05193	3.96773e-05	0.00104295	1.9339	TRUE
POGZ	0.221081	3.98004	1.54319	0.136274	0.398266	-5.70534	FALSE
C1orf56	0.191573	1.56185	0.815224	0.423208	0.721703	-6.11877	FALSE
OAZ3	-0.588948	-3.06947	-0.642465	0.52685	0.796536	-5.25039	FALSE
HORMAD1	0.30671	-1.59591	0.577588	0.569088	0.820699	-5.58468	FALSE
GOLPH3L	-0.147407	1.841	-0.53671	0.596562	0.835361	-6.18276	FALSE
GABPB2	0.373923	0.544328	0.855548	0.40097	0.703336	-5.70146	FALSE
DTL	-0.365166	-0.285871	-0.650137	0.52197	0.792403	-5.65322	FALSE
DYRK3	1.52093	0.27773	2.14173	0.0436405	0.196026	-3.96439	FALSE
EIF2D	0.246539	1.36974	0.880171	0.387764	0.692863	-5.91393	FALSE
INTS7	-0.208775	2.25487	-0.830109	0.414911	0.7144	-6.07326	FALSE
TAF1A	0.401505	0.144022	0.970022	0.342009	0.652603	-5.52264	FALSE
SMYD2	-0.0577649	1.22491	-0.200048	0.843181	0.949057	-6.13471	FALSE
DUSP10	1.43272	3.84707	4.74798	9.64265e-05	0.00208235	1.1737	TRUE
TP53BP2	1.00342	5.06816	4.30252	0.00026724	0.00470127	0.0348893	TRUE
ATP8B2	0.336118	2.86241	1.13227	0.269051	0.580744	-5.95148	FALSE
ADAM15	-0.19718	3.06447	-0.84266	0.407995	0.708831	-6.34933	FALSE
JTB	-0.0472193	6.7884	-0.508968	0.615566	0.845907	-6.91189	FALSE
RAB13	1.49138	-0.454487	3.17044	0.00422838	0.037745	-1.94963	TRUE
S100A8	-0.316023	10.9811	-2.2787	0.0321726	0.159064	-4.66378	FALSE
TPM3	-0.261896	7.61214	-2.35467	0.0273367	0.14222	-4.49062	FALSE
SNAPIN	0.0705398	3.50146	0.211522	0.834398	0.945627	-6.64805	FALSE
SLC27A3	-0.0601446	2.89767	-0.177116	0.860965	0.954797	-6.53299	FALSE
UBAP2L	0.0416301	8.0351	0.313151	0.756955	0.914947	-7.01793	FALSE
SLC39A1	0.595028	7.11424	4.72304	9.02599e-05	0.00198001	1.0157	TRUE
HAX1	-0.148896	5.02125	-1.39021	0.177619	0.461922	-6.01935	FALSE
CREB3L4	0.770498	-0.239532	1.98185	0.0594255	0.239081	-4.15862	FALSE
EFNA3	-0.255083	-3.02161	-0.348818	0.730362	0.903335	-5.42836	FALSE
KCNN3	-0.0147565	-2.55602	-0.0135002	0.989344	0.997131	-5.43542	FALSE
C1orf43	0.114622	8.03761	0.848163	0.404986	0.7064	-6.70247	FALSE
GATAD2B	-0.240111	5.34516	-2.00254	0.0570096	0.233371	-5.09782	FALSE
ILF2	0.274415	5.0419	1.77198	0.0894912	0.310866	-5.3784	FALSE
RIT1	-0.0996625	8.70043	-0.724849	0.47577	0.759546	-6.80715	FALSE
INTS3	-0.278007	3.66119	-1.17686	0.251147	0.561208	-6.06545	FALSE
HCN3	0.427853	-2.1088	0.451614	0.655732	0.869407	-5.47824	FALSE
ACTA1	-0.519534	-2.71686	-0.77176	0.448022	0.740459	-5.24915	FALSE
C1orf131	-0.215807	2.06555	-0.878504	0.38865	0.693246	-6.07372	FALSE
GALNT2	-0.140827	4.24192	-0.739083	0.467245	0.754493	-6.58099	FALSE
TTC13	-0.291059	2.04285	-0.780033	0.443232	0.736308	-6.05958	FALSE
SCCPDH	-0.571679	0.995604	-1.70264	0.101956	0.335977	-4.8265	FALSE
LYST	0.302138	7.30532	2.01461	0.0556405	0.229211	-5.12535	FALSE
MAP3K21	2.57345	-2.42726	2.6669	0.013693	0.0884989	-2.88674	FALSE
CEP170	-0.46428	3.68494	-2.53031	0.0186047	0.110301	-3.98533	FALSE
ACP1	0.125248	2.73088	0.705423	0.487548	0.767652	-6.25202	FALSE
SNAP47	-0.188878	2.40125	-0.730773	0.472211	0.757539	-6.16546	FALSE
SRP9	0.0132867	1.11029	0.0471985	0.962758	0.988632	-6.2501	FALSE
NVL	0.0594759	1.62696	0.234487	0.816658	0.937607	-6.23418	FALSE
SDE2	-0.3049	6.94805	-1.45817	0.15829	0.433715	-5.99485	FALSE
DEGS1	0.0447744	5.53963	0.335679	0.74012	0.90834	-6.93821	FALSE
FBXO28	-0.242294	4.40936	-2.01691	0.0553836	0.228426	-4.9768	FALSE
ARF1	0.0606218	9.77823	0.528679	0.602033	0.838615	-6.94049	FALSE
CNIH4	-0.507317	3.39099	-1.46446	0.15708	0.431845	-5.59385	FALSE
ITPKB	-0.292641	5.22304	-1.60767	0.12139	0.372655	-5.73051	FALSE
GUK1	-0.431122	7.12918	-4.3649	0.00022157	0.00403972	0.134132	FALSE
C1orf35	-0.111147	1.9262	-0.345435	0.73287	0.904803	-6.29162	FALSE
MBOAT2	0.0746864	5.10753	0.53505	0.59769	0.836133	-6.83334	FALSE
PARP1	0.0481386	4.73855	0.323797	0.748984	0.91171	-6.79471	FALSE
PSEN2	-0.281788	0.980294	-0.83596	0.411678	0.712154	-5.83996	FALSE
PYCR2	-0.0760703	2.67721	-0.426709	0.673512	0.878888	-6.45675	FALSE
LBR	-1.40723	8.08739	-11.1213	8.60172e-11	6.198e-08	14.8483	TRUE
EPHX1	0.187624	-1.26156	0.258138	0.798569	0.931303	-5.66909	FALSE
REN	-0.357959	0.385205	-1.16923	0.254146	0.56445	-5.56604	FALSE
SOX13	0.615597	-1.17717	0.657372	0.517468	0.788623	-5.43075	FALSE
ETNK2	0.267737	-2.0861	0.32522	0.74792	0.911415	-5.44586	FALSE
PPFIA4	-0.0827821	-1.71382	-0.128097	0.899173	0.966724	-5.7263	FALSE
PLEKHA6	1.25927	-3.63112	1.26902	0.216977	0.518748	-4.66115	FALSE
PTPN7	-0.720345	7.33131	-5.62022	9.73256e-06	0.00035029	3.22847	TRUE
SYT2	-0.85221	-1.53924	-1.79441	0.0857495	0.303115	-4.41519	FALSE
ARL8A	0.355117	5.09241	1.68246	0.105849	0.342936	-5.61434	FALSE
GDF7	0.239702	-4.07124	0.286363	0.777134	0.923019	-5.28381	FALSE
PDIA6	0.0764153	4.90497	0.539444	0.594704	0.834444	-6.72753	FALSE
RHOB	-0.333595	2.68358	-1.36826	0.184295	0.471042	-5.73963	FALSE
ATP6V1C2	0.261484	0.287357	0.606188	0.550257	0.810437	-5.77893	FALSE
HNRNPLL	-0.273593	3.16916	-1.53481	0.138313	0.402055	-5.53705	FALSE
GALM	-1.339	2.50879	-4.45479	0.00017684	0.00334963	0.786185	TRUE
CAMKMT	-0.039222	-0.180948	-0.101646	0.919909	0.974091	-5.85918	FALSE
EML4	0.438671	7.72853	2.40349	0.0245909	0.132841	-4.39388	FALSE
CALM2	-0.375702	8.24894	-2.0819	0.0485308	0.209723	-5.00802	FALSE
CHAC2	0.114498	0.0369642	0.366928	0.716987	0.897218	-5.97167	FALSE
RPS27A	0.158379	1.09576	0.526706	0.603382	0.839724	-6.0419	FALSE
WDPCP	-1.39058	-0.596008	-2.24424	0.0346143	0.167291	-3.59073	FALSE
VPS54	-0.129841	1.53451	-0.392991	0.697902	0.88954	-6.13709	FALSE
ASXL2	-0.597403	4.2344	-4.20088	0.00033422	0.00557878	-0.126077	TRUE
ETAA1	0.462092	0.759826	1.61249	0.120334	0.37149	-4.92563	FALSE
SNRPG	0.101862	1.3859	0.469718	0.642928	0.862251	-6.25797	FALSE
ABHD1	-0.53479	-3.35994	-0.595539	0.55723	0.814601	-5.17189	FALSE
MEIS1	1.32942	-0.728504	2.21762	0.0366144	0.173471	-3.72925	FALSE
CIAO1	-0.299423	4.55451	-2.20379	0.037694	0.176801	-4.63893	FALSE
ZNF514	-1.1187	-2.87072	-1.1224	0.273137	0.584872	-4.84593	FALSE
SNRNP200	-0.268326	6.33847	-2.23474	0.0353158	0.169549	-4.68407	FALSE
MRPS5	0.188103	2.63621	0.985252	0.334632	0.645771	-6.06135	FALSE
ANKRD53	1.81852	-2.66047	2.29145	0.0313101	0.155919	-3.4659	FALSE
TPRKB	-0.229205	1.70631	-1.05241	0.303418	0.61619	-5.81447	FALSE
EXOC6B	-0.536158	-0.267196	-1.1408	0.265555	0.577692	-5.25806	FALSE
SFXN5	-0.194044	2.26131	-0.832462	0.413609	0.71363	-6.20227	FALSE
TEX261	-0.306065	5.32479	-1.3984	0.175178	0.458689	-5.95697	FALSE
DUSP11	-0.558106	4.33519	-3.43461	0.00223325	0.0236465	-1.96343	TRUE
NPHP1	1.01941	-4.06722	1.40558	0.173059	0.455561	-4.57005	FALSE
THNSL2	1.69623	-2.01929	2.30896	0.0301594	0.151909	-3.45795	FALSE
RALB	0.0790863	8.84184	0.561877	0.579571	0.826137	-6.91156	FALSE
TMEM177	0.656467	-0.892369	1.50918	0.144709	0.412148	-4.74788	FALSE
NT5DC4	-0.172583	-0.415656	-0.455648	0.652866	0.867828	-5.88557	FALSE
RABL2A	0.977733	-3.32907	1.24903	0.22407	0.527609	-4.73984	FALSE
SLC20A1	0.369249	9.63638	1.99808	0.0575234	0.234781	-5.178	FALSE
FBLN7	-1.63676	-2.92717	-1.60069	0.122933	0.375653	-4.37236	FALSE
ZC3H8	0.149121	1.29626	0.549134	0.588143	0.831804	-6.07678	FALSE
LIPT1	0.10629	0.90938	0.35037	0.729212	0.902915	-6.14626	FALSE
LYG1	-0.323228	-2.22259	-0.577522	0.569133	0.820699	-5.37514	FALSE
AFF3	-0.143305	1.1505	-0.397447	0.694659	0.888343	-6.03841	FALSE
UBXN4	-0.0673702	7.11	-0.588607	0.561794	0.817193	-6.87334	FALSE
SPOPL	0.155247	6.18734	1.1106	0.278082	0.589857	-6.42166	FALSE
GPR17	0.00337967	-4.35267	0.00350243	0.997235	0.999418	-5.26716	FALSE
POLR2D	-0.267314	2.92031	-1.37476	0.182297	0.467993	-5.64882	FALSE
AMMECR1L	-0.257204	2.96634	-1.36706	0.184666	0.471149	-5.73588	FALSE
PKP4	-0.648131	1.50273	-2.7817	0.0105363	0.0737252	-2.97885	FALSE
SCRN3	0.171401	3.15382	0.825857	0.417271	0.716593	-6.44318	FALSE
LNPK	-0.114578	3.01893	-0.709343	0.485158	0.766056	-6.41277	FALSE
CDCA7	0.166769	-1.28598	0.28045	0.78161	0.92541	-5.70304	FALSE
UBR3	-0.0076722	2.05228	-0.0237212	0.981277	0.994124	-6.38317	FALSE
PHOSPHO2	0.894388	-1.64189	1.21853	0.235231	0.540887	-4.88882	FALSE
FAM171B	-2.06773	-3.47326	-1.88445	0.0720539	0.272122	-4.02102	FALSE
HSPD1	0.0173136	1.55076	0.0639347	0.949568	0.984454	-6.27294	FALSE
CCDC150	-0.31691	-3.5032	-0.35245	0.727673	0.902171	-5.25181	FALSE
METTL21A	0.564926	4.06972	3.23078	0.00365864	0.0341616	-2.4476	TRUE
PTH2R	-0.257734	-2.07699	-0.373177	0.712394	0.895371	-5.43274	FALSE
NBEAL1	0.365745	1.32479	1.10229	0.281606	0.594255	-5.67945	FALSE
KANSL1L	0.699369	1.87142	3.2411	0.00356899	0.0335013	-2.09139	TRUE
SPAG16	-0.0470205	-1.61797	-0.0717921	0.943381	0.982493	-5.5595	FALSE
SUMF1	-0.152061	3.45764	-1.07481	0.293475	0.606342	-6.19064	FALSE
RHBDD1	-0.121371	2.9277	-0.709251	0.485214	0.766078	-6.34802	FALSE
ACKR3	0.0706746	-2.32586	0.0867136	0.931641	0.9779	-5.43573	FALSE
HES6	-0.184821	0.190498	-0.38599	0.70301	0.89113	-5.84861	FALSE
ESPNL	0.247935	-2.79007	0.223646	0.824984	0.941267	-5.39974	FALSE
ANKMY1	-0.115381	1.4907	-0.438656	0.664956	0.874643	-6.19658	FALSE
COPS7B	-0.308263	2.53894	-1.52904	0.139732	0.404502	-5.35707	FALSE
DIS3L2	-0.0555809	1.07344	-0.170453	0.866127	0.956388	-6.11216	FALSE
CPNE9	1.1472	-1.03477	3.02599	0.00596088	0.0482003	-2.19797	TRUE
FANCD2	-0.052974	2.68111	-0.227942	0.821682	0.939575	-6.57415	FALSE
TAMM41	0.146598	-0.327719	0.407436	0.687411	0.885195	-5.77358	FALSE
VGLL4	0.0960806	2.58999	0.271834	0.788251	0.928124	-6.57817	FALSE
RAB5A	0.363305	7.03611	2.9719	0.00677089	0.0529916	-3.18524	FALSE
RETREG2	0.280799	5.90068	1.56303	0.13154	0.391021	-5.82562	FALSE
CTDSP1	-0.606928	5.11546	-3.85383	0.00079485	0.0110592	-1.06747	TRUE
CNOT9	0.299119	3.01416	1.75317	0.0927368	0.317793	-5.18957	FALSE
STK11IP	-0.238947	3.75838	-1.5922	0.124831	0.379203	-5.55758	FALSE
GMPPA	-0.0416363	2.20653	-0.187851	0.852622	0.951881	-6.39418	FALSE
GRIP2	1.21749	-2.93147	1.55003	0.134627	0.395888	-4.46594	FALSE
EAF1	1.82174	5.93415	8.91901	5.87405e-09	1.41228e-06	10.6591	TRUE
DYNC1LI1	-0.536493	4.82109	-3.59666	0.00150159	0.017732	-1.63917	TRUE
OSBPL10	0.480932	0.379422	1.15511	0.259766	0.570466	-5.3875	FALSE
POMGNT2	-0.0768953	1.00094	-0.241001	0.811665	0.935832	-6.19453	FALSE
CSRNP1	0.669824	9.65905	2.77723	0.0112269	0.0771798	-3.66761	FALSE
SLC25A38	0.00191133	2.57015	0.00726418	0.994266	0.998976	-6.45208	FALSE
ITGA9	0.753726	-2.14764	0.95085	0.351451	0.660869	-5.17898	FALSE
SLC22A14	-0.15922	-2.56685	-0.263491	0.794491	0.930156	-5.62882	FALSE
GOLGA4	0.28142	4.96795	2.10531	0.0462552	0.203582	-4.86047	FALSE
CTDSPL	2.65889	0.103688	7.73977	6.94525e-08	7.59435e-06	8.06344	TRUE
IQSEC1	-0.407202	9.45915	-3.14818	0.00445943	0.0390921	-2.81148	FALSE
CAND2	-0.334491	-2.90623	-0.362185	0.720481	0.898708	-5.30944	FALSE
RPL32	0.168506	2.12737	0.901361	0.37663	0.682483	-6.02053	FALSE
PTPRG	0.950933	-2.90567	0.972799	0.340656	0.651193	-5.09383	FALSE
SHQ1	0.443273	1.65653	1.57301	0.129213	0.38723	-5.11499	FALSE
SLC25A26	0.205071	1.21208	0.759851	0.454972	0.745349	-5.89783	FALSE
UBA3	-0.264632	4.38201	-2.03988	0.0528689	0.222152	-4.92751	FALSE
ARL6IP5	-0.294146	6.57471	-2.29121	0.0313257	0.155954	-4.5889	FALSE
TMF1	-0.0586756	5.87908	-0.518249	0.609176	0.842835	-6.88795	FALSE
LRIG1	0.0824424	2.09773	0.195923	0.846371	0.950241	-6.28778	FALSE
LIMD1	-0.064133	2.28482	-0.277152	0.78411	0.926007	-6.4002	FALSE
ZNF660	-1.9925	-3.53115	-1.31759	0.200934	0.494981	-4.63827	FALSE
NFKBIZ	2.50901	7.70774	11.3335	9.2805e-11	6.198e-08	14.7988	TRUE
NXPE3	-0.303691	3.34054	-1.63841	0.114785	0.362106	-5.38517	FALSE
PHLDB2	0.727496	1.64315	1.84671	0.0775429	0.284661	-4.56823	FALSE
ABHD10	0.218414	1.63799	0.954216	0.34978	0.65927	-5.86019	FALSE
RABL3	0.0659506	2.66664	0.384195	0.704322	0.891238	-6.53625	FALSE
ADPRH	1.05897	2.60814	4.02619	0.00051734	0.0078458	-0.312099	TRUE
ATG3	0.104603	8.20635	0.698938	0.491517	0.769695	-6.81706	FALSE
SRPRB	0.253332	2.66415	0.995559	0.329703	0.641001	-5.98778	FALSE
MED12L	0.0345258	-0.927913	0.0537579	0.957587	0.987273	-5.74913	FALSE
EIF2A	0.102981	3.6871	0.627592	0.53638	0.802523	-6.58037	FALSE
OSBPL11	-0.156296	6.07852	-1.36464	0.185417	0.472103	-6.11091	FALSE
TRPC1	1.65472	-4.47311	2.14984	0.0421876	0.191145	-3.68254	FALSE
NCEH1	0.174286	1.26465	0.514691	0.611622	0.844144	-6.09576	FALSE
LPP	0.0201224	4.76425	0.153388	0.879414	0.961112	-6.94835	FALSE
TMEM44	-0.518524	-1.24146	-0.826333	0.417006	0.71654	-5.3774	FALSE
RUBCN	-0.184702	5.70276	-0.987606	0.333502	0.645017	-6.47495	FALSE
AMT	-0.208019	-2.01157	-0.260655	0.796651	0.930872	-5.51177	FALSE
TCTA	-0.214181	3.78016	-1.49065	0.149482	0.419405	-5.71591	FALSE
NICN1	-0.0118311	1.13789	-0.0408642	0.967753	0.989628	-6.1813	FALSE
DCAF1	0.287122	3.56109	1.85144	0.0768357	0.283108	-5.06694	FALSE
MANF	0.105772	2.76808	0.560674	0.580378	0.826518	-6.40808	FALSE
EAF2	-0.0419675	2.28745	-0.151846	0.880617	0.961553	-6.44529	FALSE
ILDR1	-0.261967	-2.16603	-0.315062	0.755522	0.914196	-5.47137	FALSE
TM4SF19	-1.60785	-2.09734	-2.07062	0.0496629	0.212461	-3.80554	FALSE
EIF2B5	0.120412	4.27653	0.851405	0.40322	0.704821	-6.46093	FALSE
ECE2	-0.187909	0.053671	-0.342829	0.734804	0.906184	-5.86287	FALSE
DGKQ	0.242373	1.69283	0.772382	0.447661	0.740164	-5.96366	FALSE
FIP1L1	0.160444	3.44721	1.03274	0.312336	0.624465	-6.24946	FALSE
SLC26A1	0.123232	-1.83918	0.114485	0.90985	0.97071	-5.50337	FALSE
LYAR	0.0841848	2.12295	0.368003	0.716197	0.896837	-6.32674	FALSE
CENPC	0.0599328	1.82886	0.237416	0.814411	0.936872	-6.31346	FALSE
CORIN	0.713593	-3.54836	0.908014	0.373177	0.67971	-4.94585	FALSE
ATP10D	-0.273097	3.74476	-1.29916	0.20661	0.5038	-5.90979	FALSE
OCIAD2	-0.175085	2.09791	-0.772659	0.4475	0.740164	-6.0859	FALSE
SCD5	-0.304837	-1.84759	-0.335231	0.740454	0.90834	-5.43308	FALSE
PLAC8	0.835265	3.70828	3.55042	0.00168227	0.0192235	-1.57087	TRUE
ENOPH1	-0.119289	2.13477	-0.429826	0.671275	0.877763	-6.26943	FALSE
TRMT10A	-0.799057	0.175908	-1.4921	0.149104	0.418921	-4.89848	FALSE
KLHL8	-1.13638	3.69208	-3.18338	0.0045351	0.0394867	-2.51697	TRUE
SNCA	-0.162118	-1.96021	-0.215232	0.831461	0.944257	-5.49888	FALSE
PYURF	0.216564	3.45622	1.12364	0.272621	0.584391	-6.06305	FALSE
TBCK	0.0884512	0.706334	0.301968	0.765359	0.919266	-6.05953	FALSE
CAMK2D	-0.007675	1.4012	-0.0218625	0.982744	0.994826	-6.26727	FALSE
CISD2	-0.232705	2.05622	-0.729993	0.472679	0.757876	-6.17369	FALSE
DDIT4L	1.06339	-0.0993114	3.61369	0.00143997	0.0171504	-1.03974	TRUE
TIFA	0.709958	6.1319	1.41233	0.174865	0.458309	-6.00248	FALSE
SPATA5	0.123092	-1.09504	0.268667	0.790553	0.92905	-5.65592	FALSE
CCNA2	-0.547849	-0.144199	-1.30813	0.203601	0.498958	-5.10183	FALSE
METTL14	0.0682032	3.29552	0.364632	0.718678	0.897825	-6.61151	FALSE
USP53	0.308189	0.766707	0.630971	0.534207	0.801533	-5.87796	FALSE
SETD7	-1.23614	1.34437	-3.62205	0.00141063	0.0168789	-1.03489	TRUE
NAF1	0.441345	-0.217864	1.14427	0.264145	0.576249	-5.28459	FALSE
2025-03-01	-0.103827	2.50412	-0.450622	0.656432	0.869968	-6.41087	FALSE
SFRP2	2.46063	-3.74958	2.65385	0.0141036	0.0904072	-2.89978	FALSE
RPS3A	-0.297298	-2.38912	-0.429561	0.671465	0.877763	-5.40834	FALSE
RNF175	0.598957	2.67792	2.62335	0.0151086	0.0951248	-3.61386	FALSE
PDGFC	2.16495	-1.82556	2.84232	0.00916053	0.0669026	-2.56109	FALSE
CBR4	-0.443007	0.859849	-1.32981	0.196466	0.487905	-5.29582	FALSE
CYP4V2	0.433329	-1.03226	0.688772	0.497776	0.773984	-5.43512	FALSE
ROPN1L	0.557841	3.61854	3.1245	0.00471854	0.0407304	-2.63762	TRUE
NDUFS6	0.00614742	2.64709	0.026993	0.978695	0.993086	-6.54685	FALSE
2025-03-06	0.114673	6.66187	1.23759	0.228208	0.532772	-6.27876	FALSE
SRD5A1	-0.302169	-0.0740294	-0.658515	0.516669	0.787738	-5.68323	FALSE
MYO10	-0.430932	0.949675	-1.14922	0.262139	0.57379	-5.59951	FALSE
RPL37	-0.117287	3.38808	-0.614132	0.545085	0.807706	-6.53806	FALSE
SKP2	0.149191	0.903772	0.413768	0.682832	0.883527	-6.08876	FALSE
PLK2	0.592753	2.92159	2.34804	0.0277303	0.14344	-4.12425	FALSE
GZMA	0.0987047	3.12619	0.520449	0.607667	0.842018	-6.32953	FALSE
PIK3R1	0.0770334	4.60109	0.466004	0.645544	0.863587	-6.76706	FALSE
LHFPL2	0.102524	4.28144	0.317069	0.754283	0.913775	-6.73483	FALSE
SSBP2	-0.0162535	3.15463	-0.106724	0.915922	0.973069	-6.70974	FALSE
IQGAP2	0.196474	5.27272	1.42106	0.168558	0.449204	-5.96627	FALSE
CRHBP	-0.270576	-1.85016	-0.577954	0.568845	0.820685	-5.68459	FALSE
RASA1	-0.289412	3.19068	-1.93973	0.064625	0.253302	-4.91816	FALSE
GIN1	-0.472796	0.713872	-1.6323	0.116075	0.364645	-4.87727	FALSE
PPIP5K2	-0.3531	3.99044	-2.2593	0.0335274	0.163529	-4.44321	FALSE
PAM	0.047228	2.94414	0.215885	0.830958	0.943983	-6.7024	FALSE
BDP1	-0.222437	3.23552	-1.31813	0.200287	0.493992	-5.79686	FALSE
GTF2H2	-0.638462	-1.89051	-1.10803	0.27917	0.590727	-5.0425	FALSE
SLC30A5	0.103981	3.76355	0.628086	0.536062	0.802364	-6.57443	FALSE
BTF3	0.149326	3.83998	1.10178	0.281823	0.594296	-6.21191	FALSE
FBXL17	0.22251	-0.671898	0.422675	0.676412	0.879384	-5.69317	FALSE
TNFAIP8	1.26939	5.52786	5.57652	1.12898e-05	0.00039617	3.15032	TRUE
FEM1C	0.0209614	5.80723	0.131329	0.896643	0.966251	-6.98994	FALSE
COMMD10	0.247198	1.44332	0.969524	0.342252	0.652735	-5.82902	FALSE
ATG12	0.125357	5.54412	1.01601	0.320072	0.632603	-6.49217	FALSE
YIPF5	0.0145925	3.88382	0.108587	0.914461	0.972434	-6.82552	FALSE
ARHGAP26	0.0233207	6.87193	0.167206	0.868652	0.95732	-7.03427	FALSE
DDX46	-0.179419	3.62875	-1.09128	0.286319	0.598805	-6.14146	FALSE
TIMD4	-0.986443	-3.82914	-0.89104	0.382026	0.687564	-4.97268	FALSE
RNF145	0.0401562	5.25772	0.295973	0.769875	0.920682	-6.9495	FALSE
FBXO38	-0.433814	5.73053	-3.69103	0.0011899	0.0147872	-1.47384	FALSE
PCYOX1L	0.841214	-1.38254	1.37827	0.181227	0.46704	-4.83143	FALSE
TNIP1	1.29343	9.44902	6.63278	8.86671e-07	5.25936e-05	5.6104	TRUE
G3BP1	-0.0910616	5.73715	-0.792832	0.435884	0.731217	-6.65182	FALSE
ZNF300	0.135272	-0.409192	0.209091	0.836196	0.946111	-5.77052	FALSE
N4BP3	0.994171	2.23297	2.57141	0.017127	0.104435	-3.5308	FALSE
NHP2	0.0530606	0.199806	0.133836	0.894683	0.965525	-5.93314	FALSE
RMND5B	0.0860294	2.76847	0.475951	0.638547	0.859916	-6.47034	FALSE
BOD1	0.901626	2.11928	3.4649	0.00207412	0.0223821	-1.59288	TRUE
CPLX2	-2.17904	-3.79404	-2.38609	0.0255388	0.136127	-3.32258	FALSE
KCNMB1	1.89095	-1.48337	2.45943	0.0217592	0.122997	-3.22005	FALSE
FAM50B	-0.0483697	-0.12058	-0.073462	0.942066	0.982268	-5.85661	FALSE
MYLK4	1.38203	-3.16129	1.19884	0.242654	0.55059	-4.78598	FALSE
TBC1D7	0.193511	7.53766	1.2494	0.223936	0.527569	-6.28089	FALSE
FARS2	0.449385	-0.231149	1.1385	0.266496	0.578625	-5.2672	FALSE
GFOD1	-0.0321637	4.87961	-0.102517	0.919338	0.973965	-6.91789	FALSE
CDKAL1	-0.198156	1.97675	-0.806374	0.42819	0.725481	-6.0552	FALSE
ZMAT2	-0.28881	5.21706	-2.3087	0.0301765	0.151953	-4.51401	FALSE
KLHL3	-1.85564	-2.46131	-2.03753	0.0531209	0.222659	-3.82899	FALSE
TRIM41	0.022964	-0.458838	0.0597514	0.952864	0.985195	-5.91366	FALSE
HIGD2A	-0.372441	2.91396	-2.03733	0.0531428	0.222659	-4.66098	FALSE
FAM193B	0.110142	2.73773	0.555737	0.583694	0.828819	-6.5003	FALSE
PLA2G7	0.23714	2.23808	1.07125	0.295039	0.607663	-6.02356	FALSE
TNFRSF21	-0.680956	-1.11079	-0.839234	0.409875	0.710734	-5.36607	FALSE
RNF44	-0.637769	3.6194	-3.96115	0.00060848	0.00901573	-0.640179	TRUE
MUT	-0.012315	2.60227	-0.053603	0.957709	0.987273	-6.52651	FALSE
DOK3	0.208409	9.6764	1.38026	0.180622	0.465947	-6.13884	FALSE
ABT1	0.0130784	4.77891	0.0921931	0.927334	0.976368	-6.91773	FALSE
PPP1R18	-0.133656	8.19057	-0.905075	0.3747	0.681519	-6.65613	FALSE
DAAM2	-1.41295	-0.939427	-1.92707	0.0663903	0.257729	-4.19142	FALSE
PRIM2	-1.34919	-2.02409	-1.50476	0.145836	0.413542	-4.55369	FALSE
FGD2	0.480667	2.03286	1.55348	0.133802	0.394944	-5.28098	FALSE
SCUBE3	0.357244	-2.46374	0.384157	0.704349	0.891238	-5.39055	FALSE
CRIP3	0.101827	-3.12302	0.117449	0.907512	0.969906	-5.37201	FALSE
RPL7L1	0.175996	0.994485	0.545843	0.590368	0.832396	-6.0135	FALSE
NFKBIE	0.926012	7.18032	4.23711	0.00031926	0.00537031	-0.219494	TRUE
IRAK1BP1	-2.37064	-3.24192	-2.26715	0.0329728	0.161391	-3.51616	FALSE
PHIP	-0.215307	5.68702	-1.40711	0.17261	0.454845	-6.01883	FALSE
MMS22L	0.324252	-0.610541	0.617307	0.543025	0.805912	-5.6762	FALSE
PNRC1	1.33467	9.71924	6.10312	3.57393e-06	0.00015718	4.23605	TRUE
PM20D2	0.510779	3.01182	1.65226	0.112063	0.356578	-5.34792	FALSE
RARS2	0.151165	3.18893	0.876512	0.389709	0.694241	-6.33984	FALSE
SCML4	0.0859241	2.82382	0.467146	0.644739	0.863406	-6.54623	FALSE
TBC1D32	0.2351	-0.443006	0.481962	0.634334	0.857165	-5.72829	FALSE
RNF217	-0.266696	-1.07661	-0.412985	0.683398	0.883929	-5.53241	FALSE
ARHGAP18	-1.23598	4.58892	-9.82902	9.38093e-10	3.5241e-07	12.4989	TRUE
ABRACL	0.0457589	4.86084	0.269495	0.789924	0.928966	-6.9526	FALSE
SLC18B1	0.390959	0.176714	0.901528	0.376543	0.682394	-5.60592	FALSE
MTFR2	0.494466	-1.36272	0.686539	0.499157	0.774928	-5.42411	FALSE
SHPRH	0.0699023	1.58824	0.189179	0.851592	0.951482	-6.27057	FALSE
AIG1	0.206551	3.76777	0.976957	0.338636	0.649836	-6.35027	FALSE
DYNLT1	-0.894788	5.14824	-3.40997	0.00247389	0.0254183	-2.07836	TRUE
TIAM2	0.144475	3.60437	0.683001	0.501349	0.776708	-6.6249	FALSE
TMEM181	0.487767	2.05851	1.88128	0.0725015	0.273218	-4.73835	FALSE
WTAP	1.63366	6.56147	9.24754	2.93659e-09	8.54075e-07	11.3441	TRUE
ZMYM4	-0.137056	2.34036	-0.509733	0.615038	0.845834	-6.35283	FALSE
ARMT1	0.237249	4.62465	1.6095	0.120988	0.372224	-5.69889	FALSE
VWDE	0.608044	-2.02113	0.593367	0.558957	0.816255	-5.47663	FALSE
GNA12	-0.314414	1.22523	-0.882048	0.38677	0.691912	-5.89169	FALSE
C7orf50	0.178615	2.04075	0.615048	0.54449	0.807374	-6.16288	FALSE
SDK1	-1.18605	-4.3524	-0.842921	0.407852	0.708831	-4.97713	FALSE
CCZ1B	-0.578084	-0.610572	-1.48932	0.14983	0.419718	-4.82808	FALSE
C7orf26	0.69864	3.02339	3.6634	0.00127391	0.0156229	-1.28041	TRUE
RBAK	-0.107996	1.13213	-0.254038	0.801697	0.932611	-6.12723	FALSE
CREB5	-1.35355	5.27485	-10.5217	2.54353e-10	1.31043e-07	13.7846	TRUE
CDCA5	1.09046	0.0266695	2.54885	0.017853	0.107416	-3.19071	FALSE
IGFBP3	2.33957	-3.63195	2.70113	0.0126691	0.083765	-2.90156	FALSE
PURB	0.385067	4.37163	2.79585	0.0101986	0.0721876	-3.45863	FALSE
SSC4D	-0.531845	-3.66114	-0.556402	0.583246	0.828444	-5.18864	FALSE
MDH2	-0.161261	4.29967	-1.18707	0.247176	0.556162	-6.13391	FALSE
POMZP3	1.37258	-2.62383	2.19884	0.0380871	0.178212	-3.6548	FALSE
NIPSNAP2	-0.148647	2.96126	-0.784922	0.440416	0.733837	-6.33331	FALSE
CCT6A	0.0332467	4.13748	0.232053	0.818525	0.938312	-6.75721	FALSE
PSPH	-0.483816	-0.5793	-1.00194	0.326674	0.637942	-5.27344	FALSE
ZNF92	-0.0067831	2.16157	-0.0345647	0.972722	0.990855	-6.44109	FALSE
ATXN7L1	0.541102	0.623094	1.36108	0.186523	0.473822	-5.24181	FALSE
TMEM168	0.753768	3.33375	2.62278	0.0152091	0.0955909	-3.65214	FALSE
C7orf43	-0.854387	3.23344	-4.5448	0.0001411	0.00284289	0.81312	TRUE
SLC12A9	-0.509038	4.70666	-4.07176	0.00046167	0.00716428	-0.486567	TRUE
GIGYF1	0.0317619	3.21021	0.171557	0.865268	0.95592	-6.75542	FALSE
TRIM4	-0.0250284	2.61839	-0.133955	0.89459	0.965525	-6.52667	FALSE
MEPCE	0.164544	4.54362	1.1406	0.265639	0.577768	-6.28592	FALSE
TMEM209	0.149325	1.60593	0.546528	0.589905	0.832396	-6.0798	FALSE
AGBL3	1.34971	-1.34135	2.46284	0.0215966	0.122424	-3.226	FALSE
ZC3HAV1L	0.713701	-2.6071	0.938099	0.357827	0.666771	-5.13693	FALSE
TMEM140	-0.330743	9.60339	-1.72904	0.0970452	0.326356	-5.6261	FALSE
TLK2	0.281264	-0.218678	0.702356	0.489423	0.768618	-5.69222	FALSE
EPHA1	-0.236378	-0.194979	-0.603242	0.552182	0.812113	-5.85569	FALSE
NOM1	0.385585	1.37188	1.25967	0.220275	0.5227	-5.44296	FALSE
NCAPG2	-0.0064712	1.48134	-0.027498	0.978297	0.992944	-6.33448	FALSE
SHROOM2	0.0866714	-4.83061	0.0746128	0.94116	0.981691	-5.20427	FALSE
RAB19	1.19367	-2.30847	1.93104	0.065747	0.256091	-4.03103	FALSE
LUC7L2	0.117587	3.75264	0.943265	0.355235	0.663861	-6.36889	FALSE
SH3KBP1	0.300821	6.42059	1.7407	0.0949416	0.321681	-5.56509	FALSE
LANCL3	1.26278	-3.41356	1.79315	0.0859547	0.303255	-4.13117	FALSE
CASK	0.239407	-1.65671	0.393366	0.697629	0.88954	-5.60776	FALSE
KDM6A	0.169409	5.72584	0.976709	0.338756	0.649836	-6.53919	FALSE
MSN	-0.191318	10.0658	-1.86403	0.0749811	0.278948	-5.4097	FALSE
CCNB3	-0.162418	-3.65949	-0.202348	0.841403	0.948338	-5.38998	FALSE
HDAC8	-0.0923841	0.288455	-0.290054	0.774343	0.921868	-5.90642	FALSE
ZNF182	0.464215	3.71428	2.38336	0.0256909	0.136466	-4.25328	FALSE
CHST7	1.31954	7.13709	5.71545	9.23168e-06	0.00033427	3.31435	TRUE
KRBOX4	0.411099	2.60806	1.91833	0.0674178	0.260221	-4.9429	FALSE
NDUFB11	-0.0408998	3.15241	-0.253659	0.801987	0.932611	-6.63708	FALSE
ZNF41	-0.251335	1.72277	-0.984485	0.335001	0.646068	-5.83713	FALSE
ZMYM3	0.0495237	0.0487986	0.107908	0.914993	0.972656	-5.95999	FALSE
TAF1	0.213754	1.72164	0.873019	0.391571	0.695783	-5.9962	FALSE
GPR174	0.0680954	0.111401	0.126247	0.900621	0.96696	-5.95738	FALSE
NONO	0.138033	5.38447	1.26681	0.217753	0.519244	-6.18452	FALSE
CCDC120	-0.309912	0.69129	-0.949115	0.352314	0.661448	-5.69164	FALSE
EBP	-0.208572	3.00584	-1.0362	0.310755	0.62303	-6.06706	FALSE
OGT	-0.0535333	5.98197	-0.410699	0.68505	0.884288	-6.9261	FALSE
SNX12	-0.0444484	1.50969	-0.173249	0.863954	0.955293	-6.43262	FALSE
IL2RG	0.229433	9.04872	2.21978	0.0364482	0.172959	-4.76629	FALSE
GCNA	-1.08646	-0.539249	-2.35491	0.0273222	0.14222	-3.4462	FALSE
ZNF711	0.208384	-0.299556	0.539037	0.594981	0.834581	-5.8385	FALSE
DIAPH2	0.485292	2.91545	2.23485	0.0353082	0.169549	-4.31219	FALSE
NXF3	1.45179	-3.49247	1.48389	0.151255	0.422108	-4.54163	FALSE
PRPS1	0.266655	2.6116	1.31587	0.201033	0.495154	-5.63264	FALSE
CXorf57	0.248946	-0.937541	0.395516	0.696064	0.889137	-5.58298	FALSE
DOCK11	-0.474124	4.57194	-3.36042	0.00267499	0.0270529	-2.18285	FALSE
RBMX	0.0403722	4.19927	0.298694	0.767824	0.920569	-6.7722	FALSE
MCPH1	0.549654	2.85332	2.13344	0.0436471	0.196026	-4.50519	FALSE
MFHAS1	-0.124346	-1.7044	-0.166148	0.869475	0.957498	-5.67717	FALSE
FBXO25	-0.0731341	0.903736	-0.243274	0.809925	0.935625	-6.03655	FALSE
NSDHL	-0.0551378	1.02099	-0.17794	0.860309	0.954797	-6.10629	FALSE
ZNF185	-0.0572509	4.72429	-0.377983	0.708869	0.893284	-6.90235	FALSE
CETN2	-0.0072544	2.5994	-0.0433849	0.965765	0.989063	-6.60744	FALSE
RPL10	0.300592	1.22278	1.12768	0.270945	0.582559	-5.63855	FALSE
CSGALNACT1	-0.796199	5.64483	-5.11426	3.39731e-05	0.00092538	2.02581	TRUE
ATP6V1B2	0.200374	11.7497	1.1217	0.273432	0.584878	-6.45696	FALSE
CCDC25	0.0595436	1.00675	0.180526	0.858302	0.953951	-6.11161	FALSE
HMBOX1	0.375359	3.04451	1.89261	0.0709119	0.26945	-5.01099	FALSE
GNRH1	-0.715674	-2.06045	-1.01603	0.32006	0.632603	-5.09451	FALSE
BIN3	-0.209127	5.06002	-1.76113	0.0913512	0.31472	-5.48484	FALSE
DOK2	-1.07877	4.8465	-4.71094	9.30377e-05	0.00202616	1.13788	TRUE
SLC25A37	-0.398364	8.2694	-2.99207	0.00645715	0.0511804	-3.1527	FALSE
CHMP7	-0.239214	5.2376	-1.53869	0.137365	0.399962	-5.79192	FALSE
DOCK5	-0.297452	6.80286	-2.55921	0.0174453	0.105953	-4.06645	FALSE
PLPBP	-0.07936	5.6972	-0.674285	0.506773	0.780418	-6.78332	FALSE
ERLIN2	0.173948	2.70427	0.987952	0.333336	0.644789	-6.21899	FALSE
TACC1	-0.444372	6.69358	-2.55727	0.017521	0.106205	-4.06569	FALSE
GOLGA7	0.625218	6.18561	5.10204	3.50221e-05	0.00093976	1.97087	TRUE
PLPP5	-0.0775243	3.06857	-0.422781	0.676335	0.879381	-6.54875	FALSE
GINS4	0.204151	1.83851	0.770416	0.448803	0.740829	-6.17023	FALSE
NSD3	-0.190426	4.98336	-0.942755	0.35549	0.663914	-6.50591	FALSE
ADHFE1	0.25783	0.217045	0.6766	0.505329	0.779183	-5.65029	FALSE
MRPS28	0.708762	-1.47949	1.08739	0.287997	0.600922	-5.07938	FALSE
LACTB2	0.19395	1.39342	0.855657	0.400911	0.703336	-6.09417	FALSE
TERF1	0.395203	0.0362888	1.12761	0.270976	0.582559	-5.38651	FALSE
RPL7	0.00308035	-2.27403	0.00425487	0.996641	0.999418	-5.4992	FALSE
SYBU	-0.820929	-2.71043	-0.828493	0.415807	0.715303	-5.13989	FALSE
MTDH	0.223815	4.76122	1.41029	0.171679	0.453783	-5.91487	FALSE
LRP12	0.954795	0.105005	1.98582	0.0589553	0.237933	-4.28146	FALSE
EBAG9	0.208799	1.46202	0.831428	0.41418	0.713801	-5.88603	FALSE
POLR2K	0.1261	2.20166	0.596621	0.55652	0.814562	-6.28072	FALSE
EIF3H	-0.13878	4.91094	-1.10001	0.282576	0.594771	-6.32446	FALSE
UTP23	-0.222851	2.78614	-1.19292	0.244921	0.553851	-5.91455	FALSE
NDUFB9	0.205989	3.60875	1.20732	0.239436	0.546867	-6.08059	FALSE
TATDN1	0.622208	-1.7546	0.968823	0.342594	0.652936	-5.20519	FALSE
GSDMC	0.18598	-1.26259	0.241439	0.811329	0.935832	-5.67891	FALSE
ZNF7	0.128289	3.80251	0.813044	0.424432	0.722811	-6.51579	FALSE
SLC39A4	0.266832	0.526138	0.785312	0.440192	0.733746	-5.82706	FALSE
NAPRT	0.0157405	5.89364	0.0689625	0.945627	0.983427	-7.02939	FALSE
VLDLR	-0.801182	-0.853291	-1.56184	0.131821	0.391429	-4.63879	FALSE
AK3	0.25718	2.2275	0.826188	0.417087	0.71655	-6.07029	FALSE
UHRF2	0.389615	1.80115	1.39472	0.176269	0.460413	-5.33646	FALSE
PLIN2	0.860064	8.11733	4.46531	0.00017224	0.00329354	0.365136	TRUE
HAUS6	-0.21769	0.494642	-0.664697	0.512777	0.784923	-5.85681	FALSE
CDKN2B	0.437738	-0.672842	0.78678	0.439349	0.733451	-5.4623	FALSE
CDKN2A	0.403676	-1.98948	0.569911	0.574199	0.824228	-5.38147	FALSE
C9orf72	0.078009	8.3751	0.435688	0.667077	0.87547	-6.97442	FALSE
ZCCHC7	0.216416	2.82651	1.17103	0.253436	0.563845	-5.93152	FALSE
FBXO10	-0.763246	0.0857973	-1.22678	0.232172	0.53763	-5.15722	FALSE
SIGMAR1	0.297513	2.22857	1.12759	0.270984	0.582559	-5.76817	FALSE
CBWD5	0.135694	-3.30552	0.161965	0.872731	0.958904	-5.35322	FALSE
CEP78	0.28791	2.63167	1.25158	0.223156	0.526627	-5.64555	FALSE
IDNK	0.081644	-0.0094571	0.203402	0.840589	0.947817	-5.94847	FALSE
AUH	-0.1678	1.27034	-0.568897	0.574876	0.824805	-6.07399	FALSE
MFSD14B	-0.548791	3.26548	-2.07091	0.0496334	0.212441	-4.6476	FALSE
C9orf3	0.404112	0.0833816	1.08561	0.28877	0.601642	-5.43107	FALSE
INIP	-0.174502	3.49168	-1.15073	0.26153	0.573013	-6.12976	FALSE
UGCG	0.317271	4.58388	1.68493	0.105367	0.342384	-5.52928	FALSE
SNX30	1.43125	2.53956	5.36855	1.8082e-05	0.00058017	2.87496	TRUE
STOM	0.195271	6.64053	1.00663	0.324462	0.636383	-6.51678	FALSE
GSN	-0.120636	8.19111	-1.00457	0.325432	0.637016	-6.55965	FALSE
MRRF	0.374639	2.23059	1.60984	0.120914	0.372153	-5.24635	FALSE
NR6A1	1.29219	3.10415	6.89066	4.70908e-07	3.20922e-05	6.38783	TRUE
ALAD	-0.084089	2.03546	-0.312008	0.757812	0.915447	-6.3482	FALSE
ASTN2	-0.378692	-3.8544	-0.47145	0.641709	0.862121	-5.17682	FALSE
POLE3	0.0640708	3.85881	0.40292	0.690684	0.887004	-6.64903	FALSE
SURF4	-0.197666	6.97426	-1.89953	0.0699569	0.267309	-5.31377	FALSE
GBGT1	-0.646221	-0.201737	-1.40876	0.172125	0.454363	-4.98942	FALSE
SURF1	-0.188692	3.41104	-1.18518	0.247907	0.556808	-6.07623	FALSE
SURF2	-0.398018	1.75986	-1.4723	0.154334	0.427686	-5.33562	FALSE
SURF6	-0.311002	3.33117	-1.45637	0.15865	0.43412	-5.68003	FALSE
MED22	-0.694079	4.9589	-3.79707	0.00091516	0.0121518	-1.19026	TRUE
REXO4	-0.273484	2.17625	-1.10013	0.282524	0.594749	-5.7551	FALSE
RPL7A	0.201008	0.892642	0.794982	0.434656	0.729905	-5.83283	FALSE
GTF3C5	-0.0240612	3.95198	-0.156139	0.87727	0.960596	-6.78869	FALSE
ASB6	-0.234627	3.7405	-1.16105	0.257392	0.568157	-6.10805	FALSE
PTGES2	0.230848	2.16869	0.80338	0.429884	0.726628	-6.03338	FALSE
NTMT1	-0.0301847	2.70108	-0.171928	0.864981	0.95566	-6.60768	FALSE
CIZ1	0.296252	3.30198	1.64257	0.113916	0.360567	-5.33923	FALSE
SLC25A25	-0.0303883	3.18443	-0.140128	0.889764	0.963837	-6.71316	FALSE
SH3GLB2	0.589664	0.818962	1.59973	0.123146	0.376102	-4.9101	FALSE
MIGA2	-0.0304696	3.11122	-0.16825	0.86784	0.957141	-6.60812	FALSE
PTGES	2.56397	2.99179	7.77008	1.46701e-07	1.26504e-05	7.60217	TRUE
LCN2	0.162854	5.04822	1.41577	0.170086	0.451029	-5.97912	FALSE
LRSAM1	-0.101328	3.03595	-0.621332	0.54042	0.805003	-6.4757	FALSE
GPR107	-0.284883	4.74506	-1.93348	0.0654306	0.255346	-5.18148	FALSE
PAXX	0.0488755	2.81017	0.302538	0.764929	0.918873	-6.48645	FALSE
INPP5E	0.350894	0.803043	0.917037	0.368529	0.675817	-5.65725	FALSE
SEC16A	-0.355553	6.4716	-2.2381	0.0350663	0.168617	-4.68748	FALSE
DPH7	0.121375	2.07796	0.468382	0.643868	0.862958	-6.24748	FALSE
NOTCH1	-0.153491	6.46181	-1.16693	0.255057	0.565496	-6.35984	FALSE
NACC2	-0.877494	2.49823	-2.99828	0.00636344	0.0507051	-2.69957	FALSE
PROSER2	-0.393458	-3.40697	-0.384469	0.704121	0.891238	-5.20765	FALSE
USP6NL	0.0813282	2.7589	0.380643	0.70692	0.89246	-6.46864	FALSE
COMMD3	0.218252	2.00675	0.961929	0.345973	0.655814	-6.03943	FALSE
MSRB2	-0.323614	2.54199	-1.29634	0.207566	0.505377	-5.74697	FALSE
PDSS1	-0.522029	-1.24263	-0.694829	0.494041	0.771497	-5.44585	FALSE
FAM171A1	1.27433	-3.6099	1.28329	0.212022	0.511053	-4.72554	FALSE
MINDY3	0.246208	2.16386	1.08501	0.289028	0.601841	-5.91867	FALSE
RSU1	0.0212587	4.49236	0.150244	0.881866	0.962028	-6.89642	FALSE
ST8SIA6	2.05001	-3.22295	2.3247	0.0291589	0.148297	-3.42166	FALSE
ZEB1	0.323495	6.50224	1.95924	0.0621687	0.246001	-5.2122	FALSE
NRBF2	-0.0452376	6.2535	-0.318183	0.753183	0.913459	-6.98952	FALSE
CDHR1	0.334408	-2.45756	0.326319	0.747099	0.911253	-5.38712	FALSE
POLR3A	-0.163926	2.69484	-0.363288	0.72005	0.898542	-6.4306	FALSE
HERC4	-0.251689	4.72595	-1.97915	0.0597471	0.239893	-5.07031	FALSE
LRMDA	-0.695118	-2.71116	-0.817015	0.422204	0.720946	-5.12011	FALSE
CAMK2G	-0.698841	3.1426	-3.19825	0.00395589	0.0359987	-2.4012	TRUE
GLUD1	0.210182	1.81194	0.680731	0.502758	0.777241	-6.09253	FALSE
HTR7	-0.859326	-4.3828	-0.835309	0.412036	0.71249	-4.97613	FALSE
RPP30	0.174598	0.988627	0.653463	0.519862	0.790631	-5.91068	FALSE
FRA10AC1	0.237327	-0.0688012	0.542972	0.592311	0.832922	-5.71512	FALSE
ADD3	-0.483338	6.57909	-3.95331	0.0006205	0.00914863	-0.857568	FALSE
DNAJB12	0.0703318	6.41272	0.633881	0.532339	0.800179	-6.83514	FALSE
EIF4EBP2	-0.0714485	6.26408	-0.377628	0.709129	0.893385	-6.95636	FALSE
TCF7L2	0.608858	3.64228	3.96289	0.00060586	0.00898419	-0.721715	TRUE
MKI67	-0.173278	0.63869	-0.424629	0.675006	0.878888	-6.14323	FALSE
CYP17A1	-0.0952792	-3.37336	-0.0845948	0.933307	0.978453	-5.30353	FALSE
FUOM	-0.0620489	-0.375107	-0.142239	0.888116	0.963301	-5.83143	FALSE
LRRC27	-0.0420333	-0.712023	-0.0740102	0.941635	0.981988	-5.69029	FALSE
MTG1	-0.11833	-0.665401	-0.223974	0.824732	0.941119	-5.7234	FALSE
PAOX	0.523666	0.525289	1.02066	0.31791	0.630645	-5.52145	FALSE
GSTO1	0.400352	5.9944	2.19934	0.0380479	0.17811	-4.76031	FALSE
TAF5	-0.160497	1.35835	-0.481242	0.634838	0.857355	-6.06367	FALSE
PPRC1	0.367308	4.33291	1.64919	0.112543	0.357663	-5.4809	FALSE
ITPRIP	0.404643	10.1287	2.49574	0.0200857	0.116458	-4.23127	FALSE
CNNM2	-0.0049869	2.59875	-0.0185241	0.985379	0.995984	-6.6073	FALSE
PDCD11	0.174008	2.61094	0.869207	0.393609	0.697481	-6.12098	FALSE
ADAM12	0.662794	-3.65863	0.731145	0.471988	0.757466	-5.13735	FALSE
RGS10	0.31199	1.84432	1.28702	0.210741	0.50919	-5.6467	FALSE
BTBD10	-0.587794	3.26655	-3.27699	0.00327332	0.031396	-2.21686	TRUE
ADM	0.306831	8.93791	1.48953	0.14998	0.419866	-5.98231	FALSE
LIN7C	-0.273984	4.02829	-1.68568	0.10522	0.342269	-5.4502	FALSE
IMMP1L	0.13373	-2.32646	0.199673	0.843471	0.949227	-5.42441	FALSE
PGAP2	0.190607	2.99933	1.06806	0.296445	0.608966	-6.17395	FALSE
TUT1	0.204941	1.37012	0.688319	0.498056	0.774219	-5.99216	FALSE
ZNF215	2.10298	-3.59531	1.77012	0.0898069	0.31148	-4.17084	FALSE
HSD17B12	-0.851554	3.80017	-5.39818	1.68055e-05	0.00054998	2.82894	TRUE
APIP	-0.742617	-0.732128	-1.4826	0.151596	0.422554	-4.75054	FALSE
DGKZ	-0.598247	2.91151	-2.22422	0.0361084	0.172068	-4.35668	FALSE
EIF3M	0.30554	3.51865	1.78541	0.0872342	0.306249	-5.16579	FALSE
TNKS1BP1	0.103716	0.646605	0.321383	0.750789	0.912433	-6.0119	FALSE
SERPING1	-0.348532	5.49073	-1.43419	0.165099	0.445098	-5.92952	FALSE
SSRP1	0.0985072	2.84525	0.431278	0.670235	0.877045	-6.41585	FALSE
SLC43A1	-0.0050348	1.39192	-0.0161761	0.987232	0.996889	-6.28602	FALSE
PTPRJ	1.26448	5.52506	6.89049	4.71086e-07	3.20922e-05	6.28786	TRUE
C11orf49	0.118643	-0.115544	0.243701	0.809598	0.935512	-5.82073	FALSE
ARFGAP2	-0.234419	5.42107	-1.77386	0.0891712	0.310173	-5.4516	FALSE
CELF1	0.650364	7.32651	5.02262	4.26843e-05	0.0011027	1.75716	TRUE
HIKESHI	0.0017292	1.38994	0.0067091	0.994704	0.999079	-6.24202	FALSE
SESN3	-0.753463	2.46558	-3.8457	0.00081106	0.0111984	-0.713553	TRUE
ENDOD1	0.215164	1.2688	0.444792	0.660579	0.872021	-6.02819	FALSE
CCDC82	0.730247	4.71543	3.86336	0.00077622	0.0108587	-1.01177	TRUE
SERPINH1	-0.441752	-0.89	-1.00848	0.323595	0.636114	-5.2906	FALSE
CAPN5	0.646595	-0.989914	0.899233	0.377738	0.683667	-5.36677	FALSE
INTS4	-0.204904	2.53449	-0.945767	0.353983	0.66267	-6.09123	FALSE
PAK1	-0.464917	8.40528	-4.20335	0.00033216	0.00555099	-0.283069	FALSE
RPS3	-0.021985	4.77287	-0.191264	0.849978	0.951269	-6.87748	FALSE
ZC3H12C	3.07264	2.9216	10.8075	1.69598e-10	9.26727e-08	14.1341	TRUE
TTC12	0.705717	-0.9772	1.4003	0.174613	0.458248	-4.85564	FALSE
NCAM1	0.196841	1.25806	0.380198	0.707246	0.89246	-5.91725	FALSE
NPAT	0.479701	4.87083	2.83671	0.00928033	0.0675314	-3.39309	FALSE
ATM	0.177678	3.93626	1.08482	0.289112	0.601841	-6.23046	FALSE
AASDHPPT	0.0526534	3.20937	0.30622	0.76216	0.917428	-6.59506	FALSE
GLB1L2	-0.898123	-2.31416	-1.28525	0.211348	0.50998	-4.76072	FALSE
SLX4IP	0.509261	0.473795	1.16034	0.257674	0.568365	-5.39554	FALSE
LAMTOR1	-0.0135042	6.06842	-0.11097	0.912592	0.971649	-7.02624	FALSE
ST14	0.0379656	2.86338	0.15354	0.879296	0.961066	-6.58291	FALSE
HYOU1	-0.020016	4.19444	-0.140074	0.889806	0.963837	-6.76481	FALSE
KAT14	-0.360173	0.813047	-0.80917	0.426612	0.724153	-5.71021	FALSE
TKFC	0.107926	1.645	0.358362	0.723302	0.899679	-6.23834	FALSE
MTA2	0.0318116	2.7114	0.142284	0.88808	0.963301	-6.53376	FALSE
TMEM138	0.816929	3.68271	4.30108	0.00026001	0.00461021	0.168771	TRUE
FADS1	0.532868	1.10696	1.75247	0.0928595	0.318044	-4.85925	FALSE
ROM1	0.218672	-0.696833	0.357824	0.7237	0.900045	-5.75264	FALSE
EML3	0.201694	3.82485	1.13362	0.268495	0.580211	-6.13988	FALSE
INCENP	-0.303222	-1.92892	-0.386228	0.702836	0.891048	-5.46422	FALSE
MS4A3	0.304662	2.34126	1.37711	0.181581	0.467504	-5.6497	FALSE
PLCH2	0.263647	0.394589	0.493331	0.626401	0.851788	-5.7506	FALSE
CPSF7	0.158622	6.00888	1.31346	0.201829	0.496574	-6.16432	FALSE
MS4A2	0.343629	-1.98166	0.559785	0.580974	0.826976	-5.49484	FALSE
B3GAT3	0.250962	2.12867	0.721156	0.477996	0.761442	-6.17431	FALSE
EI24	0.127973	2.73533	0.507383	0.61666	0.846629	-6.40964	FALSE
CCDC15	0.277661	-1.64639	0.471028	0.642006	0.862251	-5.52653	FALSE
CHEK1	-0.51028	-0.286575	-1.33222	0.195686	0.486924	-5.04252	FALSE
FEZ1	1.46999	1.84442	3.72042	0.00110651	0.014071	-0.835266	TRUE
ESAM	1.8536	-2.7459	2.24424	0.0346141	0.167291	-3.539	FALSE
KIRREL3	-0.0921145	-2.35395	-0.129753	0.897877	0.966547	-5.49001	FALSE
MPZL2	-1.02368	2.24537	-5.30293	2.12686e-05	0.00065346	2.7569	TRUE
SIDT2	-0.0873167	2.58479	-0.478515	0.636748	0.85862	-6.47833	FALSE
TMEM25	0.291999	-0.736067	0.532902	0.599153	0.836801	-5.64337	FALSE
TAGLN	-0.238881	0.0947708	-0.643237	0.526357	0.796181	-5.8008	FALSE
DUSP15	1.72522	-4.49533	1.88251	0.0723272	0.27296	-4.01816	FALSE
COMMD7	-0.062642	2.44939	-0.276308	0.78475	0.92627	-6.41856	FALSE
KIAA1755	-0.637973	-4.0024	-0.581002	0.566823	0.819588	-5.24915	FALSE
SPATA25	0.954714	0.112431	2.62389	0.0150902	0.0950426	-3.19386	FALSE
DSN1	-0.295289	1.62106	-0.862683	0.397114	0.70068	-5.89217	FALSE
SOGA1	-0.880702	-1.52228	-0.90788	0.373247	0.679768	-5.14308	FALSE
LSM14B	0.667023	-0.563461	1.60884	0.121132	0.372296	-4.75449	FALSE
YTHDF1	0.524147	2.69605	1.45888	0.158113	0.433397	-5.48588	FALSE
CABLES2	0.595665	1.30243	1.37252	0.182985	0.468892	-5.24278	FALSE
ORAOV1	-0.449616	1.31518	-1.37374	0.182609	0.468475	-5.33795	FALSE
TRPT1	-0.23173	2.45805	-1.32335	0.198573	0.491309	-5.69615	FALSE
NUDT22	-0.305142	3.49416	-2.09481	0.0472639	0.20606	-4.70541	FALSE
FERMT3	0.00468238	10.5279	0.0320739	0.974687	0.991404	-7.08913	FALSE
PLCB3	0.13109	1.29391	0.509818	0.61498	0.845834	-6.29812	FALSE
MRPL49	-0.358832	3.85983	-2.30964	0.0301156	0.151815	-4.32148	FALSE
CDC42EP2	-0.497243	7.07579	-2.54652	0.0179456	0.107829	-4.09555	FALSE
FAU	-0.136379	6.2949	-1.22644	0.232296	0.53771	-6.27927	FALSE
TM7SF2	0.240365	0.0722555	0.509309	0.615331	0.845834	-5.74802	FALSE
VPS51	0.00737914	3.82631	0.0389562	0.969258	0.989787	-6.76813	FALSE
TBX6	-0.618019	-2.226	-0.5492	0.588099	0.831804	-5.2639	FALSE
PPP4C	-0.310482	7.50112	-3.3598	0.00267895	0.0270779	-2.30466	FALSE
ALDOA	-0.157566	10.1312	-1.3931	0.176754	0.460919	-6.12252	FALSE
HIRIP3	-0.363213	1.18729	-1.22225	0.233847	0.539399	-5.45418	FALSE
TAOK2	-0.437116	3.89414	-2.23439	0.0353426	0.169584	-4.47525	FALSE
TMEM219	-0.251692	4.07903	-1.93928	0.0646828	0.253302	-5.05487	FALSE
CNKSR2	0.732335	-1.49061	1.16404	0.256203	0.567045	-5.01343	FALSE
KLRF1	0.0712505	2.63526	0.256195	0.800051	0.931951	-6.27174	FALSE
CLEC1A	0.299995	3.41277	1.99318	0.0580922	0.236087	-4.90409	FALSE
MPP7	0.973838	3.85604	4.87803	6.12411e-05	0.00145303	1.54705	TRUE
ITGB1	-0.12488	5.15422	-0.992185	0.331311	0.642524	-6.44437	FALSE
CWC15	-0.117785	3.74578	-0.893401	0.380787	0.686087	-6.40649	FALSE
FCGR1A	-1.21002	2.53618	-2.51187	0.0198496	0.115498	-3.55079	FALSE
ARID5B	0.140546	4.4734	1.00821	0.323722	0.636138	-6.32294	FALSE
DCUN1D2	0.394803	2.56393	2.41702	0.0238766	0.130626	-3.98765	FALSE
TMCO3	-0.362651	7.09875	-2.53747	0.0183108	0.109043	-4.11679	FALSE
TMEM218	-0.137941	1.33895	-0.63437	0.532026	0.800135	-6.20624	FALSE
TIRAP	-0.964058	2.39917	-3.62884	0.00138724	0.0166542	-1.2505	TRUE
EEF1AKMT1	-1.09434	-1.8809	-1.76618	0.0904808	0.313037	-4.26345	FALSE
LATS2	0.347254	4.25007	1.79322	0.0859434	0.303255	-5.3594	FALSE
SAP18	-0.0865529	5.87775	-0.770078	0.449	0.740884	-6.71402	FALSE
KIAA1328	0.265342	-0.735136	0.512453	0.613163	0.845312	-5.60005	FALSE
HNMT	-0.0746789	-1.24538	-0.125075	0.901538	0.966982	-5.75661	FALSE
PDCD4	-0.119124	7.8295	-0.762154	0.453623	0.744086	-6.76282	FALSE
CD226	-0.134921	1.61079	-0.407092	0.68766	0.885347	-6.0731	FALSE
FSIP1	-0.628243	-2.58269	-0.654202	0.519394	0.790156	-5.19687	FALSE
RGS18	-1.08914	5.05121	-6.40249	1.47544e-06	7.77929e-05	5.17924	TRUE
PRSS23	-0.0894543	2.3306	-0.294259	0.771169	0.920969	-6.18281	FALSE
MTMR12	-0.283158	3.21561	-1.34342	0.192087	0.480938	-5.7587	FALSE
CCT5	-0.202037	5.75325	-1.61506	0.119774	0.370712	-5.71894	FALSE
FAM173B	-0.686425	-0.791911	-1.40855	0.172187	0.454382	-4.86127	FALSE
DOCK1	-1.21907	-3.1096	-1.12324	0.272788	0.58466	-4.80322	FALSE
DIXDC1	0.991709	-3.31121	0.783828	0.441166	0.73467	-5.12769	FALSE
DLAT	-0.180732	2.10585	-0.654486	0.519215	0.790096	-6.14922	FALSE
TIMM8B	0.0647451	0.612199	0.204568	0.839688	0.947395	-6.06433	FALSE
IL18	1.59865	0.520683	5.90377	4.87615e-06	0.00020075	4.21672	TRUE
PTS	-0.0982449	1.15718	-0.385647	0.703261	0.891156	-6.18256	FALSE
PIP4K2A	-0.277017	5.11417	-1.60628	0.121695	0.373261	-5.67346	FALSE
FOXO1	-0.507255	1.47907	-1.93902	0.0647162	0.253302	-4.51423	FALSE
CRIM1	1.41971	-0.261414	3.30113	0.00308796	0.0301147	-1.65537	TRUE
SEC24D	-1.02097	5.79104	-5.57127	1.09743e-05	0.00038878	3.17477	TRUE
ABCB9	-0.0280115	0.39002	-0.0998439	0.921323	0.974469	-6.18756	FALSE
RILPL2	0.861651	9.84038	5.03551	4.13346e-05	0.00107398	1.76804	TRUE
DHX37	0.230398	1.7456	0.793388	0.435566	0.730956	-5.97607	FALSE
UBC	-0.0177691	11.1584	-0.12684	0.900156	0.96696	-7.08228	FALSE
ITPR1	0.157713	5.63365	0.854423	0.40158	0.703902	-6.63115	FALSE
PRSS53	-0.142931	-0.153089	-0.32298	0.749594	0.911988	-5.97709	FALSE
SLC7A11	-0.481775	6.33015	-2.97064	0.00679096	0.0530427	-3.16632	FALSE
NOCT	-0.252574	0.410559	-0.797306	0.433333	0.728809	-5.79422	FALSE
CACNA2D4	-0.611628	0.0784292	-1.42684	0.166903	0.44722	-5.05787	FALSE
DCP1B	-0.329089	0.735	-0.855602	0.400941	0.703336	-5.6745	FALSE
THRB	-0.321753	-1.69417	-0.469	0.643433	0.862681	-5.58254	FALSE
NGLY1	0.0974594	5.11522	0.595888	0.557001	0.814601	-6.80353	FALSE
OXSM	0.393438	1.8682	1.2395	0.227513	0.532009	-5.80612	FALSE
UEVLD	0.171713	2.75437	0.930761	0.361532	0.67028	-6.2426	FALSE
TMEM86A	-0.113763	-2.28857	-0.120753	0.904923	0.968202	-5.48565	FALSE
C12orf45	-0.213187	-0.341465	-0.482806	0.633744	0.856775	-5.71675	FALSE
TMEM263	-0.16059	2.33931	-0.481625	0.63457	0.857185	-6.28264	FALSE
BTBD11	0.553704	0.202872	1.13637	0.267367	0.579428	-5.39192	FALSE
UBE3B	-0.635966	4.20122	-4.12945	0.00039966	0.00641159	-0.277645	TRUE
ANK3	0.595873	-1.11513	0.752176	0.459485	0.749406	-5.37292	FALSE
IPMK	0.165219	6.70708	0.719171	0.479535	0.762319	-6.78684	FALSE
RAD9B	-0.503081	-2.07141	-0.620166	0.541174	0.805003	-5.361	FALSE
PLBD2	-0.886517	1.06462	-1.67296	0.107724	0.346873	-4.72507	FALSE
DLG5	-0.647319	1.73689	-1.23693	0.229089	0.534058	-5.51647	FALSE
SLC2A13	0.243792	0.433755	0.69401	0.494545	0.771756	-5.78637	FALSE
GXYLT1	-0.246012	1.4278	-0.733336	0.470676	0.75664	-5.98326	FALSE
TWF1	-0.193838	1.84832	-0.897834	0.378468	0.684298	-6.02665	FALSE
DIP2C	-0.177403	-2.34754	-0.177543	0.860618	0.954797	-5.40277	FALSE
EIF4E	0.539689	3.45789	2.63977	0.0145595	0.0924103	-3.65949	FALSE
TEX30	0.0522615	1.50972	0.224281	0.824496	0.941119	-6.25999	FALSE
CSNK1G3	-0.015346	2.53529	-0.0674754	0.94678	0.983486	-6.52286	FALSE
SRFBP1	0.511209	0.985829	1.4342	0.164815	0.444703	-5.14845	FALSE
AKAP6	-0.27279	-2.31228	-0.251768	0.803453	0.9332	-5.46111	FALSE
FAM177A1	0.0831652	5.69256	0.572471	0.572492	0.822712	-6.84512	FALSE
MBIP	-0.146357	0.40681	-0.339346	0.737392	0.906953	-5.95391	FALSE
EXT2	0.193305	3.15492	0.97411	0.340018	0.650826	-6.15185	FALSE
TMEM18	-0.398763	1.4287	-1.50658	0.14537	0.412955	-5.15603	FALSE
NDUFC2	0.23719	1.7004	1.05722	0.301263	0.613619	-5.85562	FALSE
ME3	0.560782	-2.25608	0.549275	0.588048	0.831804	-5.35053	FALSE
NUBPL	-0.360329	-1.5536	-0.50557	0.617913	0.847666	-5.48375	FALSE
NEK7	0.363145	4.72785	2.26431	0.0331726	0.162281	-4.53355	FALSE
FER	0.534039	-0.154646	1.2642	0.218673	0.520748	-5.1818	FALSE
VIPAS39	-0.379696	1.67298	-1.32776	0.197134	0.488827	-5.47708	FALSE
ANKRD50	0.0612572	1.96873	0.232794	0.817956	0.937999	-6.5303	FALSE
UPF2	-0.731219	4.53656	-4.18856	0.00034469	0.0057233	-0.183719	TRUE
CDC123	-0.388367	4.98998	-0.995142	0.331987	0.643075	-6.38504	FALSE
SCLT1	-0.503501	5.52828	-3.6513	0.0013125	0.0159655	-1.55625	TRUE
C4orf33	-0.523046	2.60589	-2.92877	0.00749112	0.0571801	-2.87727	FALSE
FRMD4A	0.494303	-0.703449	1.2148	0.236624	0.542851	-5.21145	FALSE
PTPRO	0.114078	-0.213774	0.207267	0.837604	0.946384	-5.81077	FALSE
EPS8	-1.4453	0.44762	-3.34625	0.00276851	0.0277343	-1.55317	TRUE
ACAD8	-0.0604455	2.61365	-0.286888	0.776736	0.92285	-6.50104	FALSE
THYN1	0.14811	2.00831	0.662122	0.514396	0.785934	-6.20705	FALSE
VPS26B	0.212723	2.10517	0.620861	0.540724	0.805003	-6.17527	FALSE
NCAPD3	-0.217057	1.90643	-0.879421	0.388163	0.692894	-5.9869	FALSE
VTI1A	0.25242	4.85898	2.09028	0.0477044	0.207428	-4.89806	FALSE
QDPR	0.131149	0.168797	0.324903	0.748157	0.911415	-5.87004	FALSE
FAM160B1	-0.764253	4.59831	-3.32415	0.00292072	0.0288583	-2.22642	TRUE
TEX9	0.464972	-1.68375	0.691468	0.496111	0.772929	-5.413	FALSE
QTRT2	-0.0794311	2.79315	-0.429293	0.671658	0.877887	-6.47265	FALSE
MMAA	-0.247486	-0.413832	-0.391593	0.698921	0.889621	-5.72233	FALSE
ZNF827	0.48053	0.752613	1.08625	0.288491	0.60139	-5.5476	FALSE
NR3C2	0.171352	-3.10913	0.141378	0.888788	0.963486	-5.35047	FALSE
DPYSL4	1.36284	-3.26173	1.24731	0.224689	0.528723	-4.80072	FALSE
VENTX	0.0414784	-1.3241	0.0677153	0.946591	0.983427	-5.76642	FALSE
ADAM8	-0.0243685	10.1741	-0.198366	0.844481	0.949535	-7.06792	FALSE
KIN	0.181222	3.50678	1.16303	0.256601	0.567466	-6.14324	FALSE
PIGF	-0.434175	-1.83315	-0.73343	0.47062	0.756625	-5.38753	FALSE
ANKAR	0.761747	-1.65072	0.885655	0.384862	0.690463	-5.24645	FALSE
INPP1	-0.160699	3.07379	-0.949061	0.352341	0.661448	-6.29763	FALSE
MFSD6	0.546959	1.15101	1.61111	0.120634	0.37178	-4.9517	FALSE
RNF144A	-0.557913	1.86518	-1.20473	0.240989	0.548468	-5.64751	FALSE
ADAM17	0.626228	6.68418	5.23383	2.52416e-05	0.00073531	2.28793	TRUE
FLI1	-1.40422	5.34066	-6.82525	5.4784e-07	3.57922e-05	6.16846	TRUE
TMEM45B	-1.24716	3.2736	-7.39274	1.50126e-07	1.27692e-05	7.52111	TRUE
WWC2	0.554317	-0.685223	0.896637	0.379094	0.68488	-5.40865	FALSE
CENPU	0.540227	0.360719	1.45851	0.158063	0.433397	-5.12984	FALSE
ACSL1	0.917805	11.315	4.63647	0.00011471	0.00240019	0.756001	TRUE
SLC25A4	-0.188549	1.48985	-0.627032	0.536741	0.802741	-6.00478	FALSE
AMN1	0.459016	4.56593	3.53927	0.00172892	0.0196199	-1.79866	FALSE
BICD1	-0.449026	0.136536	-1.12975	0.270093	0.581773	-5.39985	FALSE
SAV1	0.785258	1.47531	1.57298	0.129489	0.387584	-5.05218	FALSE
NBAS	0.0628639	2.03337	0.199418	0.843668	0.949273	-6.36162	FALSE
GUF1	-0.0217032	1.49164	-0.068789	0.945745	0.983427	-6.27218	FALSE
SACS	-0.0783128	0.372296	-0.144612	0.886262	0.962947	-5.99654	FALSE
PABPC3	0.111452	2.12868	0.539955	0.594358	0.834368	-6.38955	FALSE
CENPJ	0.464127	1.00571	1.39309	0.176755	0.460919	-5.23397	FALSE
FBXO4	0.0363419	-0.0893867	0.0747377	0.941062	0.981691	-5.85243	FALSE
TMEM267	0.137304	0.543417	0.370272	0.714528	0.896082	-5.942	FALSE
CCL28	-0.345655	-2.00261	-0.456556	0.652222	0.867372	-5.42215	FALSE
PARP8	-0.155961	6.33105	-1.31905	0.199985	0.493716	-6.16831	FALSE
CACUL1	-0.465297	6.40861	-4.61357	0.00011875	0.00247268	0.758392	FALSE
DST	-0.469437	-0.991342	-0.785799	0.439912	0.733746	-5.38974	FALSE
TIAL1	-0.253315	3.03304	-1.5669	0.130633	0.389562	-5.45818	FALSE
BAG3	0.677726	1.17302	2.10606	0.0461835	0.203365	-4.31546	FALSE
GLT1D1	-0.0626907	6.6413	-0.406812	0.687863	0.885413	-6.96201	FALSE
TMEM132D	0.869193	-1.24948	1.68215	0.10591	0.343051	-4.53234	FALSE
AP1S3	2.15583	0.228556	3.19517	0.00441345	0.03884	-2.03094	TRUE
RABGAP1L	-0.881335	5.44896	-6.62224	8.79198e-07	5.23224e-05	5.68577	TRUE
TMEM56	0.482523	-1.17669	0.658929	0.516408	0.787673	-5.57673	FALSE
MZT2B	-0.860758	-0.146789	-2.06674	0.0500579	0.213745	-3.98236	FALSE
FAM168B	0.32477	6.39551	1.96023	0.0620461	0.245732	-5.19915	FALSE
PTPN14	0.221147	-4.00809	0.218254	0.829133	0.942989	-5.28428	FALSE
MGAT5	0.0650808	2.27149	0.156726	0.876879	0.960489	-6.461	FALSE
TMEM163	2.59663	-4.39549	2.83339	0.00935188	0.0678877	-2.72912	FALSE
GPATCH11	-0.180019	1.54732	-0.627863	0.536206	0.802364	-6.06924	FALSE
GEMIN6	-0.292264	-0.165533	-0.68513	0.500029	0.775548	-5.61771	FALSE
RNF219	-0.0891429	1.83849	-0.390648	0.69961	0.889685	-6.30506	FALSE
CYSLTR2	-0.504303	-0.611538	-1.04544	0.306557	0.619285	-5.22906	FALSE
ARL11	-0.141529	6.71562	-0.930565	0.361631	0.670325	-6.60868	FALSE
SETBP1	0.0493659	0.128535	0.147262	0.884194	0.962521	-5.90774	FALSE
ARL14EP	0.341608	2.64196	1.36612	0.184958	0.4714	-5.65677	FALSE
EPG5	0.631505	6.11004	2.65767	0.0142895	0.0912426	-3.83486	FALSE
PSTPIP2	1.09168	6.22965	3.44177	0.00256712	0.0262417	-2.15835	TRUE
HAUS1	-0.227981	0.994139	-0.667133	0.511248	0.78338	-5.95173	FALSE
C18orf25	-0.316086	5.03994	-1.52576	0.140546	0.406007	-5.79	FALSE
SPC25	-0.774996	-2.79299	-0.851469	0.403185	0.704821	-5.16196	FALSE
PDK1	0.748677	4.4749	3.16942	0.00429627	0.0380728	-2.6545	TRUE
PDE3B	-0.556667	5.08278	-2.39258	0.025331	0.135459	-4.32795	FALSE
TCF7L1	0.302838	-3.17742	0.31022	0.759154	0.916331	-5.3691	FALSE
TGOLN2	-0.487556	8.40933	-4.91624	5.56642e-05	0.00134549	1.4831	FALSE
UHMK1	-0.153223	4.93393	-0.971209	0.34143	0.651904	-6.44173	FALSE
ATG10	0.274429	-0.643781	0.621326	0.540423	0.805003	-5.61508	FALSE
POC5	0.412534	1.63607	1.51314	0.143706	0.410702	-5.23655	FALSE
FAM151B	0.656625	0.237181	2.18683	0.0390579	0.181238	-4.03066	FALSE
TADA1	0.135054	1.24814	0.427382	0.673029	0.878597	-6.08384	FALSE
CWF19L2	-0.010433	1.66853	-0.0439448	0.965323	0.989055	-6.32256	FALSE
JMY	0.362432	3.19019	2.2111	0.0371194	0.175127	-4.46009	FALSE
HOMER1	-0.363856	3.31059	-1.55365	0.133762	0.394892	-5.50726	FALSE
XRCC4	-0.164342	2.6356	-1.13224	0.269062	0.580744	-6.01107	FALSE
ZNF547	-0.304959	-0.487499	-0.605777	0.550526	0.810578	-5.60728	FALSE
ZNF773	-0.0946255	1.06205	-0.255121	0.800871	0.932359	-6.10196	FALSE
ZNF776	-0.346941	3.79178	-2.54043	0.0181908	0.108579	-3.928	FALSE
ZNF256	0.438815	0.218304	0.974704	0.339729	0.6507	-5.52861	FALSE
SUV39H2	0.0956191	-1.77058	0.167044	0.868778	0.95732	-5.63631	FALSE
DCLRE1C	-0.553231	3.11753	-2.27863	0.0321772	0.159064	-4.24333	FALSE
OLAH	-0.813694	-1.21181	-1.73669	0.0956619	0.323393	-4.46489	FALSE
RPP38	0.186671	2.87718	1.17274	0.252765	0.563126	-5.95138	FALSE
NMT2	0.0043554	0.844872	0.0119803	0.990543	0.997737	-6.10985	FALSE
ZNF837	0.45112	-1.926	0.588599	0.5618	0.817193	-5.37763	FALSE
USP12	0.765789	0.988095	2.43414	0.023	0.127532	-3.55503	FALSE
CCDC50	0.724214	2.97665	2.47546	0.021005	0.120105	-3.74287	FALSE
CAMK4	-0.0943092	-2.01645	-0.118304	0.906842	0.96942	-5.50716	FALSE
TRIM36	0.809705	0.488499	1.90067	0.0697998	0.266942	-4.49972	FALSE
ZFP36L2	-0.570596	6.2409	-2.13883	0.0444558	0.198405	-4.86724	FALSE
PAN3	-0.0748322	5.37503	-0.562768	0.578974	0.826073	-6.84894	FALSE
PFKM	0.169807	0.571488	0.457323	0.651679	0.867372	-5.88446	FALSE
TMEM123	0.256101	7.6688	1.84842	0.0772876	0.284186	-5.40734	FALSE
SPEF2	0.992007	-2.79193	1.00028	0.327463	0.638556	-4.99922	FALSE
MBNL1	0.21595	7.42622	1.41568	0.170112	0.451031	-6.05984	FALSE
NADK2	0.399675	-0.517217	0.717116	0.480438	0.76293	-5.56242	FALSE
GPD1L	0.456897	0.693298	1.21423	0.236838	0.543134	-5.34856	FALSE
CLEC4F	-2.40343	-3.24251	-2.43386	0.023014	0.127532	-3.29751	FALSE
SLC30A6	-0.382551	3.47952	-2.03777	0.0530951	0.222656	-4.76202	FALSE
PELO	-0.688365	5.62822	-5.22914	2.55368e-05	0.00074151	2.30604	TRUE
RASGRP3	0.655944	3.79791	2.12645	0.0445944	0.198501	-4.60757	FALSE
SAR1B	1.3884	4.52469	6.32398	1.77764e-06	9.00407e-05	5.0162	TRUE
GPR180	0.89541	0.463332	2.77268	0.0107569	0.0748333	-2.82015	FALSE
TCTEX1D1	0.0798284	-0.433727	0.23503	0.816241	0.937607	-5.85642	FALSE
ANKRD22	-1.82872	3.42399	-2.36942	0.029167	0.148297	-3.91388	FALSE
FARP1	-0.204931	-1.29867	-0.43977	0.66416	0.874171	-5.6664	FALSE
IFIT5	-0.13192	6.63952	-0.677728	0.504626	0.778623	-6.79248	FALSE
PANK1	-0.997496	-3.25901	-0.972395	0.340852	0.651499	-4.96967	FALSE
PRDM8	-0.229245	2.12414	-0.701321	0.490126	0.768987	-6.33286	FALSE
HNRNPDL	0.172384	5.52784	1.40946	0.17192	0.454136	-5.99723	FALSE
HHEX	-1.07203	3.61284	-5.09508	3.56342e-05	0.00095335	2.15019	TRUE
UTRN	0.135997	5.14926	0.969032	0.342492	0.652936	-6.47059	FALSE
PTPRK	1.15201	-2.32495	1.17014	0.253982	0.564223	-4.99547	FALSE
GGPS1	-0.147189	3.71312	-1.06715	0.296849	0.609656	-6.22072	FALSE
ZNF117	0.0986717	6.4504	0.523568	0.605529	0.84098	-6.90723	FALSE
MARVELD2	0.206267	-3.10349	0.206604	0.838116	0.946677	-5.31271	FALSE
RAD17	-0.387616	2.17129	-1.62859	0.116863	0.366471	-5.11303	FALSE
MED21	-0.327563	3.26348	-1.96295	0.0617118	0.244945	-4.90751	FALSE
JAKMIP1	0.017878	-0.500289	0.0228295	0.981981	0.994389	-5.6431	FALSE
ADGRA3	-2.21424	-3.81446	-2.07934	0.048786	0.210356	-3.7707	FALSE
SREK1IP1	0.194885	0.400857	0.473973	0.639935	0.860822	-5.96659	FALSE
LGI2	-2.38965	-3.65571	-2.56764	0.01712	0.104434	-3.09918	FALSE
CWC27	-0.250375	1.40263	-0.953725	0.350024	0.659592	-5.76051	FALSE
MR1	-0.311107	5.947	-1.99091	0.0583569	0.236434	-5.10822	FALSE
SRP19	0.197953	3.29031	1.32744	0.197238	0.488947	-5.87921	FALSE
CENPH	-0.27274	-1.61969	-0.412307	0.683888	0.884255	-5.50222	FALSE
CDYL	-0.0291248	0.0622122	-0.0684431	0.946017	0.983427	-5.93217	FALSE
CARHSP1	-0.302709	2.72408	-1.45623	0.158687	0.43412	-5.55815	FALSE
BANK1	0.222166	3.99514	1.03967	0.309175	0.621546	-6.16992	FALSE
TXNDC11	0.483635	5.04552	3.08916	0.00513253	0.0432838	-2.83522	FALSE
DAB2	-0.978944	1.31463	-2.24122	0.0348358	0.168007	-3.82801	FALSE
ACOXL	-0.543191	-1.10035	-1.04489	0.306803	0.619327	-5.275	FALSE
BCL2L11	-0.0907113	5.16441	-0.38345	0.704964	0.891607	-6.91007	FALSE
ANAPC1	-0.475677	-0.119596	-1.23448	0.229342	0.53444	-5.15067	FALSE
CAST	0.197641	7.57148	1.20218	0.241384	0.549021	-6.33803	FALSE
SCOC	-0.385923	2.02704	-1.78233	0.0877464	0.307411	-4.93779	FALSE
CETN3	-0.240941	-0.600353	-0.550121	0.587477	0.831804	-5.65738	FALSE
SMARCA5	0.106329	5.84418	0.801971	0.430682	0.7271	-6.68127	FALSE
BMP6	-0.989123	2.43974	-4.16138	0.00036897	0.006021	0.0164701	TRUE
RASSF3	0.240146	5.43456	1.35348	0.188901	0.476582	-6.09015	FALSE
HNRNPU	0.299574	8.5163	1.6627	0.109782	0.350969	-5.71994	FALSE
RANBP2	0.699783	6.89946	3.16808	0.00434967	0.0384476	-2.75602	TRUE
AHCTF1	-0.866504	5.09263	-5.32046	2.03653e-05	0.00063315	2.55569	TRUE
MERTK	-0.964053	-2.23977	-1.53674	0.137842	0.401027	-4.57547	FALSE
TMEM87B	0.168518	2.39187	0.663154	0.513747	0.785808	-6.33319	FALSE
NR4A2	-0.401429	7.06253	-1.47747	0.154624	0.427768	-5.97	FALSE
CCDC148	-0.920372	-2.61435	-1.56369	0.131385	0.390654	-4.4625	FALSE
RBMS1	0.505586	3.94088	2.94766	0.00716711	0.0552296	-3.06159	FALSE
SCN3A	0.425883	-2.63408	0.435978	0.66687	0.87547	-5.38576	FALSE
CD96	0.143753	3.04616	0.636413	0.530717	0.79897	-6.25694	FALSE
SLC25A27	1.21425	0.438728	3.66022	0.00128395	0.0156964	-1.01193	TRUE
FAM49B	-0.115485	9.26239	-0.854024	0.401796	0.703902	-6.7092	FALSE
ASAP1	0.540653	6.8643	4.1803	0.0003519	0.00579493	-0.323228	TRUE
TRAPPC8	-0.128569	5.70707	-0.971044	0.34151	0.651904	-6.54044	FALSE
LINC00467	-0.0577006	-1.04649	-0.134019	0.89454	0.965525	-5.73215	FALSE
INO80C	0.0709173	2.63426	0.431874	0.669807	0.876929	-6.50742	FALSE
LPCAT1	0.358362	10.4833	2.50071	0.0198664	0.115525	-4.22234	FALSE
NMRAL1	-0.124125	3.17949	-0.745839	0.463231	0.751641	-6.45568	FALSE
UBALD1	-0.992393	2.80815	-6.00423	3.82439e-06	0.00016419	4.40159	TRUE
TMEM251	0.758647	5.18769	4.33107	0.00024118	0.00433168	0.0886535	TRUE
ING1	-0.0827618	2.19459	-0.318182	0.753184	0.913459	-6.39895	FALSE
ADPRHL1	-0.115346	-0.847318	-0.286758	0.776835	0.92285	-5.90662	FALSE
CMTM7	-0.180773	3.76749	-1.00607	0.324729	0.636468	-6.27378	FALSE
UBP1	-0.0053565	1.58497	-0.0197222	0.984433	0.995621	-6.27283	FALSE
RMND5A	-0.201305	6.79224	-1.56404	0.131305	0.390643	-5.84869	FALSE
CD8A	0.466399	3.00565	2.02568	0.0544109	0.225762	-4.57019	FALSE
RPIA	0.356449	2.83415	1.87173	0.0738654	0.276781	-4.91979	FALSE
LURAP1L	0.825703	-3.82696	0.722656	0.477091	0.760677	-5.13457	FALSE
CNKSR3	-0.930237	-3.95365	-0.921468	0.36626	0.673849	-4.94842	FALSE
GTF2E1	-0.310143	2.63279	-1.3818	0.180154	0.465211	-5.63895	FALSE
CFDP1	0.402955	2.95789	2.55996	0.0174161	0.105861	-3.75863	FALSE
ZDHHC7	0.200058	5.10357	1.36033	0.186755	0.474106	-6.06696	FALSE
C7orf31	0.0433928	0.186436	0.104342	0.917792	0.973891	-5.88495	FALSE
JAZF1	-0.085081	3.60744	-0.637147	0.530247	0.798695	-6.60912	FALSE
CMIP	-0.0245452	1.85056	-0.112834	0.91113	0.971109	-6.48364	FALSE
PID1	0.0182643	-0.469426	0.0432625	0.965861	0.989063	-5.9881	FALSE
TRIP12	-0.122908	7.78367	-1.12282	0.272964	0.584779	-6.42782	FALSE
FBXO36	1.22293	-2.62429	1.68428	0.105494	0.342384	-4.31794	FALSE
CEBPG	-0.24478	3.66724	-1.36724	0.18461	0.471149	-5.80477	FALSE
KCTD15	-2.21121	-2.87985	-2.20961	0.037236	0.175557	-3.59335	FALSE
ZNF599	-1.90922	-2.12261	-2.44597	0.0224117	0.125857	-3.2279	FALSE
MCOLN2	0.847793	1.01244	1.869	0.0742581	0.27768	-4.44055	FALSE
SREK1	0.162429	4.87365	1.367	0.184685	0.471149	-6.04044	FALSE
CHD1	-0.225835	7.4675	-1.41621	0.169959	0.450926	-6.061	FALSE
DGKE	-0.663911	1.79305	-2.13119	0.0438504	0.196694	-4.30424	FALSE
HS2ST1	0.399417	2.1847	2.12448	0.044463	0.198405	-4.45134	FALSE
MSI2	-1.12983	-0.734403	-2.00816	0.0563684	0.231482	-3.9868	FALSE
GDPD1	0.0594307	-3.50684	0.0712918	0.943775	0.982638	-5.3347	FALSE
NUS1	0.674557	-1.66129	1.12493	0.272085	0.583658	-5.0414	FALSE
PPP2R5E	0.00891682	3.24641	0.0480922	0.962053	0.988632	-6.73329	FALSE
GRAP	0.478935	-2.77916	0.600062	0.554263	0.813286	-5.31286	FALSE
SLC5A10	0.130244	-2.85827	0.162134	0.8726	0.958904	-5.42469	FALSE
AK5	0.376381	-0.77106	0.738727	0.467457	0.754493	-5.49709	FALSE
CABYR	1.04336	-3.64227	1.19854	0.242767	0.550707	-4.75996	FALSE
IMPACT	-0.0427593	0.553843	-0.116505	0.908251	0.970006	-6.08242	FALSE
SDHAF4	0.397933	-2.19821	0.698432	0.491827	0.769913	-5.3108	FALSE
DNAAF1	5.42342	-1.13484	6.92158	5.61512e-07	3.64215e-05	5.64315	TRUE
C16orf74	-0.0374495	-0.233934	-0.0900111	0.929049	0.976655	-5.91376	FALSE
TBCEL	-0.737692	0.953088	-1.72186	0.0983606	0.328648	-4.71222	FALSE
ANKH	0.404056	1.0765	1.28146	0.212653	0.512192	-5.34023	FALSE
OTULIN	0.385452	2.86338	1.3723	0.183052	0.468996	-5.68207	FALSE
UBASH3B	-0.0003167	7.19023	-0.00175	0.998619	0.999507	-7.0606	FALSE
ROBO3	0.108423	-1.93513	0.134308	0.894313	0.965471	-5.51541	FALSE
TBRG1	-0.129918	4.494	-1.11284	0.277138	0.588945	-6.28512	FALSE
NRGN	-0.786661	-0.4255	-1.7372	0.0955689	0.32332	-4.47173	FALSE
RETREG1	0.659897	3.23004	3.44403	0.00218255	0.0232188	-1.92977	TRUE
GPR15	-0.844419	-2.39141	-0.87437	0.39085	0.69505	-5.11052	FALSE
TOMM70	0.236364	2.65858	1.09923	0.282907	0.595053	-5.92538	FALSE
ANGPT1	-0.413747	-0.312	-1.42858	0.166408	0.446661	-5.07861	FALSE
PITPNC1	-0.1035	4.58381	-0.523936	0.605277	0.840858	-6.75695	FALSE
CC2D1B	0.165523	5.34709	1.2071	0.23952	0.546971	-6.26644	FALSE
PRKCA	-1.40076	-2.0628	-1.61347	0.120121	0.371166	-4.40939	FALSE
LRRK1	0.128021	2.90149	0.491555	0.627638	0.852804	-6.53549	FALSE
ABCA6	2.31781	-3.73031	2.99733	0.00637766	0.0507511	-2.34784	FALSE
ABCA5	0.0598523	1.45639	0.22314	0.825373	0.941485	-6.31032	FALSE
ENPP3	-0.407821	-2.96756	-0.484777	0.632366	0.855563	-5.37899	FALSE
C4orf19	-0.559686	-2.73956	-0.703693	0.488605	0.76827	-5.20145	FALSE
UCHL1	-0.161327	-3.90067	-0.192133	0.849305	0.950808	-5.3051	FALSE
MIA3	-0.551712	5.74003	-2.6495	0.0142431	0.091075	-3.81241	FALSE
DISP1	0.225785	-0.861558	0.41313	0.683293	0.883869	-5.69481	FALSE
TNIK	0.291829	1.75772	1.01008	0.322844	0.635506	-5.75661	FALSE
FAM167A	-0.392444	-0.133053	-0.552663	0.585763	0.83061	-5.6417	FALSE
NEIL2	0.311944	0.834959	0.882924	0.386306	0.691471	-5.74473	FALSE
PGM5	0.219802	-1.22838	0.489175	0.629296	0.854156	-5.71082	FALSE
OBSCN	-0.380731	-1.00086	-0.509549	0.615165	0.845834	-5.53832	FALSE
LONRF1	0.180912	3.39596	0.670527	0.509121	0.782071	-6.42893	FALSE
TRIM11	0.0615151	3.48899	0.270767	0.788957	0.928606	-6.73574	FALSE
CCSAP	-0.337613	2.52417	-1.2996	0.206463	0.503576	-5.77884	FALSE
SH3RF1	-0.105943	2.76802	-0.416026	0.681202	0.882051	-6.5091	FALSE
GBP5	-0.668563	8.85829	-2.08477	0.0505443	0.215464	-5.01583	FALSE
BUB3	-0.0899692	4.50762	-0.678732	0.504001	0.778228	-6.61922	FALSE
FAM69A	0.349155	2.7602	1.92579	0.0664326	0.257735	-4.78104	FALSE
SRSF12	0.667082	1.06892	2.60372	0.0157907	0.0984234	-3.34288	FALSE
SORBS2	-0.146714	-4.20932	-0.226929	0.822461	0.940134	-5.27035	FALSE
ELOC	0.0258177	3.68764	0.142671	0.887778	0.963301	-6.82427	FALSE
LY96	-0.0190351	6.17062	-0.0969133	0.923625	0.97482	-7.02606	FALSE
PSMA8	1.64182	-3.64127	1.99933	0.0573787	0.234403	-3.87912	FALSE
TMSB4Y	-0.202742	-3.19696	-0.285929	0.777462	0.923166	-5.31226	FALSE
BTG3	1.26484	2.21447	3.51865	0.00181858	0.0203176	-1.40123	TRUE
C21orf91	0.619209	4.31616	2.07552	0.0498969	0.213209	-4.80347	FALSE
L3MBTL4	0.320362	-1.04375	0.51027	0.614668	0.845834	-5.56756	FALSE
PDE1C	-0.97878	0.155177	-2.04095	0.0527542	0.221895	-4.1827	FALSE
MRPL39	0.438381	1.62308	1.43316	0.165108	0.445098	-5.24645	FALSE
JAM2	-1.52669	-2.2037	-1.45301	0.159573	0.435049	-4.56702	FALSE
GABPA	-0.325038	3.43364	-1.99209	0.058219	0.236275	-4.89986	FALSE
ADAMTS1	0.0339221	-0.627884	0.0360971	0.971526	0.990645	-5.68848	FALSE
TSEN2	0.514836	-0.199406	0.985937	0.334303	0.645413	-5.43073	FALSE
SLFN13	-0.102382	2.60127	-0.427738	0.672773	0.878525	-6.31835	FALSE
XPC	-0.533249	4.37329	-2.97317	0.00675063	0.052856	-3.00083	FALSE
CCDC174	-0.163093	4.68622	-1.13531	0.267802	0.57987	-6.30295	FALSE
FLCN	0.303042	6.11722	1.89035	0.0712272	0.27028	-5.31692	FALSE
DPH3	-0.0092987	5.18311	-0.0763688	0.939778	0.98118	-6.96746	FALSE
OXNAD1	-0.0503151	0.621937	-0.145674	0.885433	0.962845	-6.07017	FALSE
PLCL2	0.591148	4.36402	3.24119	0.00356818	0.0335013	-2.41347	TRUE
CXXC1	-0.0783944	4.16277	-0.507471	0.6166	0.84661	-6.65812	FALSE
SKA1	-0.0910813	-1.79191	-0.14238	0.888005	0.963301	-5.64768	FALSE
PPP4R1	-0.572535	8.01095	-4.82646	6.96717e-05	0.00161481	1.26357	TRUE
MPPE1	-0.21458	3.81119	-1.53182	0.139048	0.403346	-5.71539	FALSE
USP43	1.97415	-3.57707	2.19043	0.0387646	0.180388	-3.61909	FALSE
RAB6B	0.250093	-2.6097	0.278674	0.782956	0.925621	-5.47019	FALSE
EME1	0.252942	-2.92244	0.291187	0.773488	0.921333	-5.40987	FALSE
EPHB1	-0.514462	2.63858	-3.12862	0.0046725	0.040468	-2.47461	TRUE
ACSS1	0.512177	3.39155	1.7898	0.0865066	0.304726	-5.05607	FALSE
ANKRD40	0.569778	0.635129	1.62407	0.117828	0.367678	-4.83068	FALSE
ZNF18	-0.97641	2.84596	-4.13603	0.00039313	0.00632368	-0.107418	TRUE
VOPP1	1.15667	1.99296	4.12582	0.0004033	0.00645248	-0.114113	TRUE
APOOL	-0.407934	-0.374453	-0.861548	0.397726	0.701329	-5.47405	FALSE
CYP2U1	0.668583	0.0349915	1.34117	0.192806	0.482002	-5.0521	FALSE
FBXL18	-0.516847	1.70065	-2.19244	0.0386015	0.179861	-4.22457	FALSE
AK9	-0.173626	1.42925	-0.669629	0.509684	0.782205	-6.12818	FALSE
KLF10	0.863994	9.07051	3.77394	0.00104579	0.0135181	-1.39384	TRUE
PTPRN2	-0.497239	3.28994	-3.27469	0.00329152	0.0315203	-2.27751	FALSE
AZIN1	1.03233	8.18959	8.04749	3.55361e-08	4.78774e-06	8.83918	TRUE
ATP6V1C1	0.630295	9.09416	3.72359	0.00109786	0.0140103	-1.45965	TRUE
OTUD6B	-0.366193	1.2758	-1.00521	0.325132	0.636702	-5.69274	FALSE
CDK19	-0.472526	2.38185	-2.92865	0.00749315	0.0571801	-2.89334	FALSE
GTF3C6	1.56807	2.8419	4.05746	0.00056308	0.0084471	-0.403933	TRUE
TTC39B	0.330502	0.77835	0.932486	0.360658	0.669555	-5.61473	FALSE
AGPAT5	0.364817	3.02357	2.00009	0.0572908	0.23415	-4.74408	FALSE
MMS19	-0.203295	3.28768	-0.99233	0.331242	0.642479	-6.14989	FALSE
PI4K2A	0.368202	2.00856	1.41471	0.170394	0.451446	-5.43368	FALSE
ZFYVE27	-0.192047	5.48703	-1.55106	0.134379	0.395483	-5.81878	FALSE
GOLGA7B	-0.793553	-4.03411	-0.993961	0.330464	0.641987	-4.89107	FALSE
TRMT44	-0.121325	1.54586	-0.379856	0.707497	0.8927	-6.21202	FALSE
SLC25A28	0.114532	1.74899	0.361904	0.720689	0.89878	-6.22871	FALSE
HSPA13	0.56756	4.95398	3.83231	0.00083849	0.011437	-1.09233	TRUE
SAMSN1	0.965839	8.34192	6.12781	2.84046e-06	0.000131	4.45009	TRUE
USP25	-0.0633714	3.22874	-0.269213	0.790138	0.929041	-6.64162	FALSE
GRAMD2B	0.589249	-0.58907	1.04542	0.306568	0.619285	-5.28551	FALSE
ZCCHC10	0.320637	4.20698	1.46752	0.15562	0.429146	-5.81761	FALSE
C16orf87	1.16708	1.87965	4.03373	0.00050769	0.00774511	-0.244148	TRUE
MOV10	-0.170698	4.65814	-0.729877	0.472748	0.757876	-6.58793	FALSE
RHOC	-0.883469	3.27076	-3.74603	0.00103854	0.0134437	-0.996503	TRUE
PPM1J	-0.712884	-2.92482	-0.844493	0.406991	0.708248	-5.11541	FALSE
DBI	0.0503297	4.31025	0.333698	0.741595	0.908369	-6.83642	FALSE
SLC16A1	0.327064	2.74906	1.54088	0.136833	0.39935	-5.37743	FALSE
HEATR3	-0.320383	0.468258	-0.861331	0.397843	0.701399	-5.65293	FALSE
NIFK	0.172692	2.58346	0.711154	0.484055	0.765305	-6.25229	FALSE
OXA1L	0.33287	4.59991	1.87099	0.0739717	0.277021	-5.24392	FALSE
SLC7A7	0.928333	5.40898	5.11209	3.41571e-05	0.00092567	2.01913	TRUE
LARP1	0.394672	4.69206	2.39046	0.0252975	0.13532	-4.27938	FALSE
CNOT8	-0.429455	6.25207	-3.53091	0.00176472	0.0199258	-1.8678	FALSE
SETD9	0.238891	0.235261	0.926988	0.363446	0.671619	-5.72742	FALSE
MIER3	0.0605437	1.77364	0.208598	0.836576	0.946152	-6.30723	FALSE
NUP205	0.00645234	3.49521	0.0262123	0.979311	0.993247	-6.62628	FALSE
ZKSCAN2	-0.640135	0.0953176	-1.15681	0.259084	0.570079	-5.25071	FALSE
C9orf85	-0.205541	-0.155773	-0.444772	0.660593	0.872021	-5.78181	FALSE
PIK3AP1	1.52106	10.0515	5.91511	7.63926e-06	0.00028638	3.52147	TRUE
RBM45	0.419162	0.0841211	1.07149	0.294933	0.607521	-5.41659	FALSE
TTN	-0.366654	3.95432	-2.669	0.0136281	0.0882439	-3.65648	FALSE
VSIG4	-1.33004	-2.85182	-1.55265	0.133999	0.39518	-4.49284	FALSE
PDIA4	0.131574	5.06245	1.05871	0.300598	0.612694	-6.34387	FALSE
KDM8	0.237066	0.906335	0.780008	0.443247	0.736308	-5.90778	FALSE
OTOA	0.345472	0.00502947	0.870608	0.392859	0.69718	-5.79353	FALSE
KCTD18	-0.0007861	1.80877	-0.003523	0.997219	0.999418	-6.3658	FALSE
FAM126B	0.231782	5.83949	1.56732	0.130537	0.389551	-5.81334	FALSE
ALS2CR12	-0.174298	-2.43591	-0.187238	0.853097	0.952023	-5.40594	FALSE
TMEM237	0.24481	-1.74661	0.311147	0.758459	0.916003	-5.49691	FALSE
FZD7	1.54537	-3.55646	1.84441	0.0778901	0.285355	-4.09158	FALSE
DEPTOR	-1.02515	-3.32274	-0.912632	0.370887	0.677935	-5.09264	FALSE
RNF20	-0.647653	4.40219	-3.89134	0.00072405	0.0102966	-0.892992	TRUE
PPARGC1B	-0.0747408	-0.823628	-0.0988035	0.92214	0.974658	-5.68355	FALSE
ELMO1	-0.127607	6.5529	-1.15512	0.259764	0.570466	-6.36576	FALSE
SLC26A2	-0.123571	2.7548	-0.467576	0.644436	0.863269	-6.58518	FALSE
LSM11	1.0877	-1.69563	1.19091	0.245813	0.554585	-4.99588	FALSE
MED7	0.0476223	2.5049	0.257634	0.798953	0.93157	-6.57013	FALSE
RRAGA	0.0292238	5.00257	0.208101	0.83696	0.946152	-6.95063	FALSE
PXYLP1	-0.362697	0.741891	-0.8259	0.417247	0.716593	-5.73384	FALSE
RASA2	-1.13726	5.14044	-6.55077	1.03975e-06	5.89117e-05	5.53222	TRUE
RMND1	0.150491	0.716293	0.436958	0.666169	0.875281	-6.0149	FALSE
SLA	-0.228937	9.49014	-1.4928	0.148922	0.418689	-5.9798	FALSE
TMBIM4	0.407895	5.27561	2.78075	0.0105592	0.0737998	-3.54631	FALSE
VBP1	-0.398208	3.74879	-2.78307	0.0105031	0.0735789	-3.36275	FALSE
RAB39B	-0.286563	2.38508	-1.00739	0.324108	0.636289	-6.06697	FALSE
CLIC2	1.01204	0.497741	3.65591	0.00129767	0.0158212	-0.971035	TRUE
AFF2	0.210026	-2.19712	0.268404	0.790753	0.929097	-5.44896	FALSE
MICU3	-0.0721542	-2.36661	-0.0863066	0.931961	0.978008	-5.5636	FALSE
GRIP1	1.66874	-3.70138	2.06025	0.0507243	0.216062	-3.79732	FALSE
VPS37A	-0.214583	4.2523	-1.47123	0.154622	0.427768	-5.84166	FALSE
PSD3	1.0519	-3.80638	1.23775	0.22815	0.532764	-4.75942	FALSE
CARNMT1	-0.0979912	1.14806	-0.294448	0.771026	0.920922	-6.15533	FALSE
MCU	-0.328439	4.00812	-2.40618	0.0244475	0.132265	-4.198	FALSE
ELMSAN1	-0.298444	6.54771	-1.70221	0.102037	0.336183	-5.62402	FALSE
CFAP70	0.715632	-0.407933	1.85029	0.0770071	0.283386	-4.42269	FALSE
FAM161B	0.00683481	0.153201	0.0150839	0.988094	0.997059	-5.945	FALSE
GNAQ	0.340378	3.12405	1.97388	0.0603799	0.241359	-4.89138	FALSE
ADK	-0.0419081	3.51257	-0.291738	0.773071	0.921333	-6.68452	FALSE
KCNMA1	-1.28288	-1.12737	-2.13621	0.0433976	0.195295	-3.83464	FALSE
BATF	0.00229764	3.94744	0.00729885	0.994242	0.998976	-6.74494	FALSE
DCK	0.0188571	4.3125	0.126269	0.900603	0.96696	-6.87456	FALSE
DPY19L4	-0.623683	-0.49994	-1.27801	0.213844	0.514276	-5.01595	FALSE
NDUFAF6	0.0387688	0.518176	0.0944146	0.925588	0.975607	-6.07048	FALSE
DRAM2	0.019394	3.23443	0.0984486	0.922419	0.974668	-6.67456	FALSE
C8orf37	-0.65611	-2.98424	-0.578357	0.568577	0.820685	-5.24258	FALSE
WHAMM	0.39901	1.14089	1.01748	0.319386	0.631973	-5.68811	FALSE
N6AMT1	-0.176699	-0.380337	-0.297751	0.768534	0.920614	-5.78126	FALSE
RWDD2B	0.331569	-0.0720471	0.767145	0.450708	0.741768	-5.66629	FALSE
USP16	0.204762	4.49641	1.66542	0.109233	0.349981	-5.57668	FALSE
CCT8	-0.118638	4.41441	-0.828282	0.415924	0.71537	-6.522	FALSE
MAP3K7CL	-0.0674545	0.314439	-0.165004	0.870366	0.957744	-5.99383	FALSE
BACH1	-0.479716	10.6662	-3.41324	0.00235261	0.0245499	-2.20462	FALSE
TIAM1	-1.20357	0.610466	-2.59851	0.0159766	0.0993413	-3.13942	FALSE
SCAF4	0.155035	4.42661	0.780011	0.443245	0.736308	-6.58152	FALSE
RPGR	0.758	4.32517	5.07544	3.74205e-05	0.00098939	1.97413	TRUE
CDK20	0.234493	1.59261	0.974519	0.339819	0.6507	-6.01597	FALSE
PCGF6	0.560225	-2.24953	0.91355	0.37032	0.677174	-5.10967	FALSE
ANKRD9	-0.161335	0.57468	-0.478871	0.636499	0.858376	-5.93264	FALSE
SFR1	1.9744	1.39924	6.49663	1.18112e-06	6.48957e-05	5.57126	TRUE
SFXN2	-0.275492	-1.09232	-0.396198	0.695568	0.888861	-5.65531	FALSE
TDRD9	0.439148	3.93943	2.08767	0.0479609	0.208142	-4.84172	FALSE
FGF18	1.73867	-3.6096	1.8721	0.0738112	0.27665	-4.061	FALSE
PCDH1	1.04562	-0.30508	1.60804	0.121308	0.372544	-4.62345	FALSE
UQCRB	-0.251141	3.28605	-1.58638	0.126147	0.381722	-5.50723	FALSE
MTERF3	0.176118	1.18803	0.526798	0.603319	0.839724	-6.0408	FALSE
PTDSS1	-0.186625	5.14135	-1.48007	0.152266	0.423778	-5.85964	FALSE
PPP2R2B	-0.263776	0.203939	-0.553553	0.585164	0.830056	-5.69119	FALSE
RPL30	0.0443962	3.93416	0.28377	0.779096	0.923889	-6.77316	FALSE
FAM122C	-0.604384	1.62383	-2.75657	0.0111621	0.0768516	-3.04279	FALSE
SUPV3L1	0.0653993	2.96482	0.370824	0.714122	0.895951	-6.53333	FALSE
FAM122B	-0.0422787	2.33433	-0.225065	0.823893	0.940922	-6.50016	FALSE
EEF1A1	1.0313	2.84982	4.5068	0.00015521	0.00303768	0.745752	TRUE
HK1	-0.373542	7.04349	-1.79871	0.0851779	0.301873	-5.46412	FALSE
TYSND1	0.529563	1.36657	1.63371	0.115776	0.363958	-4.98784	FALSE
PHF6	0.056265	3.26721	0.271358	0.788508	0.928274	-6.59509	FALSE
CD109	-0.279158	0.0799694	-0.547682	0.589124	0.832368	-5.9069	FALSE
LRFN2	-0.235497	-2.3603	-0.27685	0.784339	0.926027	-5.35697	FALSE
UBE2L6	-0.317799	7.94242	-1.86622	0.0746614	0.27839	-5.37779	FALSE
ZDHHC5	-0.186776	6.5033	-1.75725	0.0920238	0.316192	-5.537	FALSE
MED19	-0.133907	1.84301	-0.482252	0.634131	0.857165	-6.25568	FALSE
ZFAND3	0.959646	5.30735	5.93062	4.56912e-06	0.00019028	4.02893	TRUE
NPTN	-0.0694355	6.12225	-0.623786	0.538834	0.804246	-6.83438	FALSE
KAT6B	0.427124	3.58538	2.39206	0.0252098	0.134932	-4.12008	FALSE
SAMD8	-0.251813	6.23548	-2.11237	0.0455875	0.20143	-4.93211	FALSE
RAB11FIP1	-1.14107	7.16652	-7.56011	1.03309e-07	9.90631e-06	7.77985	TRUE
UTP14A	-0.0577069	1.75121	-0.243027	0.810114	0.935629	-6.27246	FALSE
AIFM1	0.10752	1.9424	0.338395	0.738099	0.907407	-6.25848	FALSE
MAPK13	0.173979	5.66645	1.22696	0.232104	0.537612	-6.27359	FALSE
BAG4	-0.501783	1.77588	-1.9451	0.0639411	0.251305	-4.63569	FALSE
MS4A1	0.378847	5.83329	2.76307	0.0109967	0.0760032	-3.56023	FALSE
TBC1D31	-0.0185994	0.843264	-0.0349318	0.972432	0.990784	-6.01355	FALSE
WDYHV1	0.112395	-2.01834	0.131984	0.896132	0.965988	-5.48645	FALSE
ATAD2	-0.0841967	2.01086	-0.323772	0.749002	0.91171	-6.36257	FALSE
FBXO32	0.288924	0.758971	0.633761	0.532416	0.800179	-5.80773	FALSE
NSMCE2	0.34654	4.89795	2.46063	0.0217017	0.122788	-4.20695	FALSE
ZNF689	-0.250298	2.64331	-1.00815	0.323749	0.636138	-5.97065	FALSE
PRR14	0.220438	5.06863	1.84286	0.0781238	0.285884	-5.35779	FALSE
FBRS	0.768537	4.85118	5.77897	6.60351e-06	0.00025663	3.67221	TRUE
PHKG2	-0.552894	3.87941	-3.5791	0.00156786	0.0182988	-1.57969	TRUE
MFSD14A	0.2773	4.95736	1.69558	0.103304	0.338809	-5.56212	FALSE
SASS6	-0.479336	0.434167	-1.28775	0.21049	0.508926	-5.26723	FALSE
ITGAD	0.549303	0.312856	1.37031	0.183663	0.470095	-5.31665	FALSE
MALSU1	-0.0191886	1.17493	-0.076166	0.939938	0.98118	-6.19289	FALSE
VPS8	-0.492001	5.93672	-3.63882	0.00135351	0.0163911	-1.61461	FALSE
GALK2	-0.0315326	1.46459	-0.126389	0.90051	0.96696	-6.32978	FALSE
LHFPL4	-0.634222	-3.13816	-0.625586	0.537673	0.803237	-5.26146	FALSE
B3GNT7	0.443588	1.74239	1.04203	0.308103	0.620542	-5.7493	FALSE
BUB1B	0.23977	-1.12088	0.245867	0.80809	0.935268	-5.68099	FALSE
PDE6D	0.0575478	2.65104	0.340507	0.736529	0.90682	-6.54068	FALSE
EIF4A2	-0.0192515	5.12659	-0.173209	0.863985	0.955293	-6.95664	FALSE
BRPF1	-0.375856	4.29347	-2.02104	0.0549229	0.227201	-4.92457	FALSE
RPUSD3	-0.101703	1.66724	-0.456605	0.652188	0.867372	-6.20488	FALSE
TATDN2	0.939801	2.79303	4.13942	0.00038981	0.00627598	-0.114588	TRUE
GHRL	-0.614931	2.23885	-2.74574	0.0114423	0.078273	-3.28981	FALSE
SEC13	-0.0023161	5.09691	-0.016084	0.987304	0.996889	-6.97141	FALSE
EXOG	0.642811	0.475836	1.6732	0.107678	0.346844	-4.71171	FALSE
NTAN1	-0.0781078	1.73253	-0.317967	0.753346	0.913529	-6.29057	FALSE
ZFYVE9	-0.967249	-3.83777	-1.08476	0.289135	0.601841	-4.93889	FALSE
SMG1	0.165069	5.81915	0.969406	0.342309	0.652762	-6.52541	FALSE
FCHO2	-0.724432	3.86354	-4.95789	5.01656e-05	0.00124943	1.77027	TRUE
RBPMS	0.847655	-1.93856	1.10718	0.279527	0.591045	-4.98644	FALSE
TMEM171	-0.549159	-3.86418	-0.525316	0.604332	0.840324	-5.14038	FALSE
SYN2	0.455581	0.271928	1.54442	0.135975	0.398037	-5.01946	FALSE
CPT2	-0.921467	2.07976	-3.63732	0.00135853	0.0164409	-1.1264	TRUE
NECAP2	0.094337	5.68865	0.727927	0.473918	0.758112	-6.73311	FALSE
LRP8	0.38571	-0.849256	0.60104	0.553622	0.812982	-5.56947	FALSE
PAXIP1	0.00936968	0.470696	0.0294486	0.976758	0.992117	-6.02503	FALSE
SSBP3	0.327908	-0.812242	0.76501	0.451953	0.742293	-5.47147	FALSE
CLDN12	-0.0280699	-1.24573	-0.0447455	0.964692	0.988764	-5.64923	FALSE
MMP14	1.42753	-3.56316	1.51504	0.143225	0.410007	-4.53095	FALSE
FZD1	-0.74884	-0.700062	-1.08129	0.290644	0.603107	-5.26903	FALSE
GATAD1	0.439429	1.83418	1.55724	0.132908	0.393854	-5.3026	FALSE
SUSD3	-0.46316	2.82563	-2.6997	0.0127104	0.0838425	-3.41865	FALSE
DHRS4	0.0744593	-1.59107	0.108702	0.914371	0.972406	-5.60504	FALSE
ARMC12	0.420496	-4.16314	0.42884	0.671982	0.878121	-5.23523	FALSE
DDX19B	-0.084663	2.73861	-0.412504	0.683745	0.884201	-6.46421	FALSE
ST3GAL2	0.294268	4.7876	1.92577	0.0664348	0.257735	-5.19849	FALSE
FUK	0.199087	0.92805	0.588362	0.561956	0.817193	-5.94447	FALSE
DHRS1	1.07422	4.13352	5.6718	8.57795e-06	0.00031567	3.43568	TRUE
CACNA1D	-1.07418	-0.940393	-1.56704	0.130603	0.389562	-4.62444	FALSE
KIT	-0.398396	2.18104	-1.62506	0.117616	0.367488	-5.16639	FALSE
AASDH	-0.180472	0.292267	-0.475982	0.638525	0.859916	-5.88811	FALSE
ZNF19	0.280579	-2.7412	0.249079	0.805484	0.934111	-5.34346	FALSE
RNF111	-0.240763	6.07918	-2.02756	0.054204	0.225416	-5.07373	FALSE
CCNB2	-0.302617	-0.759446	-0.773695	0.446899	0.739785	-5.58684	FALSE
FAM81A	0.308437	-3.57715	0.377872	0.70895	0.893284	-5.36756	FALSE
MYO1E	0.00377889	2.93686	0.0147237	0.988378	0.997059	-6.61263	FALSE
APPL1	0.0589979	3.30909	0.314717	0.755781	0.914196	-6.61061	FALSE
TSC22D3	-0.549692	8.62658	-3.7301	0.00108032	0.0138552	-1.43471	TRUE
DYRK1A	0.423576	3.64001	2.61971	0.015233	0.0957078	-3.74699	FALSE
KCNJ15	-0.0996239	9.89051	-0.628137	0.53603	0.802364	-6.88296	FALSE
ERG	0.589389	-0.0741865	2.13389	0.0436062	0.195989	-4.00274	FALSE
ETS2	1.40961	9.10493	6.52891	1.25393e-06	6.76974e-05	5.28118	TRUE
TSPAN18	1.82503	-2.23021	2.87568	0.00847822	0.0629392	-2.47356	FALSE
LCA5L	0.0493378	-1.54274	0.0991787	0.921846	0.974576	-5.69523	FALSE
SLC35B2	0.976958	4.53548	4.73183	8.82946e-05	0.00195353	1.14476	TRUE
TMEM164	-0.126314	4.15391	-0.906814	0.373798	0.680566	-6.49069	FALSE
MX1	0.196888	8.90927	0.911946	0.371384	0.678294	-6.64751	FALSE
C2CD2	0.644192	-0.879459	0.981955	0.33622	0.647588	-5.37495	FALSE
TAB3	-0.331998	3.25414	-1.97325	0.0604568	0.241513	-4.88993	FALSE
SLC38A10	-0.41654	6.18123	-3.05665	0.00554393	0.0456893	-2.96552	FALSE
ZNF618	0.0474355	-3.06592	0.0504961	0.960158	0.987654	-5.32915	FALSE
TMEM268	0.217199	2.79468	0.664399	0.51303	0.78511	-6.37182	FALSE
SNX22	0.0906161	2.424	0.407601	0.687291	0.885195	-6.38661	FALSE
UBN2	-0.0822076	0.620516	-0.154982	0.878172	0.960856	-6.07839	FALSE
BRAF	0.356974	4.88875	2.41362	0.024054	0.131042	-4.2807	FALSE
PSMG3	-0.33039	1.48977	-1.14298	0.264667	0.576734	-5.63622	FALSE
WDR19	-0.319695	2.14581	-1.35406	0.188718	0.476406	-5.55885	FALSE
SLC37A3	-0.488344	4.10672	-3.49011	0.00195019	0.0214688	-1.83403	FALSE
AP3S2	-0.0118589	2.75924	-0.0598769	0.952765	0.985195	-6.72915	FALSE
FMNL2	-0.474956	-1.55424	-0.565117	0.577401	0.825605	-5.38606	FALSE
GAREM2	0.272157	-2.28124	0.37727	0.709391	0.89359	-5.43038	FALSE
SPPL3	0.784216	3.58615	3.70803	0.00114095	0.0143694	-1.26758	TRUE
DRC1	-0.656703	0.591302	-1.89433	0.0706741	0.269081	-4.51711	FALSE
RAB28	-0.563588	2.87519	-3.47789	0.00200931	0.0218528	-1.69038	TRUE
FAM213B	0.900064	5.06299	3.40152	0.00271096	0.0273554	-2.24636	TRUE
TNFRSF14	0.705948	8.68836	3.62953	0.00138682	0.0166542	-1.68346	TRUE
PANK4	0.355405	6.17957	2.49786	0.019992	0.116072	-4.18159	FALSE
MEGF11	0.638496	-1.35826	1.53961	0.137141	0.399567	-4.76041	FALSE
C12orf43	-0.168172	1.57272	-0.610277	0.547591	0.80961	-6.05639	FALSE
PEX10	-0.796094	0.299163	-1.86046	0.0755029	0.280156	-4.35268	FALSE
RER1	-0.217847	5.49873	-1.85143	0.0768374	0.283108	-5.34097	FALSE
SKI	0.0412926	2.31775	0.18297	0.856406	0.953254	-6.59341	FALSE
WIPI2	-0.170425	4.49996	-1.04134	0.308416	0.621035	-6.35283	FALSE
LDLRAP1	0.0991381	1.93178	0.424889	0.67482	0.878888	-6.22934	FALSE
AGAP1	-0.861956	-2.52137	-1.15649	0.259215	0.570299	-4.85819	FALSE
KRTCAP3	0.991658	-2.68864	1.02315	0.316755	0.629461	-4.9859	FALSE
PAFAH2	-0.104288	2.32414	-0.422099	0.676826	0.879524	-6.33134	FALSE
BABAM2	0.0526731	3.97943	0.457989	0.651208	0.867194	-6.74868	FALSE
WDR66	0.00439997	-2.36579	0.00611667	0.995172	0.999079	-5.61368	FALSE
MRPL17	0.566736	1.12743	1.89245	0.0709339	0.26945	-4.51959	FALSE
DUSP2	1.05546	4.45164	2.50653	0.0215516	0.122246	-4.06063	FALSE
UBXN11	-0.0060908	4.10692	-0.0429528	0.966106	0.989089	-6.865	FALSE
PTPDC1	0.326894	-1.6694	0.381918	0.705987	0.892168	-5.50303	FALSE
GALNT14	0.313055	0.882161	1.24334	0.226121	0.530508	-5.63571	FALSE
NCK1	-0.397156	3.83618	-2.32614	0.0290686	0.147957	-4.34206	FALSE
HPD	-0.576242	-0.762264	-0.896526	0.379244	0.68488	-5.57343	FALSE
RHPN1	-0.377081	-1.07346	-0.61089	0.547193	0.809432	-5.53258	FALSE
TPRG1L	-0.234693	5.36065	-1.33162	0.195879	0.487081	-6.12238	FALSE
LRRC43	0.520822	-3.21333	0.566077	0.576759	0.825605	-5.23466	FALSE
AAED1	0.500114	0.354999	1.48999	0.149655	0.41966	-4.94178	FALSE
XKR8	-1.06193	4.8634	-4.36188	0.00023044	0.00416773	0.216298	TRUE
CNNM4	0.53725	0.888555	1.43396	0.164882	0.444816	-5.0988	FALSE
EYA3	0.892137	4.91909	6.00116	3.85277e-06	0.00016502	4.22227	TRUE
DZIP1L	0.193644	-0.272467	0.484431	0.632608	0.855705	-5.8452	FALSE
FANCC	-0.497125	-0.116406	-0.788359	0.438443	0.732585	-5.54043	FALSE
MRAS	-1.79413	0.784342	-3.45832	0.00210773	0.02265	-1.32041	TRUE
WASF2	-0.734839	5.54649	-5.39357	1.69981e-05	0.00055427	2.71773	TRUE
ABHD3	-0.564224	4.53205	-2.86579	0.00867539	0.0641651	-3.28035	FALSE
FAIM	0.124856	-1.38535	0.240079	0.812371	0.936069	-5.64012	FALSE
COLEC12	0.75976	-3.03303	0.822091	0.419367	0.718142	-5.10851	FALSE
RNF207	-0.432783	-2.6389	-0.597666	0.555834	0.814331	-5.42489	FALSE
CUL4B	-0.505851	5.68489	-3.75594	0.00101339	0.0131748	-1.32649	TRUE
GPR153	0.253303	-2.84587	0.30963	0.759598	0.91656	-5.40027	FALSE
GPRASP2	-0.285619	-1.35676	-0.399288	0.693321	0.887924	-5.64572	FALSE
RHBDL2	0.37527	-2.12671	0.519763	0.608137	0.842018	-5.47193	FALSE
AUTS2	0.270998	1.41668	0.898771	0.377979	0.683897	-5.70666	FALSE
SHROOM4	-1.62166	-2.83055	-1.95568	0.062611	0.247425	-3.95799	FALSE
HIST1H2BD	-0.508386	-1.0818	-1.12311	0.272843	0.58466	-5.16346	FALSE
CDC25C	-1.08494	-1.1986	-2.37276	0.0262877	0.138514	-3.42622	FALSE
HIST1H4H	0.0505685	2.01504	0.254476	0.801363	0.932611	-6.4503	FALSE
MITD1	-0.105688	4.05577	-0.456763	0.652075	0.867372	-6.72139	FALSE
EIF5B	0.0155841	3.33329	0.0768769	0.939379	0.98118	-6.62913	FALSE
RIBC1	-0.273545	-3.18963	-0.274824	0.785876	0.926931	-5.34382	FALSE
CATIP	-0.235306	-0.23371	-0.675713	0.505882	0.779664	-5.8296	FALSE
CNOT11	0.0696822	4.43229	0.425396	0.674456	0.878888	-6.79323	FALSE
KCNB1	0.50738	-3.11414	0.507993	0.616239	0.8462	-5.21681	FALSE
TSPAN33	0.931717	0.144744	2.58462	0.0164816	0.101675	-3.11193	FALSE
AHCYL2	-0.355584	1.39739	-1.0861	0.288555	0.60139	-5.67064	FALSE
B4GALT5	1.67792	5.48857	13.0193	3.58384e-12	7.18043e-09	17.961	TRUE
CD1D	-0.597096	0.282063	-0.649167	0.523849	0.794156	-5.81094	FALSE
SPATA2	0.0979541	4.20859	0.587234	0.562701	0.81784	-6.72258	FALSE
CD1C	0.00359182	0.646774	0.00939269	0.992586	0.998489	-6.05067	FALSE
FAM86C1	-0.156052	-3.34429	-0.178286	0.860041	0.954797	-5.2937	FALSE
NCF1	0.260866	3.55328	1.19053	0.24584	0.554585	-6.19476	FALSE
TSR2	0.0260786	3.10775	0.165926	0.869648	0.95759	-6.62087	FALSE
PPP1R9A	-0.452358	-2.41998	-0.524079	0.605179	0.840848	-5.36807	FALSE
ZC3H18	0.41678	5.22553	1.78942	0.0868307	0.30527	-5.42868	FALSE
ZFAND2B	-0.469525	5.11919	-3.24531	0.00353299	0.0332673	-2.49302	FALSE
GDPD5	0.708878	0.552734	1.22579	0.232536	0.537857	-5.24628	FALSE
TMED4	0.164089	4.41831	1.25657	0.221374	0.523723	-6.12622	FALSE
PPP1R15B	0.616861	8.31835	5.30028	2.14085e-05	0.00065653	2.43247	TRUE
COPG2	-0.30027	-1.32547	-0.417425	0.680193	0.881187	-5.49624	FALSE
EMSY	-0.349164	3.75074	-2.18352	0.0393289	0.182168	-4.59908	FALSE
GPAT4	-0.0927766	6.70249	-0.39151	0.699168	0.889662	-6.95685	FALSE
PKD1L1	-0.370936	-4.3989	-0.277244	0.784055	0.926007	-5.26633	FALSE
ZSCAN12	0.474637	0.454537	1.16725	0.254931	0.565433	-5.32909	FALSE
TAGLN2	0.113053	9.86417	0.916164	0.368977	0.676164	-6.65905	FALSE
ELK4	0.203331	2.60956	0.819973	0.42055	0.719279	-6.1862	FALSE
SLAMF8	-1.66804	0.857461	-2.21514	0.0369849	0.174676	-3.7289	FALSE
SLC45A3	-0.665939	0.0852673	-1.70153	0.102166	0.336485	-4.68463	FALSE
DUSP23	-0.330311	2.51178	-1.37868	0.181101	0.466801	-5.60119	FALSE
RNF166	-0.424882	5.87478	-2.09612	0.0471366	0.205694	-4.92681	FALSE
NBL1	1.95773	-4.5794	2.12325	0.0445753	0.198501	-3.71845	FALSE
F11R	-0.400005	6.96315	-2.71003	0.0124146	0.0826051	-3.75584	FALSE
USF1	-0.170292	2.37976	-0.869634	0.393381	0.69745	-6.18845	FALSE
SPATA2L	-0.457587	4.80736	-1.99488	0.0580158	0.23591	-5.05034	FALSE
NIT1	-0.278854	3.94668	-2.12063	0.0448171	0.199197	-4.74753	FALSE
DEDD	-0.173975	5.28783	-1.56752	0.13049	0.389551	-5.7931	FALSE
ZNF276	-0.571267	6.22991	-2.78804	0.0103836	0.0728854	-3.54738	FALSE
CDA	-0.521235	6.0042	-4.60879	0.00012018	0.00249672	0.756891	TRUE
PINK1	-0.694935	2.35422	-2.40486	0.0245177	0.132565	-3.86193	FALSE
B4GALT3	-0.345284	4.16418	-2.31791	0.0295869	0.149778	-4.34962	FALSE
DMTN	1.00497	-3.58753	1.12757	0.270991	0.582559	-4.84457	FALSE
FAM160B2	0.227313	2.69511	0.976931	0.338649	0.649836	-5.99811	FALSE
NDUFS2	-0.309004	5.12166	-2.67807	0.0133506	0.086815	-3.74526	FALSE
FCER1G	0.235481	9.38687	1.79879	0.0850341	0.301627	-5.51455	FALSE
APOA2	0.903114	-1.1129	1.94763	0.0636203	0.250426	-4.19876	FALSE
TOMM40L	0.704053	5.38063	3.76649	0.00098724	0.0129	-1.30165	TRUE
MPZ	-0.254324	-0.832584	-0.509327	0.615318	0.845834	-5.62797	FALSE
CCAR2	-0.115907	4.76879	-0.929518	0.362162	0.670484	-6.4771	FALSE
CACHD1	-2.07676	-2.12973	-2.41757	0.0238477	0.130547	-3.28868	FALSE
CDC42SE2	-0.876177	8.24181	-5.55962	1.12928e-05	0.00039617	3.07715	TRUE
RAPGEF6	0.0248493	2.39641	0.135153	0.893653	0.965094	-6.60473	FALSE
EPB41	0.117246	6.39175	0.893704	0.380629	0.685938	-6.62704	FALSE
MIS18A	0.772557	0.769615	1.77838	0.0884086	0.308809	-4.70141	FALSE
ALG8	0.0191513	1.18082	0.0669914	0.947161	0.983697	-6.14782	FALSE
FBXW5	-0.127823	5.59603	-1.00421	0.325603	0.63706	-6.4709	FALSE
SYNJ1	-0.499836	4.61286	-3.30683	0.0030457	0.0298155	-2.32614	FALSE
PAXBP1	0.974815	2.7303	4.69517	9.67864e-05	0.00208762	1.28988	TRUE
IFNAR2	-0.447782	5.63249	-2.49511	0.020114	0.116509	-4.14746	FALSE
MRPL10	-0.0347198	2.84423	-0.176751	0.861233	0.954797	-6.53782	FALSE
IFNGR2	1.63443	7.94293	7.5784	1.17027e-07	1.06041e-05	7.66295	TRUE
GART	0.0942157	3.84752	0.584267	0.564661	0.818691	-6.55831	FALSE
SON	0.364023	6.83276	2.865	0.00869128	0.0642563	-3.41034	FALSE
DONSON	0.470719	0.0916981	1.15918	0.258136	0.569234	-5.3417	FALSE
SV2A	-1.78747	-1.06894	-2.48264	0.0206752	0.118926	-3.21945	FALSE
CSRP1	-0.170453	2.0539	-0.678366	0.504229	0.778247	-6.19851	FALSE
C1QC	-0.951456	-3.88212	-0.843957	0.407284	0.708485	-4.9733	FALSE
RCAN1	0.507109	2.74794	1.41127	0.172082	0.454315	-5.64815	FALSE
UBE2Z	1.00542	4.84087	5.82999	5.83247e-06	0.00023115	3.84132	TRUE
CIART	0.267744	2.62144	1.49906	0.147301	0.416357	-5.61553	FALSE
SNF8	0.185662	3.69419	1.48348	0.151363	0.422244	-5.73169	FALSE
CCDC24	0.288797	-0.970933	0.717701	0.480084	0.762787	-5.55934	FALSE
RUNX1	0.181083	3.50121	0.994675	0.330124	0.641603	-6.24291	FALSE
CBR1	-0.110964	1.85685	-0.342441	0.735092	0.906275	-6.25642	FALSE
CBR3	0.00695343	-2.57279	0.00875688	0.993088	0.998489	-5.3631	FALSE
MORC3	-0.254347	6.8661	-1.80834	0.0834929	0.298112	-5.46001	FALSE
CHAF1B	-0.146875	0.0894064	-0.319383	0.752285	0.913134	-5.93277	FALSE
CLDN14	-0.320045	-4.08328	-0.409222	0.686118	0.884477	-5.20783	FALSE
HLCS	-0.27003	-0.252082	-0.466117	0.645465	0.863587	-5.69308	FALSE
ARHGAP27	-0.866214	7.91152	-7.79438	6.16087e-08	7.03119e-06	8.29356	TRUE
ADPGK	-0.059459	6.6287	-0.417461	0.680167	0.881187	-6.95187	FALSE
PTMS	-0.315203	-1.06837	-0.707082	0.486535	0.766889	-5.44615	FALSE
PADI4	-1.20703	6.92907	-10.9942	1.07864e-10	6.47843e-08	14.6263	TRUE
ADIPOR1	-0.828207	8.96978	-5.10551	3.47214e-05	0.00093536	1.94961	TRUE
CYB5R1	-1.02062	4.88042	-5.19871	2.75403e-05	0.00078076	2.29889	TRUE
PSMD4	0.736141	4.81468	3.95596	0.00061641	0.0091108	-0.79683	TRUE
ATP13A2	0.445803	2.1652	1.87399	0.0735406	0.276037	-4.70943	FALSE
M1AP	-0.687649	-3.12779	-0.788909	0.438128	0.732513	-5.17228	FALSE
PSMB4	-0.0918872	5.21535	-0.825265	0.4176	0.716799	-6.63216	FALSE
BTG2	-0.190778	10.3003	-1.01003	0.322864	0.635506	-6.57169	FALSE
HK2	1.29643	5.65629	4.37653	0.0002751	0.00479779	-0.009901	TRUE
C1R	0.396574	0.595185	1.20334	0.240944	0.54844	-5.43336	FALSE
ALDH4A1	-0.0876744	0.287732	-0.206218	0.838414	0.946677	-6.00318	FALSE
STARD9	0.2682	-1.43353	0.367544	0.716534	0.897198	-5.60309	FALSE
THEM4	0.640428	-0.895316	1.23758	0.228213	0.532772	-5.02937	FALSE
UBR1	-0.593828	5.21274	-2.40727	0.024479	0.132395	-4.22185	FALSE
AMFR	0.163937	1.73226	0.545372	0.590687	0.832396	-6.19911	FALSE
MED8	-0.0554825	4.17057	-0.432485	0.66937	0.876697	-6.79444	FALSE
RGL4	0.100624	5.74188	0.630201	0.534702	0.801773	-6.82078	FALSE
ISL2	-1.39296	-2.66825	-1.68509	0.105335	0.342384	-4.31182	FALSE
RSPRY1	-0.248343	4.34683	-1.92894	0.0660207	0.256635	-5.11006	FALSE
CCDC17	-0.0542361	0.875527	-0.204431	0.839793	0.947454	-6.20675	FALSE
GPBP1L1	-0.433312	6.47025	-4.2576	0.00028995	0.0049794	-0.114817	FALSE
NAE1	0.382436	2.04991	1.80888	0.0834071	0.297939	-4.80407	FALSE
TMEM69	-0.173294	1.51994	-0.621067	0.540591	0.805003	-6.10708	FALSE
ADGRG5	0.0613875	2.44491	0.200108	0.843134	0.949057	-6.31032	FALSE
DRC7	-0.19435	-1.59322	-0.319359	0.752303	0.913134	-5.62672	FALSE
ACE	0.631786	-3.12835	0.700544	0.490532	0.769088	-5.21327	FALSE
EFCAB14	-0.197362	5.93609	-1.2754	0.214751	0.515495	-6.19233	FALSE
SPON2	0.17857	4.46446	0.911632	0.371308	0.678285	-6.25124	FALSE
CHCHD6	-0.113232	-2.15768	-0.158582	0.875366	0.959783	-5.49022	FALSE
CTBP1	-0.242027	3.2876	-1.22399	0.233204	0.538759	-5.90973	FALSE
TPPP3	-0.297005	-0.939213	-0.495319	0.625019	0.851161	-5.64273	FALSE
ATP6V0D1	0.20367	10.1549	1.28909	0.210032	0.508225	-6.25584	FALSE
ZFYVE28	0.460691	-0.377316	0.696661	0.492914	0.771018	-5.50576	FALSE
CARMIL2	0.994379	-1.11013	1.44957	0.16052	0.436708	-4.70761	FALSE
C16orf86	-0.475144	-1.54309	-0.502798	0.619831	0.848849	-5.40451	FALSE
FAM131B	-0.607138	-0.669183	-1.29375	0.208443	0.506039	-5.125	FALSE
RGS12	-0.774452	1.02164	-2.65991	0.0139115	0.0894302	-3.11778	FALSE
PSKH1	-0.429217	3.03662	-2.22037	0.036403	0.172924	-4.34673	FALSE
ZYX	-0.911989	8.47779	-5.95892	4.26669e-06	0.00017902	4.0415	TRUE
ABR	0.527689	5.99431	3.10742	0.0049145	0.0419348	-2.86233	TRUE
CCDC117	0.591869	3.47298	2.53597	0.018372	0.109298	-3.80557	FALSE
ZNF230	-0.12705	3.69876	-0.807673	0.427457	0.724903	-6.53971	FALSE
CCDC107	0.43179	0.485043	1.32797	0.197063	0.488783	-5.23353	FALSE
ZNF222	-0.18991	1.84504	-0.841429	0.40867	0.709662	-6.1259	FALSE
NPR2	0.0250425	-2.39406	0.030443	0.975973	0.991822	-5.56845	FALSE
ZNF221	-0.499646	-2.19156	-0.630651	0.534413	0.801709	-5.24302	FALSE
ZNF235	0.0971196	0.446245	0.208874	0.836364	0.946111	-6.04137	FALSE
GNE	0.0211945	1.01048	0.0603595	0.952385	0.985195	-6.18094	FALSE
TNFRSF13C	0.0588737	4.46958	0.361716	0.720828	0.898799	-6.76415	FALSE
ARHGAP35	-0.678395	2.36469	-3.08161	0.00522532	0.0439473	-2.51337	TRUE
PTGIR	0.753649	0.146472	2.2975	0.0309081	0.154515	-3.80728	FALSE
CALM3	-0.156078	6.14614	-1.40756	0.172478	0.454659	-6.04476	FALSE
DFFA	0.118061	2.19484	0.480959	0.635036	0.857434	-6.29768	FALSE
CCDC28B	0.212999	0.6076	0.661137	0.515016	0.786415	-5.82506	FALSE
IQCC	0.245167	-0.517418	0.593766	0.558396	0.815617	-5.70805	FALSE
TMEM234	-0.391423	3.07919	-2.56536	0.0172071	0.104718	-3.76509	FALSE
BSDC1	-0.237942	5.18481	-1.82581	0.0807377	0.292175	-5.37021	FALSE
ATAD3B	0.184015	1.81859	0.673236	0.507428	0.780645	-6.0761	FALSE
SSU72	0.310676	6.17502	2.27754	0.0322523	0.159248	-4.61019	FALSE
UBE2J2	0.0604806	4.71346	0.408229	0.686837	0.885025	-6.85136	FALSE
ZNF362	0.0448445	0.791124	0.151491	0.880894	0.961751	-6.13619	FALSE
NR2F6	-0.163649	-3.45827	-0.202405	0.841359	0.948338	-5.40047	FALSE
ANKLE1	0.788699	0.125414	1.53324	0.138698	0.40261	-4.91546	FALSE
VMA21	-0.277025	2.80591	-1.43291	0.165181	0.445098	-5.5769	FALSE
KALRN	0.572611	-3.97819	0.552132	0.586122	0.830747	-5.12649	FALSE
CILP2	-0.527705	-2.64854	-0.549604	0.587826	0.831804	-5.32201	FALSE
ABCG1	-0.286017	6.295	-1.78357	0.0875409	0.306989	-5.48997	FALSE
TFF3	-0.206162	-1.83056	-0.405262	0.688986	0.886094	-5.62075	FALSE
TMPRSS3	-0.251328	-0.481106	-0.725665	0.475278	0.759081	-5.81844	FALSE
UBASH3A	1.72597	-2.26525	2.43634	0.0228891	0.127231	-3.26756	FALSE
SLC37A1	-0.333296	3.12912	-1.93409	0.0653507	0.255165	-4.87018	FALSE
PDE9A	0.281454	-2.50403	0.387253	0.702088	0.890446	-5.41284	FALSE
WDR4	-0.367868	1.14164	-1.09564	0.284446	0.597072	-5.54471	FALSE
NDUFV3	-0.0905057	2.65262	-0.298065	0.768298	0.920614	-6.48152	FALSE
PKNOX1	0.0524483	5.35422	0.318789	0.75273	0.913407	-6.94604	FALSE
CBS	-0.0689868	-1.88878	-0.132986	0.895348	0.965633	-5.62992	FALSE
U2AF1	0.491164	0.969696	2.33954	0.0282427	0.145299	-3.82658	FALSE
RRP1B	0.247354	2.72288	0.935994	0.358887	0.667886	-6.07329	FALSE
PDXK	0.901236	6.20322	4.47586	0.00016774	0.00323151	0.418879	TRUE
G6PD	-0.811589	5.86579	-6.94964	4.11034e-07	2.90752e-05	6.42303	TRUE
CSTB	0.761701	7.26653	5.03868	4.10088e-05	0.0010717	1.7957	TRUE
RRP1	1.0061	4.69159	5.71128	7.78892e-06	0.00029079	3.53284	TRUE
AGPAT3	-0.0835966	2.5468	-0.3186	0.752871	0.913459	-6.44156	FALSE
TRAPPC10	0.257562	3.86693	1.85779	0.0758948	0.281144	-5.13816	FALSE
GAB3	-0.021208	5.6668	-0.162007	0.872699	0.958904	-6.99895	FALSE
ICOSLG	-0.0496224	-2.45164	-0.0700923	0.944719	0.983044	-5.49612	FALSE
C21orf2	0.0104337	2.78952	0.050224	0.960372	0.987669	-6.64702	FALSE
ZNF66	0.34258	-0.228501	0.944204	0.354765	0.663326	-5.46407	FALSE
LRRC3	1.14578	-0.0775336	3.20233	0.00391735	0.0357478	-1.93439	TRUE
ITGB2	-0.33425	10.492	-3.55399	0.00166761	0.0190922	-1.87135	FALSE
FAM207A	-0.851538	0.987357	-3.42714	0.00227428	0.0239589	-1.53135	TRUE
RALGDS	0.941649	8.53737	4.59293	0.00012824	0.00262475	0.658576	TRUE
SPATC1L	-0.305551	-0.279687	-0.691251	0.496245	0.773001	-5.58605	FALSE
LSS	2.44432	3.99518	5.46663	2.9411e-05	0.00082479	2.41452	TRUE
VAV2	0.104913	1.13089	0.284296	0.778697	0.923603	-6.14344	FALSE
MCM3AP	0.170201	4.16976	0.921984	0.365996	0.673753	-6.39251	FALSE
C21orf58	-0.182836	-2.07038	-0.190071	0.850918	0.951269	-5.56501	FALSE
PCNT	0.285897	3.12811	1.02199	0.317293	0.630045	-6.07923	FALSE
DIP2A	0.210616	4.41782	0.976753	0.338735	0.649836	-6.36181	FALSE
S100B	-0.115108	-0.571022	-0.176781	0.86121	0.954797	-5.65956	FALSE
PRMT2	0.50259	5.86464	2.71188	0.0123626	0.0823197	-3.7154	FALSE
CLDND2	0.820822	-3.75544	0.988415	0.333114	0.644567	-4.96706	FALSE
ZNF208	-0.238279	-3.835	-0.33085	0.743718	0.909449	-5.2861	FALSE
ADAMTS13	1.74825	-3.81544	1.71775	0.0991208	0.330012	-4.2197	FALSE
CACFD1	1.15927	1.67762	3.70263	0.00115627	0.0144992	-1.02051	TRUE
SLC2A6	1.34414	4.82959	4.04815	0.00059907	0.00889085	-0.683843	TRUE
ZNF761	0.37361	1.59904	1.36729	0.184594	0.471149	-5.4193	FALSE
C9orf116	-0.562307	-4.22938	-0.623842	0.538798	0.804246	-5.09179	FALSE
ZNF714	-0.219555	-0.0546264	-0.601964	0.553017	0.812691	-5.80944	FALSE
GPSM1	0.530948	-1.51017	0.744807	0.463843	0.75216	-5.36205	FALSE
C19orf47	0.12424	1.83828	0.623756	0.538854	0.804246	-6.20406	FALSE
TOR2A	-0.518363	3.56482	-2.80266	0.0100398	0.0715283	-3.33002	FALSE
ST6GALNAC6	-0.145597	4.71652	-0.580709	0.567136	0.819767	-6.74403	FALSE
SHKBP1	-0.8309	8.44207	-6.54751	1.04777e-06	5.89117e-05	5.44785	TRUE
RDH13	0.0755939	0.349567	0.238522	0.813564	0.936495	-6.01145	FALSE
ZER1	-0.822351	5.61012	-4.95963	4.9948e-05	0.00124573	1.64698	TRUE
ZDHHC12	-0.533053	2.86352	-2.44452	0.0224828	0.12603	-3.89334	FALSE
PKN3	-0.973424	-0.826534	-1.92067	0.0671069	0.259338	-4.14064	FALSE
SPTBN4	0.435012	-0.71632	0.799056	0.432337	0.728044	-5.62556	FALSE
TAOK1	-0.396149	3.85984	-3.05408	0.00557781	0.0458219	-2.83867	FALSE
MED27	-0.0592104	1.27121	-0.230707	0.819558	0.938541	-6.19378	FALSE
DEDD2	0.330293	7.99158	1.93229	0.0655843	0.255701	-5.2803	FALSE
SIK3	0.314111	6.16563	2.34836	0.0277114	0.143425	-4.46514	FALSE
MPZL3	-0.602058	6.53649	-4.15823	0.00037188	0.00605217	-0.373622	TRUE
JAML	-0.35215	8.17706	-3.20486	0.00389364	0.0356233	-2.67156	FALSE
NEK8	0.332826	1.03021	0.807388	0.427617	0.724903	-5.82751	FALSE
TLCD1	1.5995	-2.73285	2.2353	0.0352746	0.169484	-3.55934	FALSE
PCSK7	-0.0740892	4.30656	-0.608117	0.548999	0.810309	-6.65655	FALSE
SAFB	0.191278	7.79698	1.16234	0.256878	0.567749	-6.38528	FALSE
CD3G	-0.0215621	-1.31197	-0.034979	0.972395	0.990784	-5.59437	FALSE
CHTOP	-0.0670407	5.13448	-0.513857	0.612196	0.844615	-6.83055	FALSE
CXCR5	0.718784	1.25333	2.15636	0.0416206	0.189431	-4.11059	FALSE
ZBTB7B	-0.250235	5.67951	-1.45428	0.159221	0.434837	-5.98848	FALSE
FLAD1	-0.0308969	3.39018	-0.193584	0.848181	0.950704	-6.67775	FALSE
SHC1	-0.198304	4.90571	-1.43649	0.164168	0.443554	-5.95008	FALSE
VPS11	0.287774	4.98695	1.9116	0.0683166	0.262323	-5.21458	FALSE
NLRX1	-0.772532	2.65822	-2.69143	0.0129515	0.0848319	-3.41174	FALSE
ADAR	0.00556654	9.99172	0.0416511	0.967132	0.989385	-7.08346	FALSE
IL6R	0.139281	10.1149	0.76627	0.451218	0.741922	-6.78773	FALSE
UBE2Q1	0.558857	3.80144	4.25907	0.00028889	0.00496585	0.0470774	TRUE
CHRNB2	1.06243	-2.78461	1.14518	0.263774	0.575733	-4.92451	FALSE
CRTC2	1.00282	6.76027	6.73625	6.73652e-07	4.22596e-05	5.9027	TRUE
ANO10	-0.217353	3.60749	-1.35551	0.188265	0.475794	-5.92764	FALSE
FDPS	0.32601	2.43962	1.74113	0.0948656	0.321648	-5.09572	FALSE
RUSC1	0.508545	1.28376	1.82579	0.0807404	0.292175	-4.68943	FALSE
FAM189B	0.0770598	0.0259598	0.170381	0.866183	0.956388	-5.91153	FALSE
PAQR6	0.0573673	1.48558	0.252195	0.803104	0.932971	-6.38827	FALSE
PMF1	-0.321866	3.16727	-1.92304	0.0667942	0.258625	-4.92368	FALSE
SLC25A44	-0.944108	6.28328	-6.56082	1.01549e-06	5.79473e-05	5.51033	TRUE
LMNA	0.662153	3.09299	2.55104	0.0177658	0.107141	-3.72654	FALSE
CCR5	0.646122	2.11199	3.05732	0.00553518	0.0456645	-2.57193	TRUE
NBEAL2	-0.703937	7.69582	-4.3342	0.00023929	0.00430203	0.0529594	TRUE
CCDC12	-0.138111	3.70708	-0.573535	0.571784	0.822332	-6.57885	FALSE
UBQLN4	0.43348	1.22028	1.57477	0.128806	0.386717	-5.02006	FALSE
PPP1R35	0.388009	1.19323	1.56555	0.130949	0.389971	-5.177	FALSE
GPATCH4	0.291982	1.95855	0.998907	0.328112	0.639347	-5.84984	FALSE
FCRL3	0.321877	3.87709	1.62295	0.118068	0.36806	-5.47263	FALSE
FGFR4	0.220077	-2.94624	0.185679	0.854322	0.952816	-5.39092	FALSE
NACC1	0.427536	-0.305333	0.898257	0.378247	0.684108	-5.55689	FALSE
HK3	0.351424	7.05664	2.39973	0.0247931	0.133558	-4.39238	FALSE
IER2	-0.192153	7.05	-0.775974	0.446308	0.739238	-6.74353	FALSE
ZNF394	0.103248	6.09598	0.872209	0.392003	0.696208	-6.64266	FALSE
CPSF4	-0.0662928	2.06813	-0.262444	0.795288	0.93052	-6.30266	FALSE
LY6E	0.139179	5.21927	0.64246	0.526853	0.796536	-6.64715	FALSE
VPS28	-0.228482	4.84412	-1.8219	0.0813473	0.293665	-5.336	FALSE
TONSL	-0.402262	0.503958	-0.968271	0.342864	0.653082	-5.53381	FALSE
MUM1	0.199671	1.5433	0.623111	0.53927	0.804596	-6.1005	FALSE
RECQL4	0.532242	-0.580209	1.07517	0.293317	0.606342	-5.31926	FALSE
LRRC14	0.0601312	1.66204	0.191	0.850182	0.951269	-6.25743	FALSE
ZNF333	-0.0111211	3.68642	-0.0895049	0.929446	0.976655	-6.85805	FALSE
PPP1R16A	0.0865044	1.46752	0.307461	0.761227	0.917217	-6.35465	FALSE
ORAI2	-0.662125	7.65965	-5.09251	3.58625e-05	0.00095662	1.9283	TRUE
ALKBH4	-0.0723568	1.47802	-0.27378	0.786669	0.927199	-6.25511	FALSE
SH2B2	1.02548	3.4776	4.88738	5.98271e-05	0.00142699	1.63597	TRUE
MRNIP	0.778142	4.06265	3.29501	0.0031628	0.0305635	-2.31706	TRUE
SQSTM1	0.565311	12.0998	3.06213	0.00547243	0.0453696	-3.01561	TRUE
MGAT4B	0.650636	4.01974	3.45687	0.00211519	0.0227031	-1.92565	TRUE
RPL8	-0.0396246	5.9874	-0.370542	0.71433	0.895993	-6.93053	FALSE
MAML1	0.301964	4.4279	1.69176	0.104039	0.340169	-5.54194	FALSE
PGLYRP2	-0.206911	-1.8872	-0.409115	0.686196	0.884477	-5.509	FALSE
LRWD1	-0.223876	4.14814	-1.49161	0.149232	0.419072	-5.74891	FALSE
FBXL13	-0.517084	4.39762	-3.61728	0.00142727	0.0170616	-1.60264	TRUE
NAPEPLD	0.314555	0.0556087	0.771657	0.448082	0.740459	-5.65847	FALSE
PSMC2	0.00400722	4.27544	0.0306601	0.975802	0.991822	-6.8512	FALSE
MFSD12	0.94033	5.78132	4.54056	0.00014261	0.00287005	0.599676	TRUE
YDJC	0.184965	3.52342	0.866601	0.395007	0.698584	-6.35391	FALSE
DVL3	0.0492936	3.35026	0.279402	0.782404	0.925621	-6.72005	FALSE
AP2M1	-0.154969	6.38392	-1.40558	0.173058	0.455561	-6.04812	FALSE
ABCF3	-0.240739	4.76404	-1.00826	0.323737	0.636138	-6.36739	FALSE
PCYT1A	-0.661163	6.26612	-6.02216	3.66244e-06	0.00015914	4.22522	TRUE
DMKN	-1.19011	-3.59087	-1.38166	0.180197	0.465251	-4.57545	FALSE
U2AF1L4	-0.297673	1.26266	-0.986773	0.333902	0.645197	-5.76556	FALSE
BDH1	0.157317	0.452699	0.385948	0.70304	0.89113	-5.96128	FALSE
THAP8	0.558252	1.43905	2.32451	0.0291708	0.148297	-4.03324	FALSE
ZNF382	-0.122844	-1.7024	-0.135812	0.893138	0.964779	-5.50726	FALSE
LRRC56	-0.476038	-2.02445	-0.545356	0.590697	0.832396	-5.33295	FALSE
PLXDC1	0.471069	-0.590279	0.790211	0.437382	0.7323	-5.4303	FALSE
PGAP3	-0.270031	1.79622	-0.91314	0.370531	0.677423	-5.81217	FALSE
IKZF3	0.347101	3.66338	1.9743	0.0603295	0.241355	-4.8158	FALSE
FDXR	0.182894	-0.637291	0.349191	0.730086	0.903128	-5.78376	FALSE
SAP30BP	0.275426	6.44911	1.81424	0.082553	0.295826	-5.448	FALSE
ACOX1	-1.14786	5.99703	-8.40746	1.64891e-08	2.83173e-06	9.62777	TRUE
PRPSAP1	1.23159	2.96674	3.11169	0.00535174	0.0446564	-2.59731	TRUE
SRSF2	0.415489	6.65782	2.41951	0.023747	0.130263	-4.33859	FALSE
ZNF577	-0.0908205	-0.169736	-0.179287	0.859264	0.954491	-5.7863	FALSE
TMEM143	0.76339	-0.253774	1.47558	0.153458	0.426045	-4.8887	FALSE
ALDH16A1	0.0979685	3.07887	0.544255	0.591443	0.83248	-6.44264	FALSE
DCD	-0.544562	-2.30349	-0.973355	0.340385	0.650826	-5.16643	FALSE
ITGA5	-0.241789	9.83636	-1.81454	0.0825056	0.295715	-5.49155	FALSE
ZNF385A	-0.0611366	1.87144	-0.282402	0.780132	0.924217	-6.48975	FALSE
NAGS	-1.56468	-1.04962	-2.38722	0.0254763	0.135952	-3.32874	FALSE
LSM12	0.566941	0.447485	2.18417	0.0392759	0.181969	-4.025	FALSE
EMC10	-0.181764	1.75643	-0.764696	0.452137	0.742458	-6.02635	FALSE
JOSD2	-0.0933428	0.519527	-0.277993	0.783472	0.92573	-5.99133	FALSE
DBF4B	-0.252564	-0.671944	-0.443529	0.661479	0.872871	-5.60756	FALSE
PLCD3	-0.88626	-1.80691	-1.10098	0.282162	0.594494	-5.07356	FALSE
FMNL3	1.53016	4.87311	3.44377	0.00288743	0.0286393	-2.18257	TRUE
RACGAP1	-0.221972	1.58986	-0.669447	0.509797	0.782222	-6.07384	FALSE
LARP4	-0.0538508	2.93711	-0.266074	0.792525	0.929635	-6.5443	FALSE
GRASP	0.447267	-1.84065	0.632343	0.533326	0.800881	-5.37078	FALSE
RAVER1	-0.21654	4.04012	-1.48244	0.151639	0.422554	-5.77419	FALSE
SPC24	-1.26779	-3.44936	-1.74745	0.0937425	0.319909	-4.23039	FALSE
LEMD2	0.780612	3.61735	2.96109	0.00694482	0.0538851	-2.90676	FALSE
ALOX15	1.45233	-2.19989	2.2942	0.0311268	0.155221	-3.4905	FALSE
TREML1	0.353588	-3.66162	0.347518	0.731325	0.903965	-5.26853	FALSE
ZNF653	0.222866	-0.598775	0.340479	0.73655	0.90682	-5.8091	FALSE
MED11	-0.191007	4.69262	-1.01673	0.319734	0.63231	-6.41967	FALSE
CXCL16	-0.425345	10.2052	-1.60896	0.122844	0.375443	-5.81712	FALSE
SCIMP	-0.461767	2.06468	-1.35627	0.188024	0.475653	-5.48963	FALSE
BCL6B	0.314738	-3.72499	0.284326	0.778675	0.923603	-5.28247	FALSE
TNFSF13	0.321989	1.71627	1.69208	0.103978	0.340169	-5.13517	FALSE
SENP3	0.430642	1.67165	2.13146	0.0438255	0.196631	-4.37435	FALSE
RPL26	-0.388435	0.258412	-1.08394	0.289494	0.602016	-5.42577	FALSE
POLR3K	-0.949505	1.77033	-3.39226	0.00247583	0.0254238	-1.63326	TRUE
SNRNP25	-0.48833	2.03191	-2.07182	0.0495412	0.212293	-4.43709	FALSE
WDR90	0.565039	-0.209392	0.92604	0.363928	0.67198	-5.38135	FALSE
JMJD8	0.175903	2.15908	0.679967	0.503233	0.777575	-6.15979	FALSE
CCDC78	1.37016	-2.83842	1.51955	0.142094	0.408371	-4.48546	FALSE
SPSB3	-0.100663	5.66048	-0.860548	0.398265	0.701458	-6.62129	FALSE
CCNF	0.240727	0.571429	0.606154	0.550279	0.810437	-5.88442	FALSE
TBC1D24	-0.108082	0.216958	-0.362425	0.720305	0.898674	-5.94968	FALSE
AMDHD2	0.354492	8.17629	2.19869	0.0380993	0.178212	-4.8004	FALSE
BICDL2	-0.654407	-2.24531	-1.13356	0.268519	0.580211	-5.035	FALSE
PAQR4	-0.811909	-1.5572	-0.952738	0.350513	0.660092	-5.12236	FALSE
FLYWCH2	0.393847	0.304572	0.801963	0.430687	0.7271	-5.70091	FALSE
ZNF75A	0.165735	2.34825	0.80581	0.428509	0.725668	-6.12062	FALSE
ADCY9	3.5807	0.804367	6.83605	5.98678e-07	3.82814e-05	6.116	TRUE
CLPB	-0.161114	0.828065	-0.49016	0.628609	0.853613	-5.94616	FALSE
NEU3	-0.288886	3.47587	-1.98376	0.0591986	0.238594	-4.9513	FALSE
CYB561A3	0.614246	5.36405	3.80279	0.00090225	0.0120514	-1.17842	TRUE
PPP1R32	-0.418773	-0.234071	-1.06991	0.295628	0.608089	-5.32638	FALSE
ASRGL1	-0.62163	0.0791494	-1.52975	0.139559	0.40426	-4.9338	FALSE
UBXN1	0.316574	6.04344	2.39986	0.0247858	0.133558	-4.36477	FALSE
LBHD1	0.982282	0.692004	2.83538	0.00930896	0.0677125	-2.71501	FALSE
TTC9C	-0.266452	2.16006	-1.029	0.314054	0.625956	-5.91871	FALSE
TAF6L	0.663994	0.189799	1.25172	0.223105	0.526627	-5.21011	FALSE
NXF1	-0.145898	7.31383	-1.26752	0.217504	0.519062	-6.25097	FALSE
STX5	0.129893	5.18342	1.18403	0.248351	0.557206	-6.27536	FALSE
SLC25A45	-0.329862	2.12072	-1.08949	0.287089	0.599859	-5.89423	FALSE
RPL29	0.0574081	1.68269	0.249701	0.805009	0.933981	-6.30256	FALSE
SYVN1	-0.237312	3.80568	-1.62776	0.117039	0.366471	-5.50571	FALSE
ZFPL1	-0.242088	2.83639	-1.4639	0.156598	0.431242	-5.61161	FALSE
RPS6KA4	-0.420731	2.19631	-1.44712	0.161198	0.438221	-5.47264	FALSE
LRP5	-0.194596	-3.06591	-0.208176	0.836903	0.946152	-5.42972	FALSE
TPCN2	-0.432762	3.86658	-3.01717	0.00608638	0.0491269	-2.86979	FALSE
CMPK1	0.0691937	3.8146	0.429605	0.671434	0.877763	-6.65795	FALSE
BEND5	-0.0196362	-0.545682	-0.03482	0.97252	0.990818	-5.78433	FALSE
COA7	0.511993	2.63899	2.43056	0.0231808	0.128259	-3.98095	FALSE
ZYG11B	-0.228624	2.97402	-0.894026	0.38046	0.685839	-6.34282	FALSE
SLC1A7	-0.455913	-1.81255	-0.789995	0.437506	0.732333	-5.21719	FALSE
C1orf123	-0.276307	1.40814	-1.12958	0.27016	0.581809	-5.58484	FALSE
MAGOH	-0.206685	3.12248	-1.35018	0.189942	0.478224	-5.85611	FALSE
ACOT11	-1.23582	-3.00045	-1.17117	0.25338	0.563845	-4.84183	FALSE
PARS2	-0.0349201	-0.506276	-0.07237	0.942926	0.982493	-5.79272	FALSE
LEXM	-0.546867	-3.06077	-0.531322	0.60023	0.837462	-5.23099	FALSE
USP24	0.0505494	3.21753	0.245039	0.808574	0.935438	-6.5926	FALSE
PLPP3	0.850375	7.12914	2.63078	0.0162898	0.100698	-3.97641	FALSE
NOL9	0.631212	1.47957	2.25233	0.0340265	0.165293	-3.91873	FALSE
KLHL21	0.793501	8.62077	4.59592	0.00012412	0.00256675	0.687081	TRUE
ZSWIM5	0.759516	-4.29605	0.682303	0.501782	0.776708	-5.08742	FALSE
GMEB1	0.324073	4.08365	2.17329	0.0401779	0.184677	-4.67342	FALSE
SLC45A1	1.03702	-4.24608	1.13119	0.269495	0.581255	-4.79638	FALSE
SELENON	-0.0992359	-1.75842	-0.155167	0.878028	0.960793	-5.59497	FALSE
AK4	4.48585	-0.921357	6.30721	1.84999e-06	9.2922e-05	4.51447	TRUE
JAK1	0.26096	8.21778	1.33278	0.195504	0.486654	-6.18276	FALSE
RAVER2	1.18866	-0.954148	2.06017	0.0507324	0.216062	-3.95931	FALSE
CTRC	1.37893	-1.75328	2.7658	0.0109282	0.075675	-2.67579	FALSE
LZIC	0.373339	2.13796	1.74422	0.0943156	0.320868	-5.05854	FALSE
RBP7	-0.194107	2.68149	-1.01294	0.321502	0.634211	-6.14472	FALSE
SLC25A34	0.453421	0.80256	1.35675	0.187875	0.475412	-5.34284	FALSE
DRAXIN	0.699954	-1.10431	0.82521	0.417714	0.716877	-5.39266	FALSE
DHRS3	0.163739	2.3108	0.565452	0.577177	0.825605	-6.10831	FALSE
MATN1	0.408509	-3.07306	0.457601	0.651482	0.867372	-5.39295	FALSE
LAPTM5	-0.38407	11.8996	-3.20044	0.00393515	0.0358904	-2.70114	FALSE
SDC3	-1.45195	-3.08204	-1.41383	0.170649	0.451889	-4.54274	FALSE
PEF1	-0.252152	6.0459	-1.58042	0.127506	0.384476	-5.78847	FALSE
RBBP4	0.0439435	3.22804	0.242578	0.810457	0.935832	-6.64829	FALSE
TSSK3	-0.681574	-1.43423	-1.24228	0.226507	0.531059	-4.96901	FALSE
TMCO4	-0.128874	0.27964	-0.284223	0.778753	0.923603	-5.91069	FALSE
UBXN10	0.0363267	-2.21172	0.0560456	0.955784	0.987209	-5.69889	FALSE
ALPL	-0.230769	8.45143	-1.8802	0.0726542	0.273653	-5.36973	FALSE
WNT4	-0.172948	-2.2656	-0.259417	0.797594	0.931085	-5.54522	FALSE
SCNN1D	-0.127794	-3.01346	-0.130184	0.89754	0.966466	-5.3513	FALSE
FAAP20	-0.269347	2.46341	-1.22271	0.233678	0.539386	-5.83376	FALSE
MEGF6	0.302885	3.83114	1.6169	0.119376	0.370234	-5.53704	FALSE
NFIA	-0.26135	-1.75796	-0.367117	0.716849	0.897218	-5.58636	FALSE
OMA1	-0.0001864	2.32072	-0.0009402	0.999258	0.999757	-6.53379	FALSE
MYSM1	0.344708	4.4022	2.17748	0.0398285	0.183586	-4.70105	FALSE
TM2D1	0.0360772	2.5287	0.208101	0.836961	0.946152	-6.58172	FALSE
USP1	-0.373777	4.02464	-2.51071	0.0194313	0.113856	-3.93885	FALSE
FUBP1	0.31577	4.87537	2.72112	0.0121046	0.0811332	-3.63136	FALSE
NEXN	1.43727	-1.87132	1.86855	0.0743234	0.277762	-4.13747	FALSE
DNAJB4	0.524041	3.77071	2.48821	0.0204226	0.117919	-3.99638	FALSE
TYW3	-0.0266017	0.570026	-0.0763312	0.939808	0.98118	-6.07111	FALSE
NTNG1	-0.878117	-4.1987	-1.10875	0.278863	0.590541	-4.80802	FALSE
FAM102B	-0.211854	-0.359242	-0.509472	0.615218	0.845834	-5.72143	FALSE
HENMT1	-0.495246	1.99648	-1.8958	0.0704707	0.268653	-4.66156	FALSE
C1orf52	0.0899208	3.22119	0.627944	0.536154	0.802364	-6.5688	FALSE
GBP2	0.0799127	9.31362	0.572582	0.572418	0.822712	-6.90835	FALSE
ATXN7L2	0.288334	1.77105	1.18935	0.246294	0.555078	-5.65855	FALSE
GBP4	-0.057821	6.75312	-0.232889	0.817992	0.937999	-6.96679	FALSE
ZNF326	-0.0259806	2.4845	-0.104907	0.917348	0.973891	-6.5025	FALSE
GFI1	0.544558	1.42971	1.30724	0.2039	0.499247	-5.42957	FALSE
AGL	0.299241	2.08452	1.22398	0.233204	0.538759	-5.72227	FALSE
VCAM1	1.00441	-1.4961	2.00377	0.0568685	0.232968	-4.00873	FALSE
EXTL2	-0.311747	-0.884639	-0.551957	0.586239	0.830747	-5.52925	FALSE
SLC30A7	0.415035	4.75327	1.40522	0.174439	0.458089	-5.9074	FALSE
ZNF281	0.744827	6.56176	4.51552	0.00015185	0.00298284	0.511402	TRUE
ARPC5	-0.144155	9.45945	-1.14033	0.26575	0.577826	-6.42846	FALSE
NLRP3	1.21361	5.58204	2.43541	0.0254692	0.135952	-4.29199	FALSE
ZNF496	-0.166684	2.18596	-0.35677	0.724681	0.900458	-6.32812	FALSE
TRIM58	2.54716	-3.01278	2.73041	0.0118506	0.0801602	-2.76892	FALSE
IGSF8	0.212875	1.76847	0.763716	0.452709	0.743059	-5.99658	FALSE
DDR2	1.01866	-1.67856	1.41588	0.170056	0.451029	-4.89769	FALSE
PEA15	0.341412	3.23645	1.88251	0.0723269	0.27296	-4.95448	FALSE
PEX19	0.0181671	3.08484	0.0948648	0.925234	0.975377	-6.649	FALSE
NCSTN	-0.368039	6.92474	-3.11784	0.00479402	0.0412038	-2.84609	FALSE
SLAMF6	0.00800007	3.21446	0.0423101	0.966612	0.989305	-6.5462	FALSE
OLFML2B	1.13355	-4.13291	1.11724	0.275294	0.587051	-4.8585	FALSE
FCRLB	-0.95342	-1.07453	-1.59969	0.123156	0.376102	-4.58641	FALSE
FCGR3B	-0.519085	10.3758	-4.39907	0.00020337	0.00375729	0.188133	TRUE
C1orf74	-0.0953746	2.66443	-0.61253	0.546126	0.80864	-6.5423	FALSE
FLVCR1	0.504421	2.58661	2.1155	0.0452942	0.2005	-4.55611	FALSE
ATF3	-0.285394	4.43995	-0.893385	0.381909	0.687422	-6.44898	FALSE
RBM15	0.127332	4.31307	0.947859	0.352939	0.661835	-6.45145	FALSE
DENND2D	0.180839	6.43452	1.20998	0.238432	0.545264	-6.30424	FALSE
IER5	1.86472	4.61857	7.72361	7.77153e-08	8.1951e-06	8.14102	TRUE
SNED1	-0.200264	0.48566	-0.481646	0.634555	0.857185	-5.81506	FALSE
BPNT1	-0.0687252	-0.205988	-0.161864	0.87281	0.958905	-5.85393	FALSE
C1orf115	-0.244755	-1.97662	-0.329813	0.744491	0.909838	-5.54195	FALSE
BROX	-0.325069	5.5986	-2.33775	0.028352	0.145695	-4.47815	FALSE
ACP6	0.42055	6.16084	1.92698	0.0665251	0.25803	-5.26389	FALSE
TFB2M	0.142464	1.83334	0.597929	0.555662	0.81421	-6.20303	FALSE
CNST	0.105213	5.32888	0.768924	0.449671	0.741502	-6.69665	FALSE
PPP1R21	-0.494826	4.39386	-3.95546	0.00061719	0.00911476	-0.748367	FALSE
PM20D1	-1.31036	-2.61737	-1.54832	0.135038	0.396838	-4.45531	FALSE
OXER1	-0.727966	2.92007	-4.62728	0.00011474	0.00240019	0.993824	TRUE
HAAO	0.83317	0.0868856	1.9724	0.0605593	0.241754	-4.22089	FALSE
B3GALNT2	0.675452	0.254847	1.48384	0.151268	0.422108	-4.95424	FALSE
C1orf147	0.628019	-1.49189	1.0938	0.285236	0.597927	-5.17248	FALSE
MAPKAPK2	0.475528	5.42915	2.98419	0.0065781	0.0517975	-3.10729	FALSE
IL24	-0.214569	1.7382	-0.929537	0.362152	0.670484	-5.93941	FALSE
FCMR	-0.204616	5.51732	-1.22652	0.232267	0.53771	-6.22126	FALSE
CAPN2	0.425814	4.14725	2.2402	0.0349108	0.168221	-4.41746	FALSE
MRPL55	-0.139722	2.68639	-0.689658	0.497229	0.7734	-6.32451	FALSE
WDR26	-0.314625	5.89104	-2.94265	0.00725159	0.0557377	-3.22545	FALSE
REL	0.992404	6.33814	5.49626	1.31964e-05	0.00045153	2.94062	TRUE
PUS10	-0.161413	0.314706	-0.424187	0.675324	0.878888	-5.95467	FALSE
PEX13	-0.227659	2.11997	-0.813626	0.424105	0.722495	-6.11036	FALSE
KIAA1841	-0.635241	-0.959165	-1.00575	0.324879	0.636661	-5.18078	FALSE
TRIM17	0.567698	-2.66402	0.669289	0.509896	0.782307	-5.23743	FALSE
RFTN2	-1.17068	-1.75765	-2.09828	0.0469284	0.204994	-3.82142	FALSE
DISC1	0.132773	1.17058	0.487544	0.630434	0.8548	-6.13359	FALSE
MEMO1	0.348336	-0.413353	1.01204	0.321923	0.634512	-5.48368	FALSE
DPY30	-0.0067282	2.44758	-0.0405865	0.967972	0.989628	-6.54144	FALSE
TYW5	0.0480187	0.421007	0.132523	0.89571	0.965822	-5.9763	FALSE
MAIP1	0.0238164	0.683964	0.0721515	0.943098	0.982493	-6.07639	FALSE
PQLC3	-0.427388	2.32574	-2.00465	0.0567679	0.232744	-4.57307	FALSE
ARL5A	-0.123335	1.93578	-0.393674	0.697405	0.88954	-6.25384	FALSE
CLHC1	-1.49044	-2.79645	-1.56181	0.131829	0.391429	-4.43449	FALSE
CFAP36	-0.183452	1.35047	-0.757194	0.456531	0.746141	-5.99073	FALSE
NUP35	0.246761	0.110587	0.690708	0.496581	0.773086	-5.69818	FALSE
CCDC138	-0.128057	0.326835	-0.323945	0.748873	0.91171	-5.97769	FALSE
C2orf48	0.449521	-3.54821	0.600667	0.553867	0.813101	-5.2495	FALSE
FBXO41	-0.586495	-0.960461	-0.717223	0.480373	0.762911	-5.39775	FALSE
WDCP	-0.0967332	0.711812	-0.170367	0.866223	0.956388	-6.09284	FALSE
SMC6	-0.198531	2.63468	-0.95044	0.351655	0.660869	-6.03838	FALSE
H3F3A	-0.0179151	6.40709	-0.128809	0.898616	0.966657	-7.03195	FALSE
COQ8A	-1.04003	5.03252	-3.93851	0.00070609	0.0100649	-0.890485	TRUE
SLC16A14	0.700942	-1.0949	1.29609	0.207648	0.505511	-5.07361	FALSE
SGCB	0.760044	-1.30285	0.948181	0.352779	0.661742	-5.22375	FALSE
SGPP2	3.06702	0.291483	5.32408	2.45296e-05	0.00071817	2.72194	TRUE
INHBB	1.0133	-1.32815	1.55131	0.134319	0.395372	-4.69019	FALSE
SMARCAD1	-0.0342513	1.86199	-0.123857	0.902492	0.967302	-6.30824	FALSE
HPGDS	-0.332908	-0.886973	-0.797263	0.433357	0.728809	-5.48487	FALSE
PDLIM5	0.270046	4.60713	1.89484	0.0706035	0.268932	-5.20396	FALSE
NEURL3	2.54615	-0.835361	4.58411	0.00012786	0.00262475	1.12836	TRUE
RPRD2	-0.36338	3.7049	-1.90197	0.069622	0.266488	-5.03881	FALSE
ANKRD23	-0.638329	-1.08698	-0.77961	0.443476	0.736499	-5.38557	FALSE
CTSS	-0.115088	10.4314	-0.899799	0.377443	0.68337	-6.67584	FALSE
PACRGL	-0.270695	-1.41667	-0.411016	0.684821	0.884288	-5.51178	FALSE
BNIPL	-0.160194	-2.8992	-0.210695	0.834959	0.945723	-5.49131	FALSE
C1QTNF7	-0.353385	-1.64701	-0.555996	0.58352	0.828767	-5.52356	FALSE
TNFAIP8L2	-1.32175	4.73214	-9.13035	3.71519e-09	9.70902e-07	11.1484	TRUE
LYSMD1	-1.29242	0.383246	-4.30926	0.00025474	0.00453003	0.553025	TRUE
SCNM1	-0.482513	4.10936	-3.28228	0.00323181	0.0310639	-2.31276	FALSE
VPS72	-0.478559	2.26682	-2.23115	0.0355845	0.170444	-4.2293	FALSE
ERCC3	-0.0869933	3.74767	-0.493615	0.626204	0.851788	-6.61759	FALSE
RNF149	-0.860425	9.68968	-3.95411	0.00065249	0.00948088	-0.939639	TRUE
IWS1	-0.0931966	4.9673	-0.654734	0.519057	0.789977	-6.74358	FALSE
BOLA3	0.563671	-1.96656	0.708662	0.485572	0.76626	-5.25597	FALSE
CDC42EP3	0.611197	10.6692	4.32083	0.00024746	0.00442232	-0.0074879	TRUE
S100A11	-0.640191	9.18396	-5.28254	2.237e-05	0.00067629	2.38256	TRUE
DHX57	-0.489665	0.594653	-1.02772	0.314645	0.626594	-5.49402	FALSE
ARHGAP25	-0.524624	10.1074	-3.36494	0.00264579	0.0268178	-2.31562	TRUE
S100A9	-0.301524	12.0793	-2.21165	0.0370768	0.174972	-4.7932	FALSE
S100A12	0.0224499	6.96495	0.208885	0.836355	0.946111	-7.02975	FALSE
TGFA	-0.367729	1.5396	-1.13453	0.268122	0.58015	-5.64203	FALSE
CCNYL1	1.18531	1.12504	3.68985	0.00119337	0.0148201	-0.937925	TRUE
FZD5	0.244356	0.921307	0.579841	0.567593	0.820094	-6.01327	FALSE
DCAF16	0.535349	1.74864	2.23093	0.0356016	0.170444	-4.05329	FALSE
C1orf189	0.641146	-2.04335	1.23816	0.227999	0.53255	-4.97182	FALSE
GNPDA2	-0.0127224	0.726555	-0.0357094	0.971819	0.990655	-6.06768	FALSE
PAQR3	-0.813059	2.30766	-3.40325	0.00241052	0.0249807	-1.75127	TRUE
NIPAL1	0.243452	-3.32453	0.184105	0.855559	0.953167	-5.34989	FALSE
ANTXR2	-0.854574	9.06936	-4.015	0.00054994	0.00827751	-0.774703	TRUE
HELQ	0.368608	4.14619	2.55705	0.0175294	0.106213	-3.94093	FALSE
MRPS18C	0.173159	1.05403	0.756737	0.4568	0.746377	-6.00232	FALSE
CGGBP1	0.106449	6.05913	0.937598	0.358079	0.666996	-6.5774	FALSE
ABRAXAS1	-0.0604354	0.183104	-0.155421	0.877829	0.960793	-5.993	FALSE
GPR155	-0.335508	3.29083	-1.3774	0.18149	0.467504	-5.77229	FALSE
PMVK	-0.087449	1.84804	-0.399358	0.69327	0.887922	-6.29034	FALSE
PBXIP1	-0.300053	7.10625	-2.55025	0.0177974	0.107225	-4.0853	FALSE
PYGO2	-0.432936	3.52229	-2.15305	0.0419077	0.190347	-4.55764	FALSE
HIPK1	0.137635	5.04581	0.933442	0.360175	0.66921	-6.52904	FALSE
DCST2	0.837492	-2.27996	1.12679	0.271316	0.583036	-4.99209	FALSE
DCST1	0.968691	-2.19046	1.40819	0.172292	0.454471	-4.72399	FALSE
YY1AP1	0.271247	6.00165	2.39748	0.0249145	0.133907	-4.37399	FALSE
KBTBD8	-0.0692567	2.62236	-0.231933	0.818617	0.938327	-6.42746	FALSE
EOGT	0.387114	1.02361	1.33297	0.195445	0.486575	-5.37796	FALSE
NAXE	-0.0646592	2.44702	-0.253814	0.801868	0.932611	-6.38716	FALSE
POGLUT1	0.262402	2.27245	0.955087	0.349349	0.658802	-5.95079	FALSE
SLC22A15	-0.155308	3.55557	-0.76804	0.450186	0.74155	-6.51435	FALSE
ATP1A1	-0.0335042	6.38742	-0.241499	0.811283	0.935832	-7.00455	FALSE
SLC15A2	-0.767028	-0.367831	-1.39763	0.175403	0.459085	-4.94565	FALSE
EIF4E3	0.00036337	4.18243	0.00217629	0.998282	0.999507	-6.90129	FALSE
PROK2	0.237026	9.60598	0.863197	0.39797	0.701417	-6.70502	FALSE
LRRC58	0.231647	2.20666	0.901163	0.376733	0.682532	-6.06155	FALSE
FSTL1	2.21099	-3.39812	2.19834	0.0381271	0.178296	-3.61888	FALSE
TMEM183A	-0.479575	1.46819	-2.24692	0.0344183	0.166747	-4.00664	FALSE
TMEM169	-0.877803	-2.48209	-0.877601	0.38913	0.693838	-5.13305	FALSE
IGFBP7	0.567993	1.33858	1.7571	0.0920489	0.316214	-4.70771	FALSE
TRIM46	0.371124	-3.52806	0.420401	0.678049	0.880146	-5.26786	FALSE
KRTCAP2	0.468745	-0.470598	0.967094	0.343439	0.65365	-5.38381	FALSE
CXCR1	-1.29402	9.1509	-9.26436	2.83953e-09	8.39384e-07	11.3659	TRUE
ARPC2	-0.376302	9.27472	-4.26644	0.0002836	0.00491592	-0.133206	FALSE
TSACC	-0.349209	-2.73719	-0.514328	0.611872	0.844232	-5.37994	FALSE
CCT3	-0.0040529	4.80537	-0.0288428	0.977236	0.992426	-6.87171	FALSE
TMEM79	0.295548	1.85748	1.20179	0.241532	0.549219	-5.77487	FALSE
SSR2	-0.0554347	6.63549	-0.492089	0.627266	0.85262	-6.92057	FALSE
RNF25	0.123423	3.19523	0.575211	0.570668	0.821645	-6.58486	FALSE
STK36	0.683661	2.08173	2.04568	0.0523681	0.220889	-4.61734	FALSE
CCDC141	0.496632	-1.83919	0.729452	0.473003	0.757958	-5.36155	FALSE
EOMES	-0.057441	2.66551	-0.177059	0.860994	0.954797	-6.32715	FALSE
CWC22	-0.0572506	5.35425	-0.465531	0.645878	0.863822	-6.88394	FALSE
AZI2	-0.0986124	4.02586	-0.547336	0.589358	0.832392	-6.67587	FALSE
TGFBR2	-0.817933	6.83402	-3.2503	0.00378422	0.0349217	-2.58819	TRUE
ANKZF1	-0.321281	4.51094	-1.4405	0.163045	0.441468	-5.88544	FALSE
HDAC11	0.936821	-1.65495	1.12093	0.273752	0.585063	-5.02554	FALSE
TRAT1	-0.528164	-0.913787	-0.960674	0.346591	0.656346	-5.33741	FALSE
FBLN2	-0.20083	0.591026	-0.474076	0.639863	0.860788	-5.8456	FALSE
GLB1L	-0.415241	1.05416	-1.33004	0.196392	0.487788	-5.46316	FALSE
STT3B	0.894129	5.54843	6.85625	5.09885e-07	3.38024e-05	6.21204	TRUE
CHCHD4	-0.352765	0.387219	-0.957073	0.348367	0.658326	-5.55147	FALSE
NFASC	1.54332	-1.76767	2.10434	0.0463468	0.203836	-3.85353	FALSE
FCRL1	0.369649	2.60642	1.49376	0.148673	0.41831	-5.43942	FALSE
SGO2	-0.897722	-0.346548	-1.58438	0.126602	0.382727	-4.65579	FALSE
SERPINI1	0.131207	-1.16386	0.186307	0.853818	0.952608	-5.59137	FALSE
CLASP2	-0.0445721	3.72039	-0.247234	0.806895	0.93461	-6.74197	FALSE
SUCLG1	0.186164	3.17353	1.11667	0.275531	0.587304	-6.04763	FALSE
NUAK2	-1.73785	5.80264	-8.45646	1.48724e-08	2.65523e-06	9.74603	TRUE
SPTA1	-4.07283	-3.24944	-3.47746	0.00201146	0.0218629	-1.62539	TRUE
PRKCI	0.0944034	1.19739	0.368627	0.715738	0.89669	-6.25543	FALSE
MNDA	-0.742873	9.66456	-5.66741	8.6706e-06	0.00031778	3.32713	TRUE
PYHIN1	0.0753046	3.15829	0.409896	0.685631	0.884288	-6.41383	FALSE
IFI16	-0.0683334	9.09111	-0.465361	0.645998	0.863822	-6.96368	FALSE
AIM2	-1.05522	4.24337	-3.58963	0.0015634	0.0182636	-1.50717	TRUE
EFHB	0.648727	-3.55209	0.708138	0.485892	0.766477	-5.05068	FALSE
EIF5A2	0.379257	1.78708	1.34693	0.190974	0.479338	-5.5118	FALSE
RPL22L1	-0.295343	0.15077	-0.801838	0.430758	0.7271	-5.66545	FALSE
PPM1L	-0.0554495	1.5593	-0.179004	0.859483	0.954499	-6.24438	FALSE
ICA1L	1.19277	-2.21758	1.23311	0.229843	0.535217	-4.86205	FALSE
CTLA4	0.104892	-3.0607	0.129709	0.897911	0.966547	-5.36849	FALSE
ICOS	-0.292141	-1.77752	-0.409881	0.685641	0.884288	-5.50564	FALSE
RYBP	0.371922	5.41411	1.76648	0.0904289	0.312918	-5.48464	FALSE
PPP4R2	0.553583	6.56454	4.44589	0.00018083	0.00341089	0.34034	TRUE
CD200R1	-0.369602	0.355479	-0.993986	0.330452	0.641987	-5.5982	FALSE
GTPBP8	-0.0884872	1.12213	-0.282492	0.780063	0.924217	-6.1376	FALSE
NEPRO	0.128028	3.42983	0.7912	0.436816	0.731992	-6.4488	FALSE
SPICE1	-0.478836	0.700501	-1.41779	0.169501	0.450549	-5.13955	FALSE
CCDC191	-0.124714	-0.133269	-0.24408	0.809307	0.935512	-5.86707	FALSE
WDFY3	0.0145237	4.78894	0.119737	0.905719	0.968507	-6.94343	FALSE
COX18	-0.9047	0.00467154	-1.77777	0.0885119	0.308837	-4.45473	FALSE
PTPN13	-1.69546	-3.77195	-1.75044	0.0932145	0.318946	-4.18911	FALSE
C4orf36	0.721202	-3.60677	0.813866	0.42397	0.722457	-5.05166	FALSE
THOC7	0.14218	2.11702	0.599236	0.554805	0.813816	-6.26878	FALSE
ATXN7	-0.0932887	4.32917	-0.310118	0.759405	0.916389	-6.77659	FALSE
PSMD6	-0.26796	5.27208	-2.03048	0.0538848	0.224472	-5.01457	FALSE
PRICKLE2	0.187473	-3.9248	0.2171	0.830022	0.943573	-5.31904	FALSE
PPM1K	0.968008	3.18846	5.08109	3.68971e-05	0.00097987	2.20038	TRUE
GMPS	-0.28217	2.45137	-1.10271	0.281424	0.59401	-5.87148	FALSE
TIPARP	0.262011	4.68842	1.81163	0.0829674	0.296881	-5.33767	FALSE
CCNL1	0.454792	9.1342	3.49043	0.00194863	0.0214688	-2.01353	FALSE
PTX3	3.13695	2.28003	10.9841	1.09839e-10	6.47843e-08	14.4362	TRUE
SLMAP	-0.311449	4.3945	-1.72936	0.0969885	0.326226	-5.43063	FALSE
RPL9	0.157103	-0.0157277	0.415286	0.681736	0.882489	-5.84818	FALSE
SMIM14	-0.387103	3.81331	-2.6416	0.0144996	0.0922703	-3.67244	FALSE
RPP14	0.407007	1.72706	2.17432	0.0400917	0.184422	-4.2844	FALSE
ABHD6	0.746903	1.78528	2.89259	0.00815112	0.0611911	-2.84363	FALSE
DNASE1L3	0.838424	-0.353631	1.86029	0.0755269	0.280169	-4.43496	FALSE
RBM47	0.0664555	9.59657	0.382437	0.705607	0.892019	-7.00707	FALSE
APBB2	-0.426727	0.338597	-0.820736	0.420124	0.718754	-5.62499	FALSE
IL17RC	-0.656184	-1.21	-0.94374	0.354997	0.663554	-5.26527	FALSE
CRELD1	0.0466117	1.95495	0.185781	0.854226	0.952769	-6.39979	FALSE
PRRT3	-0.0146446	-0.335839	-0.0315568	0.975095	0.991553	-5.85187	FALSE
PCOLCE2	1.75772	-2.263	2.26062	0.0334335	0.16327	-3.51483	FALSE
U2SURP	0.0400461	4.74258	0.316366	0.754545	0.913836	-6.87815	FALSE
MTMR14	0.2747	7.36059	2.36048	0.0269957	0.140954	-4.47713	FALSE
TTC14	-0.224949	3.24101	-0.919129	0.367456	0.67488	-6.232	FALSE
CXCL3	2.15393	3.4142	11.1484	8.19827e-11	6.198e-08	14.8718	TRUE
CXCL5	1.20248	-1.85973	2.71953	0.0121486	0.0813155	-2.8343	FALSE
PPBP	-0.0013449	-1.20916	-0.0028867	0.997721	0.999418	-5.73589	FALSE
MTHFD2L	0.335705	-1.61888	0.607371	0.549485	0.810437	-5.46668	FALSE
CXCL1	0.963171	7.5904	4.58305	0.00013309	0.00270263	0.626708	TRUE
RCHY1	0.0476223	4.01951	0.400715	0.692285	0.887484	-6.79344	FALSE
CPA3	0.136658	-1.06018	0.344737	0.733388	0.905226	-5.81901	FALSE
GYG1	-0.467991	4.06479	-2.42099	0.0236705	0.130051	-4.16062	FALSE
HPS3	-0.264443	4.23065	-1.76297	0.0910329	0.314175	-5.34472	FALSE
TOPBP1	-0.615722	3.95226	-3.10734	0.00491535	0.0419348	-2.66925	TRUE
RYK	-0.17624	-0.0444072	-0.466645	0.645093	0.863406	-5.77988	FALSE
SNRK	-0.965623	6.84974	-7.96291	4.26688e-08	5.49574e-06	8.66969	TRUE
UCN	0.173276	-1.8294	0.277407	0.783917	0.926001	-5.55103	FALSE
ZNF513	0.22254	3.13453	1.03936	0.309314	0.621618	-6.17171	FALSE
SLC4A1AP	-0.302453	3.80637	-1.74935	0.0934078	0.319219	-5.32069	FALSE
PLB1	-0.280104	3.84613	-1.59178	0.124925	0.379363	-5.59946	FALSE
SPDYA	1.4344	-1.84203	2.64115	0.0145143	0.0923181	-2.90179	FALSE
KIAA1143	-0.440391	2.178	-2.13925	0.043125	0.194359	-4.38905	FALSE
KIF15	-0.939922	-0.872	-1.49562	0.148191	0.417398	-4.72453	FALSE
WDR43	0.360555	2.46628	1.6686	0.108595	0.348616	-5.16225	FALSE
ZDHHC3	-0.374514	5.11001	-2.95052	0.00711913	0.0548833	-3.15311	FALSE
CDCP1	-1.81319	2.46685	-5.7287	7.46465e-06	0.0002816	3.79911	TRUE
LZTFL1	-0.505492	1.85101	-2.09933	0.0468272	0.204901	-4.34815	FALSE
FYCO1	0.465492	3.49321	2.32805	0.0289493	0.147563	-4.24335	FALSE
CCR1	0.188191	9.54549	1.06583	0.297432	0.610345	-6.50931	FALSE
ELP6	0.0845499	1.13533	0.289597	0.774689	0.921928	-6.11543	FALSE
FBXO40	0.114656	-0.234082	0.259694	0.797383	0.931064	-6.02209	FALSE
DTX3L	-0.42747	7.72204	-1.78969	0.0873513	0.306503	-5.50253	FALSE
ZNF148	-0.575776	6.09334	-5.02876	4.2036e-05	0.0010895	1.79414	TRUE
NMNAT3	-0.820925	-2.26754	-1.18348	0.248568	0.557553	-4.9252	FALSE
SMIM12	-0.115933	4.61445	-0.860891	0.39808	0.701458	-6.54339	FALSE
ZMYM6	-0.22618	1.74117	-1.04219	0.30803	0.620542	-5.86353	FALSE
TPRA1	1.8226	6.04619	8.07163	4.13069e-08	5.35861e-06	8.72715	TRUE
YEATS2	0.463016	2.69534	2.2261	0.0359658	0.171661	-4.30614	FALSE
ZC3H12A	1.95259	9.04633	13.7016	1.24525e-12	3.9962e-09	19.0169	TRUE
MEAF6	-0.0316086	3.43149	-0.202274	0.84146	0.948338	-6.69163	FALSE
SNIP1	0.239843	3.75037	1.57912	0.127803	0.385042	-5.63476	FALSE
POLR2H	0.305041	1.24951	1.08731	0.288031	0.600923	-5.62869	FALSE
TMEM41A	0.111442	1.09286	0.290387	0.774092	0.921743	-6.04977	FALSE
RPN1	-0.288816	7.82831	-2.36303	0.0268471	0.140484	-4.47486	FALSE
SENP2	-0.239283	4.42889	-1.83586	0.079187	0.288893	-5.28588	FALSE
IFT122	-0.766899	1.57496	-2.46912	0.0213002	0.121393	-3.57846	FALSE
RFC4	0.294776	0.577196	0.87224	0.391987	0.696208	-5.69824	FALSE
RPL39L	0.553404	-1.42214	1.46966	0.155043	0.428307	-4.8072	FALSE
BAP1	0.0800171	5.38374	0.749484	0.461074	0.750236	-6.70704	FALSE
TKT	-0.939303	7.40153	-7.8838	5.06748e-08	6.17411e-06	8.49228	TRUE
PRKCD	1.19552	7.51118	6.5286	1.09542e-06	6.09651e-05	5.40942	TRUE
RFT1	0.606175	4.8605	2.18236	0.0407743	0.186468	-4.78201	FALSE
SFMBT1	0.030433	1.9145	0.109348	0.913864	0.972308	-6.32838	FALSE
GNL3	0.284452	3.83602	1.57693	0.128307	0.385845	-5.49434	FALSE
PBRM1	0.217995	4.28432	1.3188	0.200065	0.493716	-6.02121	FALSE
UVSSA	0.208347	4.18304	1.32147	0.19919	0.492363	-6.01539	FALSE
FAM208A	-0.152593	3.289	-0.91193	0.371155	0.678285	-6.24593	FALSE
ARHGEF3	0.546253	4.86211	2.37335	0.0262544	0.138386	-4.25063	FALSE
SLBP	-0.502509	4.22936	-1.58478	0.128078	0.38551	-5.61019	FALSE
LRPAP1	-0.217855	6.47783	-1.35342	0.18892	0.476582	-6.11381	FALSE
ZDHHC19	-0.763299	0.0958124	-1.92319	0.0667736	0.258604	-4.23786	FALSE
SLC51A	-0.634559	-0.847816	-1.34709	0.19092	0.479338	-4.90881	FALSE
UBXN7	-0.238116	5.12788	-2.03407	0.0534955	0.223605	-5.01587	FALSE
RNF168	-0.804112	5.03137	-4.75424	8.34757e-05	0.00186291	1.16597	TRUE
PIGX	0.0322111	2.72368	0.148548	0.88319	0.962277	-6.61779	FALSE
MELTF	0.159223	3.75937	0.844644	0.406909	0.708241	-6.54375	FALSE
S100P	-0.0551707	7.45708	-0.336267	0.739682	0.908144	-7.00483	FALSE
ABLIM2	0.298663	-1.85792	0.465046	0.64622	0.863938	-5.54143	FALSE
EXO5	0.181744	0.744652	0.29856	0.767952	0.920602	-5.96633	FALSE
C1orf50	-0.575399	-1.76519	-0.935248	0.359263	0.668129	-5.18111	FALSE
ERMAP	0.153082	1.15769	0.525792	0.604007	0.840131	-6.18834	FALSE
ZNF691	-0.0154132	0.587851	-0.0455191	0.964082	0.988758	-6.08188	FALSE
AIMP1	0.152719	2.39195	0.595779	0.557073	0.814601	-6.26509	FALSE
SGMS2	-0.456161	2.70659	-1.52977	0.139689	0.404443	-5.549	FALSE
METAP1	0.339521	2.25806	1.30889	0.203347	0.498594	-5.6017	FALSE
DNAJB14	-0.860226	3.99561	-5.29294	2.1801e-05	0.00066406	2.59143	TRUE
H2AFZ	-0.666864	6.47272	-5.09354	3.57711e-05	0.00095559	1.95782	TRUE
SLC9B1	-0.29515	-2.97205	-0.302772	0.764753	0.91879	-5.30324	FALSE
SLC9B2	0.0949694	1.84519	0.305488	0.76271	0.917674	-6.34774	FALSE
BDH2	0.0602339	-1.56969	0.0921722	0.92735	0.976368	-5.63604	FALSE
PGRMC2	0.113759	2.31419	0.568768	0.574962	0.824835	-6.32848	FALSE
CDC25A	-1.01722	-2.1729	-1.10612	0.279978	0.591652	-4.94479	FALSE
CAMP	-0.376872	5.18384	-2.86064	0.00877961	0.0648296	-3.36426	FALSE
ZNF589	-0.218616	1.7246	-0.931538	0.361138	0.669963	-5.90238	FALSE
PLXNB1	1.35263	-0.78382	2.05278	0.0515016	0.218307	-3.94783	FALSE
CCDC51	-0.605418	0.622083	-1.85067	0.0769514	0.283355	-4.48262	FALSE
ATRIP	0.693776	-1.74804	1.07492	0.293428	0.606342	-5.05825	FALSE
SHISA5	-0.458118	8.32555	-3.72894	0.00108343	0.0138752	-1.43184	FALSE
SPRY1	-0.31979	0.428636	-1.1159	0.275855	0.587622	-5.40898	FALSE
APEH	-0.466941	3.76095	-2.64155	0.0145011	0.0922703	-3.62891	FALSE
RNF123	-0.16182	3.36737	-0.801125	0.431162	0.72722	-6.40681	FALSE
HSPA4L	0.864297	-1.88294	1.1574	0.258851	0.569696	-5.02205	FALSE
MFSD8	-0.0560781	2.26161	-0.21931	0.828321	0.942805	-6.44395	FALSE
ABHD18	-0.282782	2.12307	-0.945396	0.354169	0.662821	-5.95445	FALSE
MON1A	-0.29998	0.605923	-0.518616	0.608925	0.842616	-5.83182	FALSE
MST1R	0.422857	-4.43092	0.519843	0.608082	0.842018	-5.15558	FALSE
RAD54L2	0.17496	2.52471	0.621996	0.53999	0.805003	-6.30607	FALSE
TEX264	0.133781	2.45982	0.539984	0.594338	0.834368	-6.29084	FALSE
DUSP7	-0.172768	-0.450865	-0.252481	0.802886	0.932897	-5.79717	FALSE
POC1A	-0.460434	-0.62908	-0.760283	0.454719	0.745234	-5.47403	FALSE
PPM1M	-0.959328	3.86516	-3.88581	0.00073408	0.0103807	-0.845302	TRUE
WDR82	-0.569148	4.88168	-2.74892	0.0113593	0.0778634	-3.56266	FALSE
C4orf3	0.0621148	6.48165	0.374084	0.711728	0.895095	-6.96128	FALSE
NDST3	0.259342	-3.4063	0.353287	0.727053	0.901801	-5.40572	FALSE
HMGB2	-0.142602	5.96889	-0.780555	0.442931	0.736122	-6.70065	FALSE
SAP30	-0.540126	-3.31465	-0.400976	0.692132	0.887484	-5.24606	FALSE
SCRG1	-1.15319	-3.52777	-1.22216	0.233882	0.539399	-4.76496	FALSE
MAD2L1	-0.146019	-1.28409	-0.240188	0.812288	0.936069	-5.70022	FALSE
ANXA5	0.986783	7.37223	7.41457	1.42954e-07	1.2437e-05	7.45372	TRUE
MAP9	-0.56946	-1.15227	-0.996624	0.329196	0.64049	-5.23489	FALSE
FBXO8	0.147556	2.27508	0.692829	0.495272	0.772316	-6.29256	FALSE
CEP44	-0.43994	1.04975	-1.34959	0.19013	0.47828	-5.30288	FALSE
HPGD	0.316258	0.697005	0.842729	0.407957	0.708831	-5.72815	FALSE
TMEM144	-0.536937	-1.22446	-0.856533	0.400436	0.703267	-5.39416	FALSE
FAM198B	-3.99843	-1.14938	-5.34533	1.915e-05	0.00060475	1.81285	TRUE
NAA15	0.397143	3.36727	1.26124	0.219859	0.522331	-5.86464	FALSE
IL15	0.647036	0.852797	1.83601	0.0791648	0.288893	-4.56866	FALSE
FAM160A1	1.97628	-0.11023	4.0704	0.00046324	0.00716796	-0.0071868	TRUE
ARFIP1	0.146991	6.46717	1.00614	0.324695	0.636468	-6.5286	FALSE
ICE1	0.121885	3.61491	0.316701	0.754629	0.913836	-6.61397	FALSE
ANAPC10	-0.289112	-0.881048	-0.61773	0.542751	0.805704	-5.57596	FALSE
ABCE1	0.0903775	2.62919	0.379141	0.70802	0.893026	-6.43546	FALSE
OTUD4	0.905195	0.65135	2.22926	0.0357271	0.170884	-3.78689	FALSE
LSM6	0.0253649	1.49124	0.0975439	0.92313	0.97482	-6.32152	FALSE
TMEM184C	-0.127868	4.02784	-0.739958	0.466724	0.754493	-6.57509	FALSE
PRMT9	-0.453933	1.94905	-1.99199	0.0582302	0.236275	-4.51923	FALSE
MOCS2	-0.0145499	1.15072	-0.0467746	0.963092	0.988652	-6.16248	FALSE
TMEM161B	-0.146954	0.397706	-0.383155	0.705082	0.891628	-5.9488	FALSE
ELOVL7	2.30256	-0.0509794	6.13235	2.80966e-06	0.00013014	4.68318	TRUE
NDUFAF2	-1.19153	-1.04459	-2.10539	0.0462472	0.203582	-3.90565	FALSE
LMBRD2	-0.0392491	2.08904	-0.199415	0.84367	0.949273	-6.44012	FALSE
RANBP3L	4.59541	-5.26262	7.53407	1.09466e-07	1.01747e-05	4.31466	TRUE
NIPBL	-0.0657689	6.11899	-0.573859	0.571568	0.822179	-6.86381	FALSE
ADGRV1	0.00727591	-3.33397	0.00790245	0.993762	0.998858	-5.34258	FALSE
SLC25A46	-0.104676	3.30451	-0.546392	0.589996	0.832396	-6.59002	FALSE
STARD4	0.424935	2.94752	1.97523	0.0602177	0.241132	-4.78941	FALSE
PGGT1B	-0.218847	2.8175	-1.28771	0.210505	0.508926	-5.84528	FALSE
F2RL2	-1.77966	-2.32744	-2.03777	0.0530958	0.222656	-3.83058	FALSE
CCDC112	-0.212993	0.331782	-0.511156	0.614057	0.845778	-5.89914	FALSE
ANKRD33B	2.14309	4.16293	7.74684	1.03832e-07	9.90631e-06	7.89147	TRUE
C5orf63	0.095911	-1.83491	0.10019	0.921051	0.97444	-5.53772	FALSE
PRRC1	0.114457	2.87172	0.701578	0.489898	0.768888	-6.34836	FALSE
F2RL1	-3.00656	3.80121	-8.85763	6.46638e-09	1.50586e-06	10.5278	TRUE
AGGF1	-0.45184	2.4385	-1.5503	0.134563	0.395829	-5.33422	FALSE
WDR41	-0.00812	2.75887	-0.0419639	0.966885	0.989346	-6.61313	FALSE
NDUFS4	-0.176228	0.60664	-0.641356	0.527557	0.796726	-5.87031	FALSE
SPINK1	0.181022	0.735541	0.68866	0.497845	0.773984	-6.16427	FALSE
GRPEL2	-0.0731981	1.23283	-0.202214	0.841507	0.948338	-6.22308	FALSE
ARSK	0.568554	-0.401378	1.10094	0.28218	0.594494	-5.29723	FALSE
RHOBTB3	0.534824	0.536122	1.15556	0.259587	0.570352	-5.32195	FALSE
TIGD6	1.20516	-0.640009	2.41648	0.0239047	0.13074	-3.37164	FALSE
SERINC5	-0.165409	3.50842	-1.23144	0.230455	0.535717	-6.09166	FALSE
CASP3	-0.216137	5.20831	-1.29712	0.207302	0.505007	-6.11138	FALSE
PRIMPOL	0.0529636	0.107169	0.156549	0.87695	0.960489	-5.94206	FALSE
ERAP1	-0.315041	4.69179	-2.33326	0.0286271	0.146358	-4.361	FALSE
ERAP2	-0.479637	3.05537	-1.62754	0.117085	0.366471	-5.3689	FALSE
CMYA5	-0.928007	-2.99463	-0.801204	0.431117	0.727213	-5.07552	FALSE
CFAP97	-0.13896	2.28181	-0.631363	0.533955	0.801355	-6.19402	FALSE
RICTOR	-0.356837	6.83458	-2.777	0.0106506	0.0743232	-3.60444	FALSE
EBF1	0.284121	2.72948	1.10885	0.278822	0.590541	-5.8621	FALSE
ANKRA2	0.124742	2.75221	0.597575	0.555893	0.814353	-6.47066	FALSE
UBLCP1	-0.140036	4.87294	-1.20289	0.241113	0.548612	-6.24484	FALSE
UTP15	0.631791	1.75363	1.95201	0.0630696	0.248801	-4.54425	FALSE
TLR3	0.717903	-0.667819	1.27902	0.213495	0.513743	-5.08362	FALSE
NSA2	0.256664	-0.521175	0.64854	0.522984	0.793341	-5.66214	FALSE
GFM2	0.0438757	2.5814	0.20648	0.838212	0.946677	-6.60213	FALSE
CCDC127	-0.553705	1.26976	-1.90937	0.0686167	0.263311	-4.50041	FALSE
CSF2	1.9139	-3.18393	2.39301	0.0251579	0.134814	-3.30959	FALSE
SEPT8	1.37152	-2.24363	1.66087	0.110153	0.351804	-4.35808	FALSE
SHROOM1	0.2866	-4.69095	0.325031	0.748061	0.911415	-5.18933	FALSE
UQCRQ	-0.161982	3.76163	-0.996861	0.329084	0.640479	-6.29806	FALSE
LEAP2	1.33282	0.0149374	3.04263	0.00573099	0.0466973	-2.22896	TRUE
GJB7	0.233346	-2.2486	0.392616	0.698176	0.88954	-5.63171	FALSE
SLC35A1	-0.423798	2.82187	-2.44275	0.02257	0.126274	-3.90134	FALSE
TXLNB	-0.333352	-0.166792	-0.72687	0.474553	0.758612	-5.73181	FALSE
CITED2	-0.0544302	1.61359	-0.167655	0.868303	0.957278	-6.31435	FALSE
CREBRF	0.143354	9.24343	1.00368	0.325856	0.637292	-6.57051	FALSE
DCBLD1	0.944281	-0.96885	1.40961	0.171877	0.454136	-4.86254	FALSE
SFXN1	0.520719	1.54903	1.79356	0.0858874	0.303255	-4.74146	FALSE
SAMD3	0.340651	2.53546	1.227	0.232092	0.537612	-5.60736	FALSE
TMEM200A	-0.301266	-1.98389	-0.378827	0.70825	0.893026	-5.49006	FALSE
IL22RA2	1.46957	-3.01042	1.86557	0.0747558	0.27845	-4.11847	FALSE
PDSS2	0.0311688	0.245126	0.0823382	0.935082	0.979244	-5.99962	FALSE
STXBP5	-0.723118	3.78528	-4.68302	9.97781e-05	0.00214701	1.05829	TRUE
IL31RA	-0.636593	-4.97227	-0.762381	0.45349	0.744047	-4.99007	FALSE
ANKRD55	-0.582811	-0.816278	-1.45464	0.159124	0.434811	-4.99054	FALSE
DAGLB	-0.0883382	3.84102	-0.460176	0.64966	0.866375	-6.76363	FALSE
KIAA0895	0.226869	-2.36738	0.340154	0.736791	0.90682	-5.49444	FALSE
STK17A	-0.467721	5.84794	-2.54387	0.0180522	0.108217	-4.05151	FALSE
TRA2A	0.149443	4.77513	1.02339	0.316645	0.629382	-6.4343	FALSE
GALNT10	0.297876	2.88461	1.34788	0.190671	0.479055	-5.65134	FALSE
SAP30L	-0.0970457	1.88832	-0.333925	0.741426	0.90834	-6.31559	FALSE
RPS14	-0.0007236	4.86854	-0.0052601	0.995848	0.999284	-6.9068	FALSE
MYOZ3	4.07635	-3.83765	4.08704	0.00044437	0.00694956	-0.582609	TRUE
COG5	0.308725	4.16378	2.42488	0.0234703	0.129384	-4.19634	FALSE
BMT2	1.16729	4.43999	7.06593	3.14779e-07	2.33584e-05	6.72756	TRUE
SLU7	0.113932	6.95847	1.03158	0.31287	0.624839	-6.51351	FALSE
RP9	0.630267	-0.151086	1.47939	0.152444	0.423973	-4.8907	FALSE
PTTG1	0.547092	0.209757	1.44244	0.162501	0.440303	-4.97637	FALSE
CAMLG	-0.284215	3.48158	-1.77702	0.0886387	0.309155	-5.2492	FALSE
RELL2	-0.232707	2.31719	-1.25925	0.220424	0.52271	-5.83377	FALSE
KCNK5	0.734581	3.05985	2.7979	0.0101505	0.0720038	-3.28982	FALSE
ZNF12	1.07469	4.14946	5.7968	6.3229e-06	0.0002484	3.77367	TRUE
CDCA7L	-0.230297	3.23199	-1.01078	0.322515	0.635029	-6.12507	FALSE
MIOS	0.0993471	3.21883	0.584647	0.56441	0.818583	-6.49416	FALSE
KIAA1324L	0.627214	-1.50071	0.756628	0.456864	0.746414	-5.28849	FALSE
USP49	1.68618	1.03589	4.09942	0.00043083	0.00680268	0.0316305	TRUE
SYTL3	-0.864835	5.47506	-3.84555	0.00081819	0.0112622	-1.04934	TRUE
HEY1	-1.78934	0.904196	-5.72455	7.54053e-06	0.00028386	3.81389	TRUE
FABP5	0.0116236	-2.39087	0.0138178	0.989093	0.99711	-5.41661	FALSE
TAGAP	0.816584	10.7372	4.52141	0.00014963	0.00295487	0.490506	TRUE
COL1A2	2.45507	-4.67342	2.41572	0.0239443	0.130837	-3.3181	FALSE
CHMP4C	1.51694	-2.67799	1.45244	0.159729	0.435409	-4.54849	FALSE
PGAM2	-1.40025	0.743842	-4.82731	6.9523e-05	0.00161481	1.7384	TRUE
BRI3	0.578309	5.64169	3.29543	0.00313077	0.0303479	-2.41112	TRUE
LMTK2	-1.09448	5.68483	-5.82856	5.85285e-06	0.00023144	3.8002	TRUE
CTSB	-0.114417	7.69866	-1.11301	0.277067	0.588945	-6.43631	FALSE
DLC1	0.0852074	-0.19515	0.155746	0.877576	0.960747	-6.05008	FALSE
PEX2	-0.234231	3.60377	-1.54625	0.135534	0.397327	-5.61044	FALSE
RAD21	-0.188504	6.54013	-1.82523	0.0808277	0.292374	-5.43174	FALSE
MED30	-0.194314	4.11878	-1.44262	0.162452	0.440303	-5.87139	FALSE
SBSPON	0.225884	-3.44533	0.293547	0.771705	0.921141	-5.24479	FALSE
PHKG1	0.521375	-1.41152	0.915757	0.369186	0.676334	-5.33093	FALSE
SPIDR	-0.151377	3.5636	-0.953067	0.35035	0.659999	-6.2756	FALSE
ORC5	-0.446765	0.40211	-1.26135	0.219678	0.52212	-5.20692	FALSE
DNAAF5	0.484456	-1.80335	0.499203	0.622322	0.850107	-5.34414	FALSE
DEFA4	0.00079826	3.15119	0.00382623	0.99698	0.999418	-6.69278	FALSE
OSGIN2	0.800429	5.67792	5.03795	4.10833e-05	0.00107209	1.85535	TRUE
SUN1	-0.194402	3.50324	-1.04262	0.307834	0.620347	-6.11238	FALSE
OXR1	-0.358932	3.53188	-1.72943	0.0969755	0.326226	-5.29988	FALSE
GPER1	-0.118163	-2.551	-0.133947	0.894596	0.965525	-5.50134	FALSE
MICALL2	-0.891763	0.0964434	-2.45523	0.0219609	0.123955	-3.39349	FALSE
INTS1	0.0903127	4.67932	0.510241	0.614688	0.845834	-6.76488	FALSE
CDK5	0.397695	0.0113562	0.917792	0.368141	0.67549	-5.51821	FALSE
SLC4A2	0.850913	4.81439	4.23358	0.00030793	0.00521865	-0.107181	TRUE
FASTK	0.763977	4.12294	3.8138	0.00087793	0.0118053	-1.04457	TRUE
TMUB1	1.09297	4.26152	5.02013	4.29495e-05	0.00110796	1.86679	TRUE
FMC1	0.902533	-0.996259	1.99331	0.058076	0.236074	-4.04024	FALSE
PHAX	-0.0365354	2.8766	-0.196849	0.845655	0.949956	-6.53224	FALSE
FOXK1	-0.264619	1.92306	-1.21724	0.235712	0.541451	-5.62138	FALSE
COX6C	0.00735221	2.92707	0.0397954	0.968596	0.989628	-6.5527	FALSE
OSR2	1.65741	-4.6923	1.97837	0.0598412	0.240164	-3.90145	FALSE
YWHAZ	-0.287522	8.3038	-2.81479	0.00976264	0.0700064	-3.54424	FALSE
BAALC	1.58624	-2.82625	2.39825	0.0248731	0.133804	-3.30272	FALSE
FZD6	0.752008	-0.504835	1.94977	0.0633511	0.249616	-4.17352	FALSE
SLC25A32	0.249227	3.48912	1.46637	0.155928	0.429924	-5.70777	FALSE
DCAF13	0.23051	3.47681	1.37491	0.182253	0.467993	-5.81412	FALSE
DCSTAMP	-2.55857	-0.745778	-3.70385	0.00115278	0.0144655	-0.890383	TRUE
TP53INP1	-0.985159	6.0395	-5.20767	2.69344e-05	0.00076917	2.24567	TRUE
INTS8	-0.287956	3.72669	-1.57392	0.129002	0.387018	-5.58783	FALSE
VIRMA	-0.69081	4.16141	-3.72191	0.00110244	0.0140489	-1.2535	TRUE
GEM	0.422544	-0.949526	0.971703	0.341189	0.651799	-5.31065	FALSE
PDP1	-0.557749	3.24547	-2.1814	0.039504	0.18251	-4.43725	FALSE
TMEM67	0.246584	-1.92793	0.245998	0.807877	0.935187	-5.55493	FALSE
WASHC5	-0.052446	6.24024	-0.357734	0.723766	0.900066	-6.97307	FALSE
RPP25L	-0.190094	1.73691	-0.856337	0.400542	0.703269	-6.02334	FALSE
FAM219A	0.0404576	1.4457	0.145016	0.885947	0.962845	-6.31908	FALSE
SNAPC3	-0.162507	1.74285	-0.566406	0.57654	0.825551	-6.15776	FALSE
NUDT2	0.201173	-0.187987	0.475968	0.638534	0.859916	-5.72021	FALSE
TMEM65	0.120528	0.143561	0.326057	0.747295	0.911253	-5.9509	FALSE
PSIP1	-0.212609	2.12083	-0.727521	0.474162	0.758256	-6.10656	FALSE
CCDC171	0.810484	-3.31154	0.849944	0.404015	0.705375	-5.10653	FALSE
UBAP1	0.366314	8.85326	2.69536	0.0128362	0.0843314	-3.80591	FALSE
SYK	-0.230041	7.4129	-1.14993	0.261921	0.573557	-6.39374	FALSE
NIPSNAP3B	0.118589	-1.26482	0.197632	0.845049	0.949818	-5.69279	FALSE
ABCA1	0.15272	7.02768	1.40017	0.174652	0.458248	-6.08562	FALSE
NFIL3	0.731475	6.08927	6.89089	4.70661e-07	3.20922e-05	6.27392	TRUE
LETM2	-1.09693	1.6061	-3.88405	0.0007373	0.0104029	-0.622636	TRUE
METTL2B	0.184087	-0.165971	0.406359	0.688191	0.885568	-5.85836	FALSE
FXN	0.192944	0.308653	0.475301	0.639003	0.860401	-5.89858	FALSE
ZMAT4	-0.274802	-3.11467	-0.409088	0.686215	0.884477	-5.28522	FALSE
TMEM71	-1.00424	7.44051	-6.51536	1.13013e-06	6.26244e-05	5.38176	TRUE
ALDH1A1	0.831785	0.322768	2.18106	0.0395314	0.18259	-3.92836	FALSE
KDM1B	0.820838	2.51669	3.09278	0.0050885	0.0430577	-2.52237	TRUE
HGSNAT	-0.861819	4.13229	-3.82643	0.00085083	0.0115528	-1.00113	TRUE
GKAP1	-0.0521933	0.0127025	-0.130866	0.897005	0.966352	-5.98582	FALSE
KIF27	-0.387091	1.09023	-1.454	0.159298	0.434837	-5.2367	FALSE
C9orf64	-1.67073	1.32174	-3.46623	0.00206741	0.0223231	-1.34343	TRUE
HNRNPK	-0.0208875	7.52818	-0.228382	0.821344	0.939283	-7.03264	FALSE
ANKS6	-0.212201	-2.68635	-0.243968	0.809393	0.935512	-5.42022	FALSE
FBP1	-0.695959	1.76862	-3.00031	0.00633307	0.0505524	-2.5554	FALSE
TMEM246	-1.17142	-3.15893	-1.19266	0.245018	0.553863	-4.88179	FALSE
ZHX1	0.106822	3.00109	0.361752	0.720801	0.898799	-6.51912	FALSE
CYBB	0.88783	7.49102	4.38633	0.00021417	0.00393678	0.168444	TRUE
DYNLT3	0.214895	4.71124	0.834261	0.413033	0.713355	-6.59032	FALSE
MID1IP1	0.165652	7.00354	1.6274	0.117115	0.366471	-5.76049	FALSE
C9orf84	1.43977	-1.76196	2.59054	0.0162646	0.100612	-2.98278	FALSE
KIAA1958	0.668067	0.604158	1.40422	0.173457	0.456329	-5.10927	FALSE
PIGA	0.966529	2.71428	4.26539	0.00028434	0.00491592	0.153147	TRUE
STRBP	0.32183	2.25333	1.09258	0.285758	0.598119	-5.82314	FALSE
GAPVD1	-0.461832	5.02512	-2.95797	0.00699585	0.0541181	-3.12393	FALSE
CARD19	-0.748974	6.24537	-5.73378	7.37273e-06	0.00027871	3.51899	TRUE
WNK2	-0.108973	-2.73128	-0.162651	0.872197	0.958816	-5.5175	FALSE
ATP7A	-0.84949	3.70012	-4.87847	6.11741e-05	0.00145303	1.57213	TRUE
ZNF367	0.860971	-2.38653	1.52327	0.141163	0.406686	-4.59755	FALSE
HDX	1.18623	-1.01675	1.86091	0.0754364	0.280064	-4.24818	FALSE
NDUFB6	-0.0685292	4.25667	-0.40972	0.685758	0.884288	-6.80724	FALSE
NOL6	0.316544	2.60442	1.21354	0.237096	0.54338	-5.732	FALSE
AQP3	0.501141	0.978746	1.28573	0.211184	0.509837	-5.35963	FALSE
TRMT10B	-0.0133999	0.632351	-0.0422673	0.966646	0.989305	-6.05062	FALSE
VCP	-0.289009	8.57449	-2.6487	0.0142688	0.0912068	-3.90041	FALSE
PIGO	0.109067	2.5952	0.40726	0.687539	0.885297	-6.44532	FALSE
STOML2	0.183787	3.14257	0.928537	0.362659	0.670784	-6.24507	FALSE
BRWD3	-0.136672	3.56864	-1.10186	0.281786	0.594296	-6.23157	FALSE
MELK	0.491414	-2.26873	0.838834	0.410096	0.710862	-5.30881	FALSE
OTUD1	-0.0624912	2.34958	-0.252509	0.802864	0.932897	-6.49458	FALSE
ARHGAP12	-0.145463	4.1966	-0.930081	0.361876	0.670484	-6.4923	FALSE
HECTD2	1.44966	-1.5688	2.44915	0.0222556	0.125147	-3.2252	FALSE
FBXO33	-0.365906	3.06514	-1.63029	0.1165	0.365673	-5.34828	FALSE
INTS6L	0.460088	3.47064	2.77754	0.0106374	0.0742599	-3.35295	FALSE
SPTSSA	0.0921325	3.05755	0.422158	0.676783	0.879524	-6.53819	FALSE
WRN	0.5536	1.24476	1.77908	0.0882919	0.308483	-4.68576	FALSE
2025-03-08	-0.16623	5.7686	-1.45029	0.160321	0.436406	-5.97199	FALSE
TSHR	0.387831	-2.2755	0.454722	0.653522	0.868281	-5.46338	FALSE
CFL2	0.132144	1.50209	0.150266	0.882155	0.962028	-6.15124	FALSE
SUGT1	-0.20318	1.51431	-0.690972	0.496417	0.773001	-6.01974	FALSE
GTF2A1	0.455013	6.21085	2.77771	0.0106334	0.0742599	-3.59494	FALSE
ZCCHC24	0.183902	1.10564	0.553418	0.585255	0.83012	-6.08299	FALSE
PGM2L1	0.179303	1.53141	0.486307	0.631297	0.855039	-6.18561	FALSE
FOLR2	-1.76297	-3.68405	-1.55919	0.132446	0.39279	-4.39189	FALSE
INPPL1	-0.0105202	3.797	-0.0636275	0.94981	0.984479	-6.81373	FALSE
GJB2	1.38949	1.88389	4.11283	0.00048954	0.00749987	-0.363108	TRUE
CRYL1	-0.886915	1.57846	-3.10961	0.00488894	0.0418006	-2.27348	TRUE
REEP3	-0.0994783	2.03996	-0.329578	0.744667	0.909868	-6.37895	FALSE
SKA3	-0.109569	-1.43334	-0.18957	0.851289	0.951482	-5.63015	FALSE
MICU2	-0.213598	4.512	-1.66671	0.108974	0.349461	-5.5773	FALSE
DDIAS	-1.24014	1.64985	-2.73535	0.0117804	0.079889	-3.02378	FALSE
PCF11	0.155094	6.47946	1.26353	0.218909	0.521024	-6.24386	FALSE
LRR1	0.0592269	2.12684	0.164635	0.870653	0.957744	-6.36191	FALSE
RPL36AL	-0.0925751	5.30533	-0.672278	0.508026	0.780931	-6.74596	FALSE
DNAAF2	-0.040839	1.61492	-0.143353	0.887246	0.963301	-6.24569	FALSE
C10orf25	0.553678	-2.67665	0.618268	0.542402	0.805573	-5.3087	FALSE
ZNF22	0.349618	1.96425	1.45578	0.158811	0.434287	-5.35574	FALSE
KLHDC2	-0.0199096	3.34522	-0.0989578	0.922019	0.974609	-6.7198	FALSE
EML5	0.602002	-3.38743	0.556821	0.582965	0.828413	-5.19337	FALSE
NEMF	-0.216434	3.81534	-1.42874	0.166364	0.446661	-5.79872	FALSE
RPUSD4	-0.0361458	1.80954	-0.141794	0.888463	0.963317	-6.27599	FALSE
ARF6	-0.0529982	6.33956	-0.25932	0.797668	0.931085	-6.9854	FALSE
TTC8	-1.02509	-1.21402	-1.50242	0.146437	0.414789	-4.65995	FALSE
TMEM63C	0.558251	-0.999976	1.03538	0.31113	0.623433	-5.3693	FALSE
KBTBD6	1.29222	2.18431	4.35223	0.00022872	0.004145	0.50331	TRUE
FAAH2	-0.26636	-2.62062	-0.296019	0.769841	0.920682	-5.48468	FALSE
DRGX	0.116004	-3.9586	0.132221	0.895946	0.965846	-5.36626	FALSE
NUDT5	0.0433259	4.37002	0.125694	0.901193	0.96696	-6.83789	FALSE
DACT1	0.410778	-2.55765	0.561141	0.580064	0.826398	-5.39324	FALSE
PRPF18	0.0929074	2.93488	0.617385	0.542974	0.805912	-6.46812	FALSE
TAF3	0.257411	2.47702	1.1526	0.260775	0.571968	-5.78603	FALSE
VSTM4	-0.108243	-2.69606	-0.0844262	0.933482	0.978579	-5.45305	FALSE
VDAC2	0.182353	2.27867	0.987957	0.333334	0.644789	-6.08828	FALSE
COMTD1	0.235571	0.233786	0.514761	0.611574	0.844144	-5.88843	FALSE
SLC18A2	-1.25429	-1.39182	-2.18613	0.0391145	0.181454	-3.69036	FALSE
PDZD8	-0.681645	4.23757	-3.45389	0.00213064	0.0228553	-1.90893	TRUE
ABRAXAS2	-0.0518552	2.90452	-0.190091	0.850886	0.951269	-6.54945	FALSE
QSOX2	-0.0394527	0.126548	-0.0761712	0.939934	0.98118	-5.86802	FALSE
FAM204A	-0.243472	3.49185	-1.61857	0.119014	0.369627	-5.45745	FALSE
NSD1	-0.345419	4.30175	-2.03212	0.0537068	0.224021	-4.94569	FALSE
PRDX3	-0.299125	4.72102	-2.08506	0.0482182	0.208857	-4.84828	FALSE
ENOX2	-0.0317819	1.37975	-0.0896233	0.929353	0.976655	-6.25111	FALSE
GHITM	-0.124216	8.06255	-1.24148	0.226796	0.531277	-6.29504	FALSE
CLEC1B	0.54587	-1.14887	1.08119	0.290688	0.603116	-5.20138	FALSE
SNAPC4	0.081582	1.95315	0.30425	0.763641	0.918089	-6.33805	FALSE
TMEM52B	1.35109	0.374364	4.47351	0.00016873	0.00324713	0.918337	TRUE
PMPCA	-0.0245185	4.23433	-0.183835	0.855735	0.953167	-6.85989	FALSE
FRMD7	0.680448	-4.68712	0.671903	0.508261	0.781127	-5.06267	FALSE
AK8	0.151543	-4.586	0.168337	0.867773	0.957141	-5.21925	FALSE
SPACA9	1.58571	-3.28007	1.59203	0.12487	0.379257	-4.38937	FALSE
TSC1	0.117561	4.93571	0.75956	0.455143	0.745358	-6.68143	FALSE
GFI1B	-0.0609102	-2.28309	-0.0801383	0.936812	0.979864	-5.53864	FALSE
HPRT1	-0.0030075	2.44692	-0.0134397	0.989392	0.997131	-6.50161	FALSE
BORCS5	-0.465769	3.8993	-2.80039	0.0100926	0.0717057	-3.33705	FALSE
FAM69B	0.611173	-1.73113	1.01807	0.31911	0.631634	-5.10956	FALSE
ZMYND19	0.262355	-1.72621	0.438368	0.665161	0.874658	-5.52278	FALSE
STOX1	0.253192	-4.39967	0.327572	0.746163	0.910783	-5.2204	FALSE
RET	-0.398753	-2.25601	-0.579594	0.567757	0.820118	-5.39369	FALSE
DDX21	0.326815	6.8945	1.2798	0.214483	0.515076	-6.21491	FALSE
BMS1	0.10671	2.35397	0.456903	0.651977	0.867372	-6.29551	FALSE
STK32C	-0.121434	-0.910112	-0.236974	0.81475	0.936889	-5.71959	FALSE
JCAD	-0.272855	-3.97242	-0.244612	0.808901	0.935486	-5.40055	FALSE
FUNDC2	-0.353525	4.98907	-2.88678	0.00826215	0.0618618	-3.29266	FALSE
METTL17	-0.370721	2.30458	-1.39137	0.17727	0.461593	-5.46069	FALSE
NDRG2	0.0944049	-0.66009	0.150983	0.88129	0.961892	-5.69469	FALSE
ARHGEF40	-0.137007	4.78702	-0.89031	0.38241	0.687848	-6.56145	FALSE
NSMF	0.848885	0.88423	1.65636	0.111071	0.354108	-4.7688	FALSE
ZNF219	0.196452	0.469345	0.624223	0.538552	0.804172	-5.99202	FALSE
CASP7	0.340277	2.68128	1.38559	0.179006	0.464192	-5.66951	FALSE
BTNL9	0.280522	-3.08263	0.376094	0.710253	0.89407	-5.40698	FALSE
CCDC186	-0.439109	4.89323	-3.71358	0.00112538	0.0142406	-1.38235	FALSE
METTL3	-0.0466171	2.80892	-0.219541	0.828142	0.942744	-6.54881	FALSE
SALL2	-1.62118	-3.95743	-1.5813	0.127304	0.384321	-4.40497	FALSE
TRUB1	-0.168193	0.735478	-0.406772	0.687892	0.885413	-5.97124	FALSE
ZFYVE1	-0.0868242	6.22811	-0.570832	0.573584	0.823674	-6.87201	FALSE
FRAT1	-0.253204	2.13718	-0.732377	0.471275	0.756936	-6.24376	FALSE
UBTD1	0.131783	2.96873	0.845908	0.406217	0.70772	-6.45611	FALSE
E2F7	-1.02608	-2.59177	-1.15578	0.259497	0.570352	-4.8878	FALSE
ARHGAP42	0.884202	-3.01369	0.950545	0.351603	0.660869	-5.05275	FALSE
ISCA2	0.431275	2.55754	2.11146	0.0456726	0.201566	-4.52975	FALSE
LARGE2	0.425529	0.0165461	0.628487	0.535804	0.802261	-5.62562	FALSE
PACSIN3	0.165434	-0.685505	0.538131	0.595596	0.834686	-6.00094	FALSE
TTC7B	-0.332768	-0.781566	-0.524031	0.605212	0.840848	-5.65038	FALSE
SLC39A13	0.514086	4.34243	2.54094	0.0181701	0.108553	-3.97286	FALSE
PSMC3	-0.0786481	4.11671	-0.592052	0.559524	0.816638	-6.63075	FALSE
AGBL2	0.19736	-3.17223	0.223534	0.82507	0.941267	-5.34913	FALSE
TC2N	0.491465	1.39632	1.35995	0.186875	0.474118	-5.26797	FALSE
CPSF2	-0.23972	3.72391	-1.36562	0.185113	0.471662	-5.87591	FALSE
MOAP1	0.344189	5.9008	2.54338	0.0180718	0.108298	-4.07581	FALSE
IFI27L1	-0.471173	-1.23112	-0.830592	0.414643	0.714125	-5.29787	FALSE
IFI27	2.28112	-3.32356	2.41286	0.024094	0.131139	-3.28382	FALSE
CLMN	-0.384824	4.3478	-2.31375	0.0298516	0.15078	-4.42478	FALSE
PTER	0.167699	0.83623	0.472162	0.641208	0.861762	-6.01083	FALSE
CACNB2	0.97648	0.530383	3.13977	0.00454987	0.0395962	-2.14669	TRUE
HACD1	0.69349	-2.495	1.06373	0.298363	0.610993	-5.07874	FALSE
ARL5B	1.1647	7.17001	4.1901	0.00042732	0.00675804	-0.467822	TRUE
SMCO4	0.539553	3.0228	1.42386	0.169257	0.450549	-5.66024	FALSE
CEP295	-0.231468	2.17319	-0.817879	0.421721	0.720604	-6.15318	FALSE
TAF1D	-0.297961	2.86917	-1.44691	0.161257	0.438251	-5.59531	FALSE
ABTB2	0.861191	2.4351	1.99701	0.0590538	0.23817	-4.6728	FALSE
R3HCC1L	-0.0675485	4.53521	-0.530301	0.600926	0.837914	-6.78409	FALSE
AMOTL1	0.876941	-0.631103	1.25804	0.220853	0.523092	-5.08971	FALSE
LIPC	0.799922	-1.16904	1.67755	0.106815	0.344854	-4.53564	FALSE
CEP57	0.107741	3.78507	0.79298	0.435799	0.731143	-6.47927	FALSE
TCP11L2	0.151629	4.00779	1.04373	0.30733	0.619815	-6.35103	FALSE
SPRED1	-0.589258	0.382776	-1.6578	0.110778	0.353359	-4.88678	FALSE
GPR176	-1.9914	-1.57269	-2.45759	0.0218473	0.123418	-3.21534	FALSE
JAM3	0.308761	0.762433	0.738319	0.4677	0.754714	-5.78124	FALSE
GPT2	0.213379	0.956831	0.468479	0.6438	0.86293	-6.05296	FALSE
AMN	0.684764	-2.85754	0.875806	0.390085	0.694241	-5.05963	FALSE
RAB8B	0.453032	9.46226	3.23689	0.00360534	0.0337993	-2.60999	FALSE
IKBIP	-0.827347	3.85262	-4.6764	0.00010145	0.00217515	1.06538	TRUE
RPUSD2	-0.0413961	1.05716	-0.138192	0.891277	0.96417	-6.09991	FALSE
HIF1AN	-0.327721	5.72936	-2.74116	0.011563	0.0787997	-3.64376	FALSE
NDUFB8	0.0181503	1.18959	0.0631251	0.950206	0.984617	-6.20878	FALSE
ZFYVE19	-0.168774	2.05158	-0.543191	0.592163	0.832922	-6.22628	FALSE
SPINT1	-0.495596	1.80857	-2.44911	0.0222575	0.125147	-3.80368	FALSE
FBN1	1.25656	0.42209	2.90309	0.00795397	0.0599738	-2.56431	FALSE
BRD7	-0.319346	-0.0057847	-0.847925	0.405116	0.706416	-5.55596	FALSE
CKB	-0.549442	1.50459	-2.24236	0.0347523	0.167824	-4.04549	FALSE
TRMT61A	0.251641	2.1344	1.05903	0.300452	0.612627	-5.85604	FALSE
BTRC	-0.34206	1.6974	-0.970102	0.34197	0.652598	-5.83586	FALSE
POLL	-0.0864234	0.407276	-0.193828	0.847992	0.950704	-5.92304	FALSE
BAG5	0.067952	5.32417	0.585016	0.564166	0.81839	-6.81506	FALSE
DPCD	0.25716	-3.43562	0.28005	0.781913	0.925621	-5.34629	FALSE
API5	-0.167533	3.23039	-1.07813	0.292023	0.60519	-6.07407	FALSE
ZNF319	-0.711942	2.88718	-2.81929	0.00966177	0.0695219	-3.09552	FALSE
HPS6	0.0963179	2.13127	0.317003	0.754068	0.913764	-6.36182	FALSE
SENP8	0.954321	-2.13052	1.44415	0.162024	0.439604	-4.70795	FALSE
NOLC1	0.388848	5.24968	1.72039	0.098631	0.328867	-5.48232	FALSE
ALKBH3	-0.12387	0.437524	-0.296897	0.769178	0.920682	-5.97177	FALSE
COPS2	0.341575	3.52847	2.43598	0.0229074	0.127254	-4.08143	FALSE
SGPL1	-0.2439	4.50471	-1.80858	0.0834553	0.298052	-5.33209	FALSE
FRS2	-0.160239	3.01598	-0.786094	0.439743	0.733665	-6.37856	FALSE
CCT2	-0.0113326	4.38569	-0.0746455	0.941135	0.981691	-6.816	FALSE
PCBD1	-0.0438426	-1.95455	-0.0636934	0.949758	0.984479	-5.57282	FALSE
ARIH1	0.554705	5.20384	3.75671	0.00101146	0.0131591	-1.28725	TRUE
CLMP	0.862709	-1.70204	1.80827	0.083505	0.298112	-4.28282	FALSE
COX11	-0.220204	0.22765	-0.587445	0.562561	0.817743	-5.77385	FALSE
ZNF202	-0.0504815	1.7671	-0.195262	0.846883	0.950241	-6.24686	FALSE
FAM227B	1.61563	-3.08852	1.72825	0.09719	0.326599	-4.23208	FALSE
STXBP4	0.804612	-1.96023	1.17062	0.253597	0.563922	-5.03718	FALSE
CYYR1	0.511826	-1.14953	0.720316	0.478503	0.761663	-5.38698	FALSE
CUL5	-0.146282	3.2347	-0.815252	0.423193	0.721703	-6.34287	FALSE
WBP1L	-0.295132	6.40385	-2.33741	0.0283726	0.145718	-4.50225	FALSE
BORCS7	-0.0628047	2.66845	-0.305891	0.762407	0.917502	-6.55708	FALSE
C2	-0.688679	-2.42314	-0.675613	0.505944	0.779692	-5.24568	FALSE
PLEKHF1	-0.278144	2.94223	-0.935108	0.359334	0.668129	-5.97172	FALSE
ANAPC16	0.334536	5.14973	2.59067	0.0162598	0.100612	-3.93207	FALSE
SMPD1	0.560437	4.61274	2.28343	0.0320488	0.158634	-4.50177	FALSE
APBB1	-0.0870816	2.01257	-0.278741	0.782905	0.925621	-6.2739	FALSE
NUDT13	-0.131345	-1.30392	-0.23472	0.816478	0.937607	-5.65773	FALSE
C11orf65	-0.912376	-2.9637	-1.13528	0.267816	0.57987	-4.87632	FALSE
TRIM44	0.182601	4.15462	1.13965	0.266027	0.57816	-6.12855	FALSE
ILK	-0.227027	6.75018	-2.14341	0.0427548	0.193125	-4.88023	FALSE
TAF10	0.539121	3.82789	3.00885	0.00620699	0.049855	-2.89158	TRUE
TPP1	0.446347	9.39696	2.75227	0.0112724	0.0774342	-3.69028	FALSE
DCHS1	-0.2038	-3.01709	-0.239417	0.812878	0.936246	-5.33854	FALSE
NETO1	0.781146	-3.60724	0.843361	0.407611	0.708653	-5.02271	FALSE
MSS51	0.102114	-2.28966	0.128642	0.898746	0.966657	-5.47091	FALSE
CYB5A	0.440986	0.246388	1.16851	0.254433	0.564877	-5.29305	FALSE
USP54	-0.377522	-1.46432	-0.602909	0.552399	0.812113	-5.46342	FALSE
RAG1	0.536417	-3.97316	0.422149	0.676791	0.879524	-5.16193	FALSE
ATP9B	-0.0990614	2.90114	-0.567987	0.575483	0.825015	-6.48986	FALSE
PPFIBP2	0.111111	3.21713	0.618211	0.542439	0.805573	-6.52432	FALSE
CYB5R2	0.661053	-2.3063	0.931692	0.36106	0.669963	-5.1663	FALSE
KIAA0355	-0.452472	2.37603	-2.04413	0.0524148	0.220983	-4.57496	FALSE
SERPINB8	0.106496	5.6902	0.596174	0.556813	0.814601	-6.84243	FALSE
RIC3	0.0272336	-0.892267	0.039723	0.968653	0.989628	-5.72031	FALSE
IDH3A	0.0124159	2.37613	0.0469299	0.962969	0.988632	-6.43957	FALSE
PLD4	0.0932754	2.53729	0.398008	0.694252	0.888343	-6.47279	FALSE
ZMAT1	0.241609	0.0877584	0.614498	0.544847	0.807486	-5.80147	FALSE
XRRA1	-0.326201	1.01088	-1.14896	0.262243	0.573949	-5.59578	FALSE
TRIM66	-0.629691	-1.2456	-0.890098	0.382522	0.687867	-5.28071	FALSE
RNF169	0.106796	2.10259	0.349229	0.730057	0.903128	-6.47656	FALSE
RPL27A	0.142799	2.83191	0.808483	0.426999	0.724605	-6.29002	FALSE
ST5	-1.24227	-2.0332	-1.27005	0.216617	0.518179	-4.7619	FALSE
CDYL2	-1.62001	0.0172775	-3.19865	0.00395211	0.0359922	-1.85341	TRUE
CENPN	-0.123763	1.15892	-0.27912	0.782618	0.925621	-6.13109	FALSE
AKIP1	-0.985871	-0.926555	-1.78206	0.0877923	0.307512	-4.30828	FALSE
ATMIN	-0.0554046	1.64086	-0.180685	0.858179	0.953873	-6.2386	FALSE
C16orf46	-0.0695812	-1.05561	-0.112636	0.911285	0.971141	-5.66275	FALSE
TMEM41B	0.330312	4.16676	2.45108	0.0221619	0.124765	-4.17241	FALSE
LEO1	1.28634	2.85941	3.9407	0.00067975	0.00977459	-0.650771	TRUE
ZNF143	-0.195471	5.55633	-1.89943	0.0699699	0.267309	-5.28188	FALSE
TMX3	-0.0983226	2.75089	-0.5069	0.616994	0.846841	-6.40408	FALSE
MFAP4	1.51715	0.546004	5.03657	4.12254e-05	0.00107269	2.20132	TRUE
WEE1	1.17092	0.128083	2.37102	0.0263869	0.13876	-3.54416	FALSE
MAPK7	0.291175	2.85863	1.38356	0.179621	0.464646	-5.74111	FALSE
PRKCB	0.197286	5.68084	1.33667	0.194252	0.484542	-6.11423	FALSE
HDGFL3	-0.972888	1.42444	-3.66582	0.00126632	0.0155441	-1.02245	TRUE
NDST2	-0.622202	0.0255329	-1.35394	0.188758	0.47644	-5.02554	FALSE
MCM7	-0.0597952	4.67363	-0.425103	0.674666	0.878888	-6.80413	FALSE
CCDC68	-2.30368	-3.98516	-2.40324	0.0246044	0.132874	-3.31308	FALSE
CLEC4E	1.35762	7.68382	9.87715	8.55148e-10	3.28086e-07	12.568	TRUE
ZNF3	-0.0077312	3.53901	-0.0506284	0.960054	0.987603	-6.72735	FALSE
CLEC4D	0.514639	5.22239	4.07544	0.00045745	0.00711711	-0.503909	TRUE
ZSCAN21	-0.058812	1.17941	-0.173288	0.863923	0.955293	-6.18858	FALSE
RIMKLB	0.513152	2.59738	2.57704	0.016764	0.102889	-3.65044	FALSE
A2ML1	0.071816	-2.37923	0.126036	0.900786	0.96696	-5.52809	FALSE
BEAN1	-0.402468	-2.62692	-0.481251	0.634831	0.857355	-5.35533	FALSE
TK2	-0.885803	3.1126	-4.72528	8.9755e-05	0.00197373	1.27481	TRUE
TMED3	0.275044	1.66302	1.04892	0.304985	0.61806	-5.73675	FALSE
SEC11C	0.103872	3.24255	0.564424	0.577865	0.825726	-6.47597	FALSE
TMEM135	0.53426	0.176108	1.40085	0.174451	0.458089	-5.04886	FALSE
NDEL1	-1.01915	7.27219	-7.51186	1.15017e-07	1.04875e-05	7.67303	TRUE
CENPV	0.869636	-1.86991	1.40572	0.173017	0.455561	-4.7085	FALSE
RRAD	1.76819	-1.95132	2.22352	0.036162	0.172203	-3.59147	FALSE
FAM96B	-0.163632	3.16367	-1.00743	0.324089	0.636289	-6.17748	FALSE
HSP90B1	0.0661113	6.73214	0.648106	0.523259	0.793604	-6.80929	FALSE
BLCAP	-0.548614	4.15116	-3.83016	0.00084298	0.0114896	-0.997394	TRUE
ATF7IP2	0.00160988	0.375941	0.00362502	0.997139	0.999418	-5.95054	FALSE
TVP23A	0.513477	-0.40158	0.868034	0.394238	0.697909	-5.47496	FALSE
BEX3	0.370344	-1.41065	0.741397	0.465868	0.753884	-5.53454	FALSE
COG1	-0.410318	3.00589	-1.89986	0.0699113	0.267198	-4.8737	FALSE
PLEKHA7	-0.120029	-1.28311	-0.167817	0.868177	0.957278	-5.6646	FALSE
ZNF606	-0.0603342	1.51549	-0.197642	0.845041	0.949818	-6.27803	FALSE
ZCCHC18	-0.550659	-0.389668	-1.1544	0.260053	0.570888	-5.20719	FALSE
B2M	0.027433	14.0459	0.225435	0.823608	0.940909	-7.0609	FALSE
ZNF592	-0.875625	5.86902	-5.13742	3.20709e-05	0.00088156	2.0733	TRUE
CASC4	-0.104493	5.67439	-0.880953	0.38735	0.692583	-6.62246	FALSE
HTR3A	1.02933	-2.73443	1.10011	0.282532	0.594749	-4.95519	FALSE
ACSM1	0.0761432	-3.71184	0.0847867	0.933156	0.978426	-5.31109	FALSE
AP1G1	0.164926	7.0712	1.30883	0.203368	0.498594	-6.19837	FALSE
SLFN5	0.779743	3.21321	2.32339	0.029241	0.14857	-4.05361	FALSE
CATSPER2	-0.191552	-3.28209	-0.191144	0.85007	0.951269	-5.27802	FALSE
ZNF667-AS1	-0.513883	-1.87781	-0.784235	0.440811	0.734292	-5.2821	FALSE
C16orf45	-0.235342	-0.472458	-0.516469	0.6104	0.843621	-5.73915	FALSE
MARF1	-0.163749	5.90622	-1.18093	0.249556	0.558942	-6.32863	FALSE
SAAL1	0.745234	0.641431	1.75208	0.0929273	0.318204	-4.63517	FALSE
YPEL4	-0.534589	-0.0764663	-1.10306	0.281276	0.593838	-5.353	FALSE
PPIB	0.0600795	4.5327	0.459548	0.650105	0.866742	-6.75943	FALSE
FAM96A	-0.234047	3.58281	-1.40132	0.174312	0.45797	-5.80216	FALSE
LDHAL6A	-0.194953	-1.34002	-0.424683	0.674968	0.878888	-5.63529	FALSE
FAM111A	-0.237988	4.21641	-1.43798	0.163751	0.44271	-5.83768	FALSE
PCLAF	-0.860696	-1.51564	-1.30445	0.204833	0.50082	-4.84534	FALSE
LDHD	0.063323	-3.66147	0.0581524	0.954124	0.986003	-5.31659	FALSE
PEX11A	0.0793708	-2.41787	0.103482	0.918467	0.973893	-5.52793	FALSE
TMEM170A	0.182875	5.20657	1.29542	0.207879	0.505729	-6.15852	FALSE
MESP1	-0.145207	-4.47596	-0.166492	0.869207	0.95732	-5.27147	FALSE
ANPEP	-0.513768	9.06166	-3.98737	0.00056997	0.00852219	-0.819377	TRUE
RBPMS2	-0.242699	-2.35175	-0.304668	0.763327	0.917945	-5.46831	FALSE
ANKDD1A	1.00643	3.27212	5.15675	3.05663e-05	0.00084731	2.26334	TRUE
C18orf54	-0.885823	-1.42247	-1.42411	0.167683	0.448017	-4.73609	FALSE
DCTN5	-0.18645	4.00491	-1.31835	0.200214	0.493992	-5.92125	FALSE
TERF2IP	0.511843	7.11264	2.46224	0.0217102	0.122797	-4.26706	FALSE
PLK1	0.040237	-0.972675	0.0606057	0.952191	0.985134	-5.74172	FALSE
CLPX	-0.417633	4.03412	-2.46553	0.0214693	0.121932	-4.09732	FALSE
ZBTB39	-0.0684643	1.09617	-0.175743	0.862016	0.955175	-6.11471	FALSE
NEMP1	0.23436	4.53947	1.2234	0.233421	0.538931	-6.20555	FALSE
NAB2	-1.10105	5.64928	-3.995	0.00067454	0.00973061	-0.888007	TRUE
VPS39	-0.46254	5.76634	-3.31697	0.00297198	0.0292207	-2.35765	FALSE
STAT6	-0.315489	8.30686	-2.81441	0.00977123	0.0700297	-3.54599	FALSE
PATL1	0.627046	7.02575	3.81817	0.00086845	0.011701	-1.20578	TRUE
ATP23	0.694288	0.255456	2.03784	0.0530882	0.222656	-4.19941	FALSE
STX3	0.553708	9.74988	2.62662	0.0151486	0.0953106	-3.96363	FALSE
MRPL16	0.0224424	2.92932	0.139056	0.890602	0.964144	-6.60236	FALSE
PIP4K2C	-0.0390123	5.47547	-0.322381	0.750042	0.911988	-6.95847	FALSE
MTMR10	-0.875464	5.12652	-7.00321	3.63424e-07	2.65314e-05	6.55651	TRUE
YWHAB	-0.306255	7.42302	-3.25281	0.00346974	0.0328194	-2.54834	FALSE
C15orf48	2.65505	6.95522	9.38637	6.93976e-09	1.56422e-06	10.5742	TRUE
TSC22D4	-0.198469	7.07558	-1.73456	0.0960456	0.324325	-5.59352	FALSE
MS4A7	-0.711702	4.17013	-3.1242	0.00472194	0.0407304	-2.61369	TRUE
MS4A14	-1.6172	-0.806217	-2.87649	0.00846218	0.0629008	-2.47899	FALSE
DIS3L	-0.0760863	2.00445	-0.262036	0.795599	0.93052	-6.28207	FALSE
CCNDBP1	-0.661946	6.85507	-6.57831	9.74613e-07	5.61477e-05	5.53882	TRUE
SMAD3	1.21993	3.09293	3.7207	0.00114565	0.0144061	-1.13853	TRUE
MAP1A	0.495097	0.586058	1.31784	0.200381	0.494089	-5.26011	FALSE
RCCD1	0.450761	-1.6325	0.809305	0.426536	0.724153	-5.35943	FALSE
AKTIP	-0.910104	0.333075	-2.32095	0.0293942	0.149138	-3.72462	FALSE
MAPRE2	-0.593807	6.40257	-5.25091	2.41944e-05	0.00071287	2.34797	TRUE
EVA1C	-0.848566	-2.0661	-1.06467	0.297945	0.610586	-4.94432	FALSE
MARS	-0.0648738	6.8245	-0.42989	0.67123	0.877763	-6.9454	FALSE
MBD6	0.163051	4.64588	1.04631	0.306165	0.618989	-6.42196	FALSE
CNPY4	-0.644082	-0.720481	-1.33734	0.194036	0.484136	-4.91401	FALSE
PDIA3	0.232783	6.04458	1.47132	0.154596	0.427768	-5.93786	FALSE
NUDT21	0.047612	3.38554	0.272925	0.787318	0.927479	-6.64821	FALSE
NKX3-1	-1.25776	0.703478	-2.76226	0.0110171	0.0761104	-2.91707	FALSE
SGSM1	0.290392	-1.98695	0.283328	0.779455	0.924133	-5.49711	FALSE
AL357033.1	0.44122	-1.49108	1.03964	0.309188	0.621546	-5.34608	FALSE
DUSP18	-0.243506	3.31206	-1.67994	0.106343	0.344023	-5.44027	FALSE
TEF	0.162915	0.806023	0.417098	0.680429	0.881348	-5.99771	FALSE
MEI1	0.458704	3.13359	1.92786	0.0661617	0.257054	-5.00092	FALSE
PBX3	0.511678	0.601037	1.83959	0.0786196	0.287486	-4.56747	FALSE
GNGT2	-0.167208	1.6528	-0.676357	0.505481	0.779183	-6.0546	FALSE
PHB	-0.0997996	1.18267	-0.353623	0.726804	0.901792	-6.08323	FALSE
SNRPD1	0.677735	1.44364	2.38828	0.0254176	0.135745	-3.70885	FALSE
TTC16	0.152457	-2.11498	0.169342	0.866991	0.956896	-5.49443	FALSE
PIP5KL1	-0.687567	-3.70168	-0.623171	0.539231	0.804596	-5.13135	FALSE
TMEM92	-0.953609	0.0736907	-3.05331	0.00558798	0.0458652	-2.27789	TRUE
FAM102A	0.102016	2.21307	0.34539	0.732903	0.904803	-6.34724	FALSE
ACSF2	-0.510336	-0.552693	-0.955597	0.349097	0.658655	-5.39772	FALSE
GOLGA2	-0.139251	2.43182	-0.71965	0.478905	0.761893	-6.37469	FALSE
TRUB2	0.369208	1.78243	1.36429	0.185523	0.472302	-5.37537	FALSE
COQ4	-0.71927	1.14752	-1.29259	0.208839	0.506494	-5.2187	FALSE
SLC27A4	0.258651	0.494613	0.566597	0.576412	0.825433	-5.80497	FALSE
URM1	0.13809	3.11076	0.805831	0.428497	0.725668	-6.34348	FALSE
CERCAM	-0.195525	-1.22245	-0.272544	0.787607	0.927698	-5.53497	FALSE
DOLPP1	-0.313099	0.661746	-0.841161	0.408817	0.70985	-5.77478	FALSE
ENDOG	0.959591	-2.24165	1.03475	0.31142	0.623808	-5.01378	FALSE
C15orf39	0.259445	8.26014	1.53475	0.138329	0.402055	-5.91208	FALSE
SP2	0.0252642	4.58967	0.215294	0.831414	0.944257	-6.91959	FALSE
COQ7	-0.249701	2.7155	-1.4697	0.155032	0.428307	-5.54011	FALSE
CRK	0.0546902	6.92768	0.390485	0.699729	0.889685	-6.9738	FALSE
FBXO22	0.121088	1.93181	0.47117	0.641906	0.86225	-6.24185	FALSE
TBC1D2B	0.607496	2.9476	2.32965	0.0288502	0.14729	-4.18103	FALSE
NOD2	0.62731	7.80734	3.54282	0.00171392	0.0194986	-1.87259	TRUE
SNX20	0.601193	6.7248	3.45179	0.00214157	0.0229452	-2.05927	TRUE
LOXHD1	0.0506394	3.68186	0.326162	0.747216	0.911253	-6.80262	FALSE
HDHD2	0.219275	1.04571	0.62095	0.540667	0.805003	-5.98026	FALSE
ZNF91	0.563242	2.18217	2.57522	0.0168323	0.103168	-3.56668	FALSE
RNF214	-0.351542	0.441835	-0.855826	0.400819	0.703276	-5.70767	FALSE
CDK12	0.244667	4.06333	1.86531	0.0747938	0.278481	-5.21934	FALSE
DPEP2	-0.11721	6.24652	-0.9748	0.339683	0.6507	-6.55476	FALSE
DUS2	-0.873409	2.81058	-3.28454	0.00321423	0.0309474	-2.11799	TRUE
POP5	0.307112	0.530218	0.900662	0.376993	0.682818	-5.6226	FALSE
ENGASE	-0.0147194	2.00442	-0.054801	0.956765	0.987273	-6.32922	FALSE
CD3D	-0.845274	-0.944337	-1.53968	0.137124	0.399567	-4.58906	FALSE
TBC1D16	0.368101	1.66534	1.12229	0.273184	0.584878	-5.84118	FALSE
TEPSIN	-0.202768	3.24945	-1.29815	0.206952	0.504223	-5.90554	FALSE
MYO5B	-0.948382	-3.32448	-1.05566	0.301958	0.61448	-4.92093	FALSE
ACAA2	-0.378465	1.72749	-1.22356	0.233361	0.53886	-5.53558	FALSE
STIM1	-0.325785	4.71855	-2.47477	0.021037	0.120158	-4.12641	FALSE
RRM1	-0.203788	2.47925	-0.885437	0.384977	0.690518	-6.08445	FALSE
TRIM68	-0.373974	1.76337	-1.59413	0.124397	0.378446	-5.09628	FALSE
PRRT2	0.352021	-3.42325	0.367146	0.716827	0.897218	-5.29982	FALSE
ZNF23	-0.272033	-2.05727	-0.395245	0.696262	0.889162	-5.43879	FALSE
IRGQ	0.201164	3.85918	1.05898	0.300475	0.612627	-6.29763	FALSE
ZNF226	0.139473	2.22737	0.619802	0.541409	0.805003	-6.26986	FALSE
ZNF180	-0.306061	1.47033	-1.25827	0.220772	0.523054	-5.50939	FALSE
PPP2R3B	0.511633	0.208935	1.41348	0.17075	0.452057	-5.09892	FALSE
ZNF668	0.0508465	3.15099	0.234149	0.816917	0.937607	-6.74319	FALSE
ZNF646	-0.125423	6.7055	-0.878653	0.388571	0.693184	-6.65504	FALSE
VKORC1	-0.420322	3.7213	-3.27525	0.0032871	0.0314946	-2.30881	FALSE
GNG8	-0.67935	-4.20586	-0.747946	0.461984	0.750698	-5.08576	FALSE
CA4	-2.3325	5.14212	-16.0983	4.12804e-14	3.72184e-10	22.1569	TRUE
SMG8	0.160877	2.57394	0.692862	0.495252	0.772316	-6.28696	FALSE
TPM4	-0.717613	8.29049	-4.03765	0.00050275	0.00768263	-0.684598	TRUE
RAB8A	-0.400474	6.07322	-3.14534	0.00448979	0.0392247	-2.76482	FALSE
GPX4	0.498623	6.00005	3.26349	0.00338166	0.0321445	-2.50408	FALSE
MIDN	-0.305084	4.92424	-2.11984	0.0448907	0.199377	-4.85392	FALSE
JSRP1	-0.454144	-2.64388	-0.494694	0.625453	0.851312	-5.37539	FALSE
FAM129C	0.395548	2.32838	1.59746	0.123652	0.377019	-5.1983	FALSE
KLHL26	-0.504344	1.17526	-1.38467	0.179286	0.464369	-5.24598	FALSE
GATAD2A	0.00130934	6.03441	0.00897583	0.992915	0.998489	-7.03562	FALSE
MVD	1.22211	4.63613	4.3434	0.00027025	0.00474041	0.0902584	TRUE
CDT1	-0.491387	-1.6432	-0.889278	0.382953	0.688183	-5.2926	FALSE
TRAPPC2L	0.427033	3.13305	2.82342	0.00956997	0.0689986	-3.21109	FALSE
ANKRD11	-0.200422	4.56392	-1.29551	0.207846	0.505719	-6.0829	FALSE
SPATA33	-0.409748	-0.582705	-0.790882	0.436999	0.732079	-5.51034	FALSE
SGK494	-0.941843	-3.35705	-1.05403	0.30269	0.615278	-4.92229	FALSE
PROCA1	0.304497	-1.73517	0.426312	0.673798	0.878888	-5.57198	FALSE
RPL13	0.162089	3.4422	0.973945	0.340098	0.650826	-6.1969	FALSE
ZNF641	-0.642389	5.57725	-5.0286	4.20524e-05	0.0010895	1.80695	TRUE
CACNB3	-0.436154	-2.32248	-0.598599	0.555222	0.813898	-5.36619	FALSE
DHRS13	0.24391	2.09408	0.857319	0.400011	0.703158	-6.21451	FALSE
TP53I13	0.380776	1.60801	1.26033	0.220041	0.522427	-5.4523	FALSE
KMT2D	-0.300034	4.24763	-1.96182	0.0618509	0.245228	-5.05435	FALSE
CORO6	-0.203567	-2.51235	-0.258766	0.79809	0.931085	-5.39874	FALSE
RHEBL1	0.611209	-0.256296	1.28691	0.210776	0.509207	-5.1081	FALSE
TUBA1A	-1.38941	6.38311	-9.19763	3.24524e-09	8.8664e-07	11.254	TRUE
TUBA1C	-0.408444	0.872987	-1.17444	0.252097	0.562434	-5.44848	FALSE
ZNF528	0.477404	-0.613604	0.794839	0.434738	0.729907	-5.45252	FALSE
ZNF701	-0.364712	3.7238	-2.64347	0.0144383	0.0920293	-3.69945	FALSE
SERTAD3	-0.294647	5.06725	-2.07743	0.0489772	0.210777	-4.93293	FALSE
NCKAP5L	-0.502543	3.12644	-2.82975	0.00943103	0.0682425	-3.26132	FALSE
RAB4B	-0.668925	0.512643	-2.25839	0.0335921	0.163738	-3.82256	FALSE
PROSER3	-0.605598	0.216028	-1.47131	0.154599	0.427768	-4.96736	FALSE
CYP2S1	0.965773	-2.37421	1.69765	0.102906	0.338076	-4.44367	FALSE
AXL	0.0322327	-2.41786	0.0358007	0.971747	0.990655	-5.49122	FALSE
NFKBID	1.49517	7.6717	8.63072	1.03305e-08	2.04703e-06	10.077	TRUE
TMC4	-0.0946264	0.506135	-0.341848	0.735532	0.906302	-6.0771	FALSE
ANKRD33	0.396917	2.14217	1.78907	0.0866269	0.305029	-5.18009	FALSE
LAIR1	0.61565	3.88816	2.8801	0.00839153	0.0626267	-3.16809	FALSE
LENG8	-0.0911595	5.40992	-0.683184	0.501235	0.776708	-6.76093	FALSE
LAIR2	-0.298244	-1.43734	-0.486073	0.631461	0.855087	-5.54825	FALSE
ZNF526	0.672043	2.10367	2.6601	0.0139054	0.089426	-3.32092	FALSE
TRAPPC9	0.0113009	3.93644	0.0847656	0.933173	0.978426	-6.78276	FALSE
KIR3DL1	-0.409729	1.49498	-1.22032	0.234563	0.540322	-5.28677	FALSE
NLRP7	0.183286	0.227734	0.451795	0.655599	0.869407	-6.02596	FALSE
ZNF146	0.0527595	3.93786	0.345334	0.732945	0.904803	-6.70308	FALSE
ZNF283	0.934355	-0.63657	1.73372	0.0961965	0.324583	-4.4651	FALSE
PPP1R14A	-1.14206	-2.61458	-1.73204	0.0965011	0.325193	-4.24712	FALSE
SPINT2	0.318917	5.06923	1.36046	0.186846	0.474118	-6.01489	FALSE
YIF1B	0.16652	2.25571	0.82423	0.418176	0.71712	-6.15608	FALSE
DAPK3	-0.222781	4.55796	-1.30803	0.203635	0.498974	-6.08485	FALSE
EEF2	-0.0312026	7.10874	-0.266678	0.792066	0.929538	-7.00759	FALSE
TMIGD2	-0.256389	0.109779	-0.48265	0.633853	0.856858	-5.68417	FALSE
CHAF1A	0.502895	1.91792	1.92855	0.0660715	0.256768	-4.67832	FALSE
UBXN6	-0.0935536	2.38739	-0.43387	0.668378	0.876139	-6.52468	FALSE
HDGFL2	-0.0241755	2.5249	-0.117133	0.907759	0.96998	-6.5653	FALSE
PLIN4	-0.0669786	3.6953	-0.382438	0.705607	0.892019	-6.78013	FALSE
SEMA6B	0.902654	2.75869	2.83424	0.00939637	0.0680463	-3.11585	FALSE
ZNF444	0.385345	0.443024	0.835168	0.412114	0.712556	-5.66366	FALSE
NXN	0.890106	-3.74065	0.862092	0.397433	0.701018	-5.04667	FALSE
FAM57A	0.853015	-0.286327	1.97411	0.0603522	0.241355	-4.23352	FALSE
GLOD4	0.254676	3.12859	1.39662	0.175706	0.459711	-5.67329	FALSE
MFSD3	0.244051	0.0930013	0.493674	0.626163	0.851788	-5.87719	FALSE
KIFC2	0.702116	0.75936	1.93086	0.0657696	0.256091	-4.46814	FALSE
SLC43A2	-0.271164	9.43318	-1.52476	0.140794	0.406194	-5.93606	FALSE
RILP	0.305328	4.38119	1.70288	0.101911	0.335933	-5.5205	FALSE
SERPINF2	-1.24182	-1.4359	-1.57384	0.12902	0.387018	-4.58086	FALSE
WDR81	0.651746	5.94192	4.11169	0.00041781	0.00664953	-0.464787	TRUE
SRR	-0.966922	-1.22286	-1.44482	0.161839	0.439256	-4.66125	FALSE
TSR1	0.235972	3.08066	1.22917	0.231292	0.536557	-5.84572	FALSE
TRPV3	0.0806069	-0.651408	0.129895	0.897765	0.966536	-5.70601	FALSE
HSD11B1L	-0.0500307	-1.87522	-0.0660878	0.947872	0.983792	-5.61151	FALSE
CYB5D2	-0.222781	0.723619	-0.739416	0.467047	0.754493	-5.86365	FALSE
C19orf48	-0.163421	2.56217	-0.700887	0.490322	0.769088	-6.22131	FALSE
KLK1	0.644874	-2.5962	0.919172	0.367434	0.67488	-5.09625	FALSE
ZNF83	0.393966	2.49569	1.69235	0.103926	0.340169	-5.1434	FALSE
OTUB1	-0.0864208	5.86834	-0.864427	0.396175	0.699896	-6.63721	FALSE
CD320	-0.0724807	0.929479	-0.190158	0.850834	0.951269	-6.06306	FALSE
SPRYD3	-0.442101	3.77687	-1.83115	0.0799099	0.290331	-5.16429	FALSE
ZNF558	0.284667	0.681987	0.82474	0.417892	0.716908	-5.7554	FALSE
NDUFV1	-0.0934485	3.76158	-0.617954	0.542606	0.805621	-6.51871	FALSE
CDK2AP2	-0.345196	3.65639	-1.85551	0.0762319	0.281799	-5.05578	FALSE
NUDT8	0.540928	-3.74587	0.646542	0.524253	0.794598	-5.13832	FALSE
PRDX2	0.0876983	1.40929	0.322176	0.750195	0.911988	-6.19261	FALSE
ZNF232	-0.303374	0.687155	-0.464762	0.64653	0.864213	-5.88634	FALSE
MIS12	0.0704398	2.74746	0.431485	0.670087	0.876929	-6.48107	FALSE
CD300C	-0.217695	1.8036	-1.22958	0.23114	0.536342	-5.77583	FALSE
CD300A	0.132134	10.1573	0.8268	0.416747	0.716238	-6.73843	FALSE
HID1	0.76859	-1.3193	1.04832	0.305257	0.618164	-5.21201	FALSE
MRPL58	0.23714	0.234424	0.682474	0.501676	0.776708	-5.73606	FALSE
TMEM88	0.74541	1.56953	3.56692	0.00161547	0.0186727	-1.33682	TRUE
SRP68	0.175863	3.70853	0.968424	0.342789	0.653065	-6.25722	FALSE
TMC8	-0.540056	6.24018	-2.73221	0.0118021	0.0799757	-3.68663	FALSE
TK1	0.269943	1.61341	1.0042	0.325609	0.63706	-5.84259	FALSE
TMEM68	0.500272	1.27994	1.93521	0.0652068	0.254891	-4.54706	FALSE
CYP7A1	0.378922	-3.20095	0.351237	0.728622	0.902743	-5.45827	FALSE
AC090152.1	0.353194	-0.964102	0.765469	0.451685	0.742263	-5.41794	FALSE
GSDMA	-0.763238	-3.96406	-1.24369	0.225993	0.530406	-4.75384	FALSE
TMEM99	-1.48507	-2.41497	-1.42881	0.166343	0.446661	-4.58071	FALSE
GHDC	0.373955	1.63161	1.41083	0.171521	0.453432	-5.37004	FALSE
FAM234A	-0.101891	2.28132	-0.381113	0.706576	0.89239	-6.38376	FALSE
ZNF598	0.748912	1.59265	3.06268	0.00546536	0.0453318	-2.34435	TRUE
RAB26	1.22969	-3.42508	1.28057	0.212961	0.512836	-4.73819	FALSE
MLST8	0.226161	1.99951	1.04636	0.306142	0.618989	-5.82819	FALSE
E4F1	-0.354921	3.60135	-2.28468	0.0317657	0.157542	-4.32567	FALSE
ECI1	0.149535	0.522789	0.390115	0.699999	0.889882	-5.93476	FALSE
ABCA3	-0.227294	-2.02279	-0.273838	0.786625	0.927199	-5.45454	FALSE
KCTD5	-0.180957	4.75742	-0.997031	0.329003	0.640438	-6.45028	FALSE
SRRM2	0.198407	9.05928	1.545	0.135837	0.397954	-5.90186	FALSE
ZNF597	-0.188384	2.07952	-0.691623	0.496016	0.772847	-6.2313	FALSE
NLRC3	-0.0387781	3.71417	-0.204282	0.839909	0.947525	-6.61657	FALSE
SDHAF2	-0.0528503	3.81602	-0.319838	0.751945	0.912932	-6.75971	FALSE
DDB1	-0.0750487	5.22107	-0.56239	0.579227	0.826075	-6.75744	FALSE
VPS37C	0.254672	4.97315	1.33188	0.195795	0.486975	-6.12395	FALSE
RAB3IL1	0.288257	2.50652	0.759543	0.455305	0.745555	-6.20477	FALSE
BEST1	0.547674	9.0256	3.81948	0.00086564	0.0116923	-1.22718	TRUE
FTH1	0.174148	11.7196	1.43966	0.163279	0.441946	-6.06342	FALSE
BSCL2	0.223596	-0.634524	0.48544	0.631902	0.855312	-5.70073	FALSE
POLR2G	0.0545241	3.41331	0.32872	0.745306	0.910218	-6.66401	FALSE
SLC3A2	0.344851	10.685	2.03985	0.0528715	0.222152	-5.10819	FALSE
HRASLS5	0.878218	-2.97236	0.848489	0.404808	0.70626	-5.09771	FALSE
ATG16L2	0.298814	5.79025	2.27259	0.0325941	0.160427	-4.60229	FALSE
C2CD3	-0.378914	3.95193	-2.55044	0.0177898	0.107215	-3.88334	FALSE
TRANK1	-0.651692	6.64052	-4.18471	0.00034803	0.00576281	-0.298733	TRUE
TTC21A	-0.222025	1.08282	-0.837542	0.410807	0.711515	-5.89933	FALSE
RPSA	-0.910003	-1.63295	-1.26282	0.21916	0.521089	-4.85956	FALSE
CTNNB1	0.100977	6.1238	0.873257	0.391444	0.695626	-6.64357	FALSE
ULK4	-0.453238	1.47296	-1.62471	0.117692	0.367488	-5.0441	FALSE
FADD	-0.395424	4.08039	-1.80508	0.0840168	0.299583	-5.33895	FALSE
LTBP3	0.533767	0.465896	1.4258	0.1672	0.447349	-5.02945	FALSE
NAALADL1	-0.102797	-0.649934	-0.213855	0.832523	0.94463	-5.70994	FALSE
SAC3D1	1.50999	-2.76775	1.55318	0.133874	0.395093	-4.46007	FALSE
BATF2	-1.91847	3.47772	-2.49523	0.0225012	0.126046	-3.64356	FALSE
SF1	-0.33094	7.56262	-3.04944	0.00563939	0.0461595	-3.01564	FALSE
MAP4K2	-1.05858	4.20212	-6.5482	1.04605e-06	5.89117e-05	5.57391	TRUE
MAJIN	0.597631	-4.46103	0.637626	0.529941	0.798453	-5.05106	FALSE
CCDC88B	0.330505	8.12753	1.7886	0.0867044	0.305053	-5.52047	FALSE
PBK	0.753696	-3.40768	0.889029	0.383084	0.688299	-5.06587	FALSE
PNOC	-0.0415722	-0.58895	-0.0827404	0.934765	0.979244	-5.77073	FALSE
COPS6	0.0324076	3.62316	0.20751	0.837416	0.946384	-6.71228	FALSE
PAFAH1B2	-0.287007	6.38952	-2.60336	0.0158036	0.0984694	-3.96423	FALSE
ANKS3	-0.413391	0.0963767	-1.00795	0.323844	0.636187	-5.39422	FALSE
NUDT16L1	-0.213296	3.77441	-1.4588	0.157984	0.433372	-5.75681	FALSE
KIAA1586	-0.0567541	0.243198	-0.146456	0.884823	0.962718	-5.94473	FALSE
RAB4A	-0.211948	1.78972	-0.79757	0.433182	0.728809	-6.06135	FALSE
SETD5	0.389835	5.49366	3.09852	0.00501964	0.0425862	-2.86364	FALSE
VASN	-0.650343	-0.41878	-1.22261	0.233713	0.539394	-5.16865	FALSE
THAP9	0.59022	2.70283	3.45862	0.00210617	0.0226467	-1.74596	TRUE
RNF187	0.392218	-0.255827	0.874628	0.390712	0.695005	-5.4556	FALSE
HOOK3	-0.517005	4.04277	-3.8435	0.0008155	0.0112424	-0.975605	TRUE
MAPK1IP1L	0.237238	7.10369	2.0861	0.0481153	0.208625	-4.99124	FALSE
DDIT4	1.50775	6.23803	3.69658	0.00164495	0.0189532	-1.72454	TRUE
RBPJ	-0.123237	6.88278	-1.12951	0.27019	0.581809	-6.4102	FALSE
LMBRD1	-0.294531	5.5948	-2.70655	0.0125135	0.0830793	-3.716	FALSE
ZCCHC4	-0.0273688	0.421513	-0.073262	0.942224	0.982335	-5.97571	FALSE
PTGDR	0.342156	0.864983	0.733942	0.470313	0.756462	-5.79967	FALSE
TTC39C	0.236095	0.609984	0.554873	0.584275	0.829448	-5.89234	FALSE
GLYCTK	-0.0793027	2.68115	-0.404384	0.689623	0.886461	-6.5307	FALSE
GNG4	1.37541	-3.65595	1.59798	0.123536	0.376922	-4.36341	FALSE
UBTD2	2.78069	3.99676	8.87668	1.70899e-08	2.88005e-06	9.71916	TRUE
NKIRAS2	-0.274172	4.35677	-1.81182	0.0829386	0.296854	-5.3141	FALSE
DNAJC7	-0.142734	3.82813	-0.866979	0.394804	0.698469	-6.42586	FALSE
IRF2BP2	1.03187	6.48986	5.74978	7.09039e-06	0.00026973	3.55443	TRUE
NT5DC2	0.739763	-2.66203	0.967935	0.343028	0.653235	-5.11452	FALSE
SMIM4	-0.234018	-0.2513	-0.618279	0.542395	0.805573	-5.71965	FALSE
COA6	0.309697	3.31564	2.21763	0.0366134	0.173471	-4.51638	FALSE
KIF5C	0.403392	-1.39796	0.639087	0.529006	0.797687	-5.48112	FALSE
MGAT2	0.159778	1.03759	0.572549	0.57244	0.822712	-6.05682	FALSE
BMI1	0.0343153	1.91001	0.143256	0.887321	0.963301	-6.33882	FALSE
THAP11	0.426766	2.11822	1.45676	0.158541	0.434037	-5.2958	FALSE
MMADHC	0.00930813	6.041	0.0779301	0.93855	0.980894	-7.02418	FALSE
PDHB	-0.276426	3.4234	-1.7413	0.0948347	0.321648	-5.2252	FALSE
PXK	-1.04542	6.3327	-6.99469	3.70598e-07	2.6946e-05	6.51343	TRUE
HIST1H1E	0.45876	-0.702025	0.860403	0.398344	0.701458	-5.40708	FALSE
PCMTD1	-0.550193	5.11127	-4.5721	0.00013177	0.0026817	0.707452	TRUE
KCTD6	0.37664	0.0242625	0.997722	0.328675	0.63989	-5.43722	FALSE
MPLKIP	0.0701887	3.04785	0.361302	0.721133	0.899085	-6.63252	FALSE
IRF2	-0.591925	7.09513	-3.8867	0.00073246	0.010379	-1.03232	TRUE
CX3CR1	0.0773449	4.11185	0.296586	0.769413	0.920682	-6.67633	FALSE
XIRP1	0.0556102	-3.12846	0.0476126	0.962436	0.988632	-5.4352	FALSE
DEGS2	-0.345448	-1.72236	-0.420385	0.67806	0.880146	-5.50718	FALSE
ARF4	0.310376	6.95706	2.93616	0.00736257	0.0564509	-3.2621	FALSE
SEPT2	-0.0184434	6.29968	-0.161074	0.873425	0.959113	-7.01645	FALSE
FILIP1L	-1.20241	-1.59269	-1.67944	0.106443	0.344222	-4.37508	FALSE
MFSD2A	3.01169	4.88362	9.68777	4.08639e-09	1.05265e-06	11.1226	TRUE
DTYMK	-0.14315	1.04456	-0.458301	0.650986	0.867148	-5.99943	FALSE
TAP1	-0.367935	10.084	-2.28453	0.0317758	0.157542	-4.64481	FALSE
ING5	0.257721	2.28457	0.74938	0.461136	0.750236	-6.16504	FALSE
ATG4B	-0.124545	5.36208	-1.09428	0.285027	0.597668	-6.38148	FALSE
MLKL	-0.833892	6.38818	-5.66889	8.63935e-06	0.00031728	3.38272	TRUE
RFWD3	0.028071	3.51382	0.140232	0.889683	0.963837	-6.67308	FALSE
KCNG4	1.7159	-5.25678	1.39695	0.175605	0.459515	-4.54078	FALSE
RHOH	0.776098	6.14845	1.83787	0.0826	0.295877	-5.34571	FALSE
COG7	-0.493899	1.00389	-1.13354	0.26853	0.580211	-5.48808	FALSE
CDC40	-0.736176	3.08628	-3.32945	0.00288354	0.0286164	-2.00869	TRUE
STIP1	0.381049	5.72051	3.06415	0.00544627	0.0452349	-2.94289	FALSE
HR	0.15712	-4.42184	0.139869	0.889967	0.963894	-5.36065	FALSE
TXNDC2	0.0662778	-1.37869	0.109059	0.914091	0.972384	-5.69271	FALSE
RAB31	-0.906967	8.08056	-4.47664	0.00017094	0.00327215	0.380678	TRUE
REEP4	0.042078	2.47262	0.203847	0.840245	0.947667	-6.49097	FALSE
BMP1	-0.092374	-1.65348	-0.126247	0.900621	0.96696	-5.61188	FALSE
ATXN2L	0.772422	4.95543	3.80286	0.00090209	0.0120514	-1.16098	TRUE
POLR3D	-0.137641	1.71213	-0.388648	0.701069	0.890446	-6.15443	FALSE
FEN1	0.0793099	3.22056	0.409926	0.685609	0.884288	-6.58633	FALSE
CAVIN2	-0.192818	-0.645974	-0.334134	0.74127	0.90834	-5.73013	FALSE
HEXIM2	-0.356464	-0.0640056	-0.847352	0.405428	0.706756	-5.6482	FALSE
FNTA	0.597768	4.33228	3.92074	0.00067294	0.00971535	-0.850451	TRUE
SERINC2	0.126499	-0.0225742	0.322339	0.750074	0.911988	-6.02612	FALSE
TRAPPC11	-0.35031	3.86709	-2.10348	0.046429	0.203998	-4.71935	FALSE
ING2	0.577815	1.36729	1.61782	0.119175	0.369872	-5.10888	FALSE
CDKN2AIP	0.596399	3.97226	1.39088	0.180024	0.465186	-5.81785	FALSE
SNRNP48	-0.422352	1.91458	-2.1955	0.0383549	0.179082	-4.21743	FALSE
TMEM223	-0.0480704	1.69039	-0.161241	0.873295	0.959088	-6.30562	FALSE
SLC20A2	-0.296774	1.77528	-0.992449	0.331185	0.642479	-5.83526	FALSE
TMUB2	-0.33718	6.57559	-2.96942	0.00681035	0.0530931	-3.17716	FALSE
STAT3	-0.491417	9.3981	-4.25692	0.00029044	0.00498312	-0.155116	FALSE
ZSWIM1	0.0639606	1.95736	0.315462	0.755222	0.914097	-6.53507	FALSE
ADAM9	-0.0657307	6.0054	-0.371063	0.713947	0.895951	-6.96055	FALSE
AXIN2	-0.995564	-3.28498	-1.42655	0.166987	0.44722	-4.61068	FALSE
NDUFS5	-0.0576771	2.2097	-0.247226	0.806901	0.93461	-6.39615	FALSE
ZNF30	1.06365	-1.86246	1.47345	0.154026	0.42703	-4.62796	FALSE
FAM84B	0.346553	1.2026	0.99542	0.329769	0.641052	-5.69306	FALSE
LDLRAD4	0.269836	1.22772	0.838443	0.41031	0.71102	-5.95753	FALSE
SLC16A4	0.300666	-1.87794	0.45038	0.656604	0.869978	-5.49	FALSE
IL7R	0.0888321	2.15416	0.372442	0.712934	0.895752	-6.32039	FALSE
TMEM208	-0.338986	4.04478	-2.53288	0.0184989	0.109872	-3.93378	FALSE
LRP1B	-0.343217	-4.19351	-0.478881	0.636492	0.858376	-5.17245	FALSE
WFDC12	1.09345	-3.40002	1.55443	0.133576	0.394659	-4.50964	FALSE
AHCYL1	0.229896	5.27486	1.37691	0.18164	0.467504	-6.06204	FALSE
DNAJC21	0.658104	0.34407	1.61415	0.119972	0.371043	-4.7948	FALSE
PKIG	-0.475436	3.02977	-2.18916	0.0388679	0.180635	-4.4788	FALSE
SEMA4C	-0.186689	0.389385	-0.33757	0.738713	0.907702	-5.87	FALSE
CNNM3	0.17914	0.452348	0.538942	0.595045	0.834581	-5.8651	FALSE
GSTM4	0.25492	-0.569749	0.434556	0.667887	0.875777	-5.64016	FALSE
TET2	0.314247	7.84984	1.85563	0.0762146	0.281792	-5.40459	FALSE
TCTN2	-0.0453507	-3.23775	-0.0557975	0.955979	0.987273	-5.3362	FALSE
PPIP5K1	0.622541	-0.837754	0.86055	0.398264	0.701458	-5.36859	FALSE
TSPAN5	0.757501	-0.83267	1.04318	0.307578	0.620038	-5.2154	FALSE
ABHD15	-0.284375	1.38459	-0.94637	0.353683	0.662402	-5.66806	FALSE
ZBTB5	0.401827	1.46938	1.31262	0.202109	0.496854	-5.40315	FALSE
CHTF8	-0.27944	4.96794	-2.09319	0.0474213	0.206546	-4.87513	FALSE
ADAL	-0.436523	-0.585834	-0.809531	0.426409	0.724148	-5.43868	FALSE
LCMT2	-0.134617	1.21083	-0.353078	0.727208	0.901858	-6.09946	FALSE
SNTB2	-0.0772817	1.14827	-0.16926	0.867055	0.956896	-6.06548	FALSE
IL12A	0.299365	-1.85351	0.319717	0.752035	0.912932	-5.48386	FALSE
ZNF507	0.161784	3.09471	0.871612	0.392323	0.696432	-6.35945	FALSE
STX18	-0.545566	1.81461	-2.43778	0.0228171	0.126908	-3.71176	FALSE
ZBTB49	-0.331418	2.6472	-1.44244	0.1625	0.440303	-5.57896	FALSE
GFM1	0.0589256	3.49562	0.183861	0.855747	0.953167	-6.64902	FALSE
DDX19A	-0.0153517	1.11793	-0.0497162	0.960773	0.987835	-6.16731	FALSE
ATOH8	0.748932	-1.26874	1.64219	0.113995	0.360688	-4.76937	FALSE
ANKRD49	0.171967	4.18092	1.22767	0.231842	0.537281	-6.13428	FALSE
USP39	-0.456779	4.33413	-2.68135	0.0132516	0.0862959	-3.62391	FALSE
TNIP2	0.799962	4.29541	2.35967	0.0282141	0.145193	-4.25856	FALSE
C2orf68	-0.662998	3.85369	-3.63422	0.00136894	0.0165005	-1.43679	TRUE
TMEM150A	-0.132235	2.00779	-0.234132	0.817194	0.937681	-6.3222	FALSE
RNF181	-0.286622	4.79368	-1.42559	0.16726	0.447349	-5.91566	FALSE
VAMP5	-0.979385	3.28529	-1.72731	0.0997695	0.331377	-5.02305	FALSE
LRRC28	0.548987	1.58062	2.64408	0.0144186	0.091969	-3.26665	FALSE
MAT2A	-0.533112	6.42217	-2.64062	0.0145316	0.0923329	-3.87058	FALSE
ZNF608	-0.3675	-0.812817	-0.505169	0.61819	0.847884	-5.62946	FALSE
SLC35G2	0.381688	-1.91116	0.524016	0.605222	0.840848	-5.48992	FALSE
INPP5D	-0.63077	8.21158	-5.56917	1.10311e-05	0.00038926	3.09767	TRUE
LETM1	0.176411	1.82147	0.543873	0.591701	0.832767	-6.15377	FALSE
TMEM129	-0.319058	2.72625	-0.982052	0.336173	0.647567	-6.04755	FALSE
SPRY3	-0.96085	0.44634	-2.07254	0.0494684	0.212132	-4.14376	FALSE
CEP120	-0.166981	2.8227	-0.649659	0.522273	0.792597	-6.35191	FALSE
STXBP6	0.862681	-4.17077	1.00968	0.323032	0.63559	-4.88329	FALSE
MFF	-0.0501216	3.38275	-0.33974	0.737099	0.906952	-6.69088	FALSE
LGALS9	-0.479702	3.25885	-2.87075	0.00857598	0.0635603	-3.08707	FALSE
PXDC1	0.76993	2.05982	2.76496	0.0109493	0.0757916	-3.1378	FALSE
SIGLEC7	-0.35369	3.86653	-2.46599	0.0214473	0.121884	-4.06977	FALSE
E2F6	-0.163575	1.17651	-0.663869	0.513297	0.78532	-6.05632	FALSE
FEM1B	-0.289031	3.69479	-1.17902	0.250305	0.559844	-6.07196	FALSE
COMMD8	-0.263733	3.41507	-1.60495	0.121989	0.374099	-5.51551	FALSE
UQCRFS1	0.105756	1.83696	0.519841	0.608084	0.842018	-6.31848	FALSE
COL4A3	-0.306524	-0.740777	-0.350608	0.729124	0.902915	-5.67208	FALSE
MAP2K1	-0.0314975	5.79475	-0.142788	0.8877	0.963301	-6.99564	FALSE
HNRNPH1	0.427451	5.34615	3.57322	0.00159068	0.0184695	-1.72996	FALSE
IRS1	0.341444	-0.756341	0.411135	0.684799	0.884288	-5.66982	FALSE
MECP2	-0.134152	6.57297	-1.08398	0.289474	0.602016	-6.45568	FALSE
UPF3A	-0.0371086	-1.40677	-0.0663011	0.947704	0.983766	-5.67816	FALSE
DHRSX	-0.457521	3.5625	-2.42126	0.0236563	0.130012	-4.11398	FALSE
HSPBAP1	-0.0255417	5.9897	-0.165769	0.86977	0.957607	-7.01619	FALSE
ASMTL	0.109814	4.09555	0.720191	0.478578	0.76167	-6.60744	FALSE
SLC25A6	0.0917223	5.82081	0.765698	0.451552	0.742255	-6.68138	FALSE
CHST14	-0.293158	-0.910176	-0.522614	0.606182	0.841203	-5.57123	FALSE
PARM1	0.106605	0.724431	0.309028	0.76005	0.916859	-6.05898	FALSE
CSNK1G1	-0.518637	3.18062	-2.58595	0.0164327	0.101443	-3.66251	FALSE
FAM110B	0.816389	1.28273	1.97186	0.0606245	0.241854	-4.4388	FALSE
AFAP1L2	1.58519	-3.8127	2.13835	0.0432054	0.194643	-3.68874	FALSE
ZNF354A	-0.252699	2.53127	-0.756882	0.456791	0.746377	-6.29534	FALSE
ATF5	1.39332	1.10596	4.52344	0.00014887	0.00294343	1.00991	TRUE
UBE2V2	0.0209061	3.54505	0.147702	0.88385	0.962469	-6.79063	FALSE
ZBTB43	0.865334	5.83094	4.34967	0.00023019	0.00416749	0.122425	TRUE
PCSK9	-1.56871	-4.84271	-1.69811	0.102818	0.338016	-4.2309	FALSE
XPO6	-0.251255	8.89792	-2.27083	0.0327163	0.160615	-4.66355	FALSE
MN1	0.589576	-1.91087	0.731796	0.471598	0.757109	-5.34551	FALSE
APEX2	-0.168035	2.72483	-0.915361	0.369389	0.676432	-6.13129	FALSE
NSMCE1	0.239177	2.98907	1.13762	0.266854	0.57905	-6.06901	FALSE
CCDC126	-0.442088	2.61231	-2.72173	0.0120879	0.0811198	-3.34244	FALSE
CD2BP2	0.0137419	6.57113	0.138365	0.891142	0.96417	-7.03271	FALSE
RGS14	-1.83584	5.17256	-7.03429	4.80158e-07	3.23211e-05	6.33455	TRUE
TBC1D10B	-0.068888	4.33524	-0.465033	0.646229	0.863938	-6.80741	FALSE
LMAN2	-0.372448	6.78145	-3.34776	0.00275836	0.0276942	-2.31573	FALSE
GCSAML	-0.0133999	-0.09177	-0.0379516	0.97005	0.990059	-6.09431	FALSE
RAB24	-0.195439	7.38821	-1.68892	0.104589	0.341226	-5.66768	FALSE
PRELID1	-0.435445	3.6743	-1.89847	0.0701019	0.267448	-5.09385	FALSE
THBS3	-0.0527074	1.93193	-0.261515	0.795996	0.930631	-6.49921	FALSE
CA5B	0.38549	-0.255816	0.797835	0.433031	0.728785	-5.56413	FALSE
SLC50A1	0.702646	2.95573	3.4297	0.00226018	0.0238895	-1.78628	TRUE
EFNA1	0.936979	-1.96787	1.02907	0.314021	0.625956	-5.12925	FALSE
CXCL10	-0.116881	3.67981	-0.145363	0.886035	0.962875	-6.52306	FALSE
NPIPB3	0.43971	-3.00366	0.495864	0.62464	0.851161	-5.23937	FALSE
SH3TC2	-1.77261	-1.75518	-1.6816	0.106736	0.344786	-4.41446	FALSE
CXCL11	2.59601	-2.38782	3.47132	0.00204184	0.0220999	-1.37637	TRUE
ZRSR2	-0.280473	2.23199	-1.00021	0.327494	0.638556	-5.92543	FALSE
NMD3	0.255183	3.29549	1.81666	0.0821705	0.294924	-5.15698	FALSE
ADRB2	0.247856	3.82373	1.4328	0.165211	0.445098	-5.80561	FALSE
B3GALNT1	0.543914	0.392752	1.28989	0.209759	0.507756	-5.46094	FALSE
GPRIN1	-0.694911	-3.93686	-0.739678	0.466891	0.754493	-5.06411	FALSE
KCNAB1	-0.850311	-3.10883	-1.10521	0.280364	0.59219	-4.94861	FALSE
MRPL1	0.266764	0.404164	0.642231	0.526999	0.796551	-5.79844	FALSE
PGM2	-0.524591	3.35518	-2.50219	0.0198015	0.11533	-3.83878	FALSE
P2RY12	0.595534	-3.2906	0.589317	0.561326	0.816944	-5.25895	FALSE
KIAA1024	-0.254967	-3.90966	-0.181024	0.857918	0.953674	-5.24013	FALSE
SLC33A1	0.140983	2.9101	0.736782	0.468617	0.75508	-6.39909	FALSE
SNUPN	0.0127822	2.07828	0.0670538	0.947112	0.983697	-6.57836	FALSE
CRADD	-0.366761	1.37417	-1.5696	0.130006	0.388573	-5.12364	FALSE
SIN3A	0.705112	5.27797	3.68766	0.00119984	0.0148799	-1.45604	TRUE
ARL13B	0.403436	1.68396	1.77032	0.0897739	0.311442	-4.89743	FALSE
RNASE2	0.333697	0.120866	0.902696	0.375935	0.682052	-5.6603	FALSE
RNASE3	0.242557	0.450823	0.639658	0.528642	0.797496	-5.90323	FALSE
PTK2	0.213074	1.2613	0.61942	0.541656	0.805073	-6.02228	FALSE
PTAFR	0.815942	10.5913	5.24097	2.47985e-05	0.00072397	2.27362	TRUE
PTPN9	-0.0162126	1.51791	-0.0515674	0.959313	0.987273	-6.25271	FALSE
RNASE6	-0.204746	3.92678	-0.715655	0.481323	0.763814	-6.40065	FALSE
CXCL8	0.755717	13.1965	2.78633	0.0111935	0.0770386	-3.66129	FALSE
SCN9A	0.212991	-1.49797	0.32891	0.745165	0.910218	-5.66314	FALSE
RASSF6	-0.879102	-2.41778	-1.26732	0.217574	0.519161	-4.90232	FALSE
COL22A1	1.59751	-3.56834	1.77832	0.0884195	0.308809	-4.19455	FALSE
SDC2	-1.17143	2.00889	-5.11437	3.39637e-05	0.00092538	2.36815	TRUE
CD52	-0.0054491	4.51108	-0.0362219	0.971414	0.990645	-6.82143	FALSE
MMGT1	-0.408962	3.34451	-2.3091	0.0301508	0.151908	-4.27161	FALSE
TM2D2	-0.220963	3.00833	-1.25444	0.222133	0.525036	-5.89177	FALSE
HTRA4	0.801862	1.16353	1.99831	0.0574966	0.234725	-4.44126	FALSE
PLEKHA2	-0.0342578	5.23288	-0.183663	0.855868	0.953167	-6.98678	FALSE
CLIC4	2.41783	5.73223	5.31778	4.65006e-05	0.00117767	1.86213	TRUE
GPR183	0.342418	4.25915	1.97106	0.0607211	0.242079	-4.96718	FALSE
METTL15	-0.0905309	-2.67794	-0.103448	0.918493	0.973893	-5.40234	FALSE
ZEB2	1.30533	9.19617	7.57575	9.97817e-08	9.67346e-06	7.80006	TRUE
PCBP1	0.634898	7.1878	4.34094	0.00023528	0.00423837	0.0687923	TRUE
HINT1	-0.136113	4.86175	-0.731665	0.471676	0.757168	-6.62552	FALSE
DTWD2	-0.0143437	-0.663279	-0.0336697	0.973428	0.991066	-5.92759	FALSE
CLIC3	0.100088	3.2198	0.399725	0.693004	0.887706	-6.36934	FALSE
INO80E	-0.359247	-1.01328	-0.641093	0.527725	0.796874	-5.4609	FALSE
DFFB	-0.45806	0.779431	-1.27492	0.214918	0.515551	-5.31146	FALSE
NFU1	-0.0121573	1.55403	-0.0531578	0.95806	0.987273	-6.26375	FALSE
CKAP2L	1.22724	0.207014	3.69451	0.0011797	0.0146909	-0.840137	TRUE
C15orf40	-0.544496	1.05812	-1.77029	0.0897779	0.311442	-4.67648	FALSE
APLF	0.983066	0.135774	1.82437	0.0809615	0.292623	-4.5125	FALSE
HIC2	-0.0177215	-0.313359	-0.0360984	0.971512	0.990645	-5.89034	FALSE
LUZP1	-0.427613	2.79279	-1.67719	0.106887	0.344976	-5.2123	FALSE
HEXDC	-0.228978	1.90218	-0.742194	0.465395	0.753524	-6.08273	FALSE
BUB1	0.303606	0.30237	0.781328	0.442485	0.735913	-5.75954	FALSE
SPNS1	0.715397	3.92309	4.33736	0.00023741	0.00427238	0.18472	TRUE
LRRC45	0.063013	0.181953	0.13238	0.895821	0.965826	-5.93182	FALSE
CENPX	0.0288605	1.44019	0.111704	0.912016	0.971504	-6.26826	FALSE
AGPAT2	-0.668382	3.98799	-3.23457	0.00362544	0.0339429	-2.4237	TRUE
ASPSCR1	-0.332349	2.61929	-1.66965	0.108386	0.348505	-5.16801	FALSE
FASN	0.141604	1.09783	0.365383	0.718125	0.897718	-6.10038	FALSE
CNBP	-0.225441	9.40495	-1.59485	0.124235	0.378223	-5.83112	FALSE
MT1E	0.424035	-2.8865	0.530884	0.600529	0.837664	-5.35162	FALSE
DUS1L	0.331488	1.15663	0.818007	0.421649	0.720604	-5.74839	FALSE
GPS1	-0.0855396	3.5834	-0.495442	0.624934	0.851161	-6.58171	FALSE
RFNG	0.850386	-0.495662	1.86309	0.0751175	0.279199	-4.32452	FALSE
DCXR	-0.326825	3.17508	-1.69089	0.104207	0.340472	-5.23754	FALSE
ZNF32	-0.235464	0.654268	-0.673054	0.507541	0.780666	-5.80163	FALSE
LIMS1	0.844407	7.32183	2.76379	0.0121407	0.0813155	-3.70166	FALSE
TAPT1	0.0186419	2.42793	0.0649175	0.948794	0.984064	-6.46457	FALSE
UGP2	-0.0435047	5.16507	-0.336829	0.739264	0.907957	-6.91147	FALSE
HNRNPF	0.370566	9.73258	2.51467	0.0192618	0.113099	-4.19005	FALSE
BTD	-0.0190747	2.48235	-0.10234	0.919364	0.973965	-6.56194	FALSE
CSGALNACT2	0.353217	7.97109	2.13046	0.0439169	0.196889	-4.92464	FALSE
ROBO1	-0.213379	-2.45149	-0.191171	0.850066	0.951269	-5.43111	FALSE
AVEN	0.0494472	-2.46496	0.0654664	0.948362	0.983945	-5.43842	FALSE
P2RY1	-0.933186	0.334538	-2.61162	0.0155128	0.0971613	-3.11819	FALSE
CTNND2	2.8463	-3.57338	4.27477	0.00027774	0.0048295	0.198355	TRUE
TRIM56	-0.0486338	6.02876	-0.350731	0.728945	0.902829	-6.94986	FALSE
WNT10B	0.164589	-2.86984	0.206268	0.838375	0.946677	-5.41398	FALSE
REPS2	0.28248	5.60828	2.29467	0.0310954	0.155107	-4.57042	FALSE
SYAP1	-0.716145	7.36485	-6.01589	3.7183e-06	0.00016079	4.19415	TRUE
ITGAM	-0.0656935	7.39842	-0.539472	0.594685	0.834444	-6.90803	FALSE
TPST1	0.362366	2.97891	1.14633	0.263499	0.575301	-6.01122	FALSE
TOR1AIP2	-0.0743596	5.33574	-0.620496	0.54096	0.805003	-6.80769	FALSE
OTUD3	-0.0642459	-0.315687	-0.15355	0.879288	0.961066	-5.79582	FALSE
OTUD7A	0.675151	-4.35994	0.747058	0.462509	0.751212	-5.02884	FALSE
GUSB	-0.325293	5.2394	-2.60791	0.0156429	0.0977298	-3.8918	FALSE
BRD3	-0.52621	3.30396	-2.41077	0.024204	0.13142	-4.04569	FALSE
KLF13	-0.899923	2.54708	-2.69702	0.012788	0.0842194	-3.31834	FALSE
ZNF764	-0.219204	0.683333	-0.556475	0.583197	0.828444	-5.93158	FALSE
ZNF747	-0.383385	1.5674	-1.56676	0.130666	0.38958	-5.12953	FALSE
ZNF768	-0.789968	0.12502	-2.17859	0.0397365	0.183255	-3.85299	FALSE
TAS1R3	0.0557286	-1.20068	0.0723077	0.942981	0.982493	-5.7859	FALSE
TMEM42	-0.138745	-0.681069	-0.257367	0.799158	0.931657	-5.70367	FALSE
MAP3K2	0.197877	8.02048	1.16074	0.257517	0.568157	-6.3937	FALSE
PUSL1	0.104148	1.1867	0.333357	0.741849	0.908519	-6.15322	FALSE
SF3B5	0.123346	4.71611	0.780476	0.442977	0.736131	-6.5872	FALSE
ZNF35	-0.423498	0.240572	-1.03318	0.312135	0.62438	-5.40759	FALSE
IFFO2	2.23211	-2.47669	2.11553	0.0452917	0.2005	-3.73184	FALSE
MYO7B	-0.658354	2.29441	-3.63925	0.00135207	0.0163848	-1.29578	TRUE
CHD3	-0.212691	3.8397	-1.34753	0.190781	0.479265	-5.94548	FALSE
TMEM154	-0.255117	9.07077	-1.89646	0.0703795	0.268418	-5.35025	FALSE
ALCAM	0.104154	3.78605	0.694958	0.493962	0.771497	-6.54579	FALSE
YWHAG	-0.721458	2.76219	-3.24852	0.00350576	0.0330925	-2.20079	TRUE
UBE2E3	-0.0683854	2.58147	-0.294378	0.771078	0.920922	-6.5386	FALSE
CNTROB	-0.198992	2.90106	-1.06296	0.298704	0.611029	-6.06703	FALSE
TRAPPC1	-0.158856	4.357	-1.399	0.175	0.458524	-5.92848	FALSE
KCNAB3	0.0248389	-1.12144	0.0460347	0.963675	0.988758	-5.78243	FALSE
SERPINA9	-0.0326524	-3.72947	-0.0424384	0.966511	0.989305	-5.32089	FALSE
GPR37L1	1.03061	1.23935	3.92228	0.00067037	0.00968599	-0.472738	TRUE
SIMC1	0.217944	0.440355	0.455994	0.652621	0.867659	-5.84672	FALSE
TMEM192	0.313333	3.29401	1.64869	0.112645	0.357736	-5.44164	FALSE
ZNF778	-0.119575	1.72	-0.392604	0.698184	0.88954	-6.30703	FALSE
NIPA1	-0.218905	0.911974	-0.455543	0.65294	0.867828	-5.96792	FALSE
GPR25	0.498093	-3.05612	0.586082	0.563461	0.818194	-5.30086	FALSE
UBE2E1	1.93599	3.14644	8.0541	3.50331e-08	4.78573e-06	8.96301	TRUE
HNRNPA3	0.36274	4.63612	2.55759	0.0175085	0.106205	-3.96644	FALSE
SIK2	-0.511353	1.2344	-1.97637	0.0600802	0.240801	-4.47776	FALSE
CHRNB1	-0.117682	0.452683	-0.342341	0.735166	0.906293	-5.95112	FALSE
USP38	-0.279212	5.14853	-2.53054	0.0185952	0.110299	-4.05442	FALSE
SLC16A5	0.203648	5.73485	1.04725	0.305739	0.618437	-6.47563	FALSE
NANP	0.397255	0.562724	0.894567	0.380177	0.685603	-5.66086	FALSE
ADPRM	-0.571517	1.55154	-2.42131	0.0236538	0.130012	-3.71162	FALSE
PWWP2A	0.68184	3.51981	2.68594	0.0131142	0.0857405	-3.56194	FALSE
USP47	0.0443344	5.345	0.387972	0.701563	0.890446	-6.89024	FALSE
PDCD6IP	-0.0253935	5.70507	-0.24925	0.805354	0.934088	-6.98126	FALSE
ZNF212	-0.338655	2.59237	-1.80378	0.084226	0.300136	-5.01006	FALSE
FAM161A	-0.308355	-2.6833	-0.449374	0.657319	0.870318	-5.40072	FALSE
ZNF282	-0.0615832	-0.0230256	-0.124433	0.902041	0.967155	-5.8683	FALSE
GLB1	-0.442069	4.32962	-3.40138	0.00242152	0.0250768	-2.05107	FALSE
GON7	0.19171	1.89003	0.988475	0.333085	0.644567	-6.02969	FALSE
FAXDC2	-0.157798	-2.15279	-0.227257	0.822208	0.939964	-5.55949	FALSE
CRTAP	0.569299	2.32906	1.83242	0.0797153	0.290092	-4.86145	FALSE
ELP5	0.0679969	3.32672	0.395858	0.695815	0.888971	-6.63183	FALSE
CMTM8	-0.102534	-2.42863	-0.147851	0.883734	0.962462	-5.5732	FALSE
GABARAP	0.236272	5.77416	1.64181	0.114074	0.360812	-5.70795	FALSE
LGALS9B	0.637281	-3.45983	0.71926	0.479141	0.761893	-5.15465	FALSE
STX8	0.126636	1.59083	0.465363	0.645997	0.863822	-6.26373	FALSE
CDK1	0.33029	-0.253515	0.695973	0.493337	0.77118	-5.81932	FALSE
UBB	0.265613	5.63349	2.41947	0.0237492	0.130263	-4.30028	FALSE
NFRKB	0.0234081	4.77433	0.167086	0.868746	0.95732	-6.9445	FALSE
PRDM10	-0.178311	3.78608	-1.11877	0.274651	0.586235	-6.25554	FALSE
B3GNT2	0.11879	4.23024	0.493424	0.626383	0.851788	-6.78015	FALSE
FOS	-0.811605	8.71928	-4.98354	4.70537e-05	0.00118502	1.64752	TRUE
TMED10	-0.14747	5.92487	-0.941166	0.356286	0.664586	-6.56046	FALSE
SETMAR	0.106894	-0.0002356	0.234032	0.817007	0.937644	-5.94454	FALSE
SMAD1	-1.2016	-1.8603	-1.34625	0.191187	0.479338	-4.73509	FALSE
TCAF2	0.0686117	1.94061	0.14673	0.884671	0.962667	-6.34793	FALSE
LRRN2	0.387954	0.718846	1.16836	0.254489	0.564933	-5.56998	FALSE
SLC30A1	0.188195	3.29769	0.664156	0.513182	0.78521	-6.52682	FALSE
DCLK2	1.3976	-3.4027	1.75748	0.091983	0.316172	-4.23472	FALSE
ZNF804A	0.877244	0.227552	2.6059	0.0157133	0.0980425	-3.16102	FALSE
GPRC5C	0.0814154	-1.13234	0.181235	0.857752	0.953674	-5.82269	FALSE
TMEM182	0.0153618	-1.74335	0.0214373	0.98308	0.99511	-5.63431	FALSE
ADORA2B	1.65059	0.00242237	4.57036	0.00013234	0.00269039	1.14889	TRUE
MGMT	0.189199	1.15075	0.682709	0.50153	0.776708	-5.94786	FALSE
METTL7B	0.349953	-1.43594	0.715012	0.481713	0.763865	-5.61743	FALSE
KRT86	-0.403807	1.29393	-1.48044	0.152166	0.423697	-5.10736	FALSE
HARS	-0.362375	4.45612	-2.69298	0.0129059	0.0845942	-3.62975	FALSE
NFXL1	0.660356	3.44638	1.02211	0.320233	0.632747	-6.27756	FALSE
DENND5B	0.310623	-0.119719	0.606219	0.550237	0.810437	-5.71887	FALSE
CD14	-1.25507	10.8192	-7.29446	1.87293e-07	1.54921e-05	7.16289	TRUE
DNAJC18	-0.118982	0.623459	-0.358907	0.7229	0.899547	-6.06358	FALSE
RIOX1	1.82057	2.81786	7.75883	6.66041e-08	7.41361e-06	8.34556	TRUE
SPATA24	-1.28571	-2.79315	-1.63163	0.116216	0.36496	-4.34172	FALSE
RALGAPB	-0.379938	5.17191	-2.27116	0.0326929	0.160587	-4.57061	FALSE
PYM1	-0.0830543	2.16398	-0.410716	0.685037	0.884288	-6.39185	FALSE
MZB1	0.177179	3.02077	0.896965	0.378922	0.68471	-6.23545	FALSE
SLC23A1	0.912224	-2.39418	1.42611	0.167113	0.447349	-4.66152	FALSE
KRT72	-0.0113102	-1.25294	-0.0155124	0.987756	0.996989	-5.59678	FALSE
NUDT9	0.0706638	1.22484	0.239019	0.813183	0.936246	-6.1753	FALSE
HSD17B13	-0.849381	-2.28088	-1.18645	0.247416	0.556308	-4.97844	FALSE
PA2G4	0.206599	1.74403	0.925943	0.363978	0.671982	-5.88976	FALSE
ELOVL6	0.35209	-1.70079	0.549446	0.587933	0.831804	-5.46886	FALSE
PFKFB3	1.10933	10.0336	5.49475	1.37048e-05	0.00046278	2.87075	TRUE
ARL6IP1	0.197099	7.18481	1.72161	0.0984074	0.328648	-5.61188	FALSE
SERPINB9	1.36524	7.88239	5.37033	2.57971e-05	0.00074618	2.31119	TRUE
SMAGP	0.251634	1.47603	0.943886	0.354924	0.663554	-5.89112	FALSE
CDH2	-0.55333	-0.116464	-1.46353	0.156699	0.431322	-4.88731	FALSE
EMB	0.126797	4.32672	0.922252	0.365859	0.67364	-6.47745	FALSE
DLGAP1	-1.61347	-1.74787	-2.92248	0.00760203	0.0578417	-2.38827	FALSE
STAT2	-0.436444	7.20462	-1.69589	0.104762	0.341482	-5.63872	FALSE
NUDCD2	0.114242	1.89213	0.448143	0.658194	0.870661	-6.25396	FALSE
IRF2BP1	-0.162361	0.304447	-0.331991	0.742867	0.908962	-5.86947	FALSE
HSPA4	0.193623	5.88564	1.74606	0.0939891	0.32038	-5.5397	FALSE
COMMD5	0.110079	5.85567	0.854752	0.401402	0.70375	-6.65339	FALSE
SGCD	-0.886766	-3.51494	-0.910344	0.371973	0.67856	-5.01464	FALSE
GTSF1	-0.586888	-1.04524	-1.38539	0.179066	0.464192	-4.90068	FALSE
ZNF16	0.467245	0.0804417	1.10561	0.280194	0.591899	-5.3316	FALSE
ARMC10	1.05442	-1.1214	2.46751	0.0213757	0.12163	-3.25395	FALSE
RNF34	-0.199346	5.22722	-1.62085	0.11852	0.368787	-5.69305	FALSE
ACYP2	0.442313	0.324478	1.30922	0.203239	0.498594	-5.22426	FALSE
TRABD	-0.811287	5.75043	-5.29953	2.14483e-05	0.00065663	2.49707	TRUE
ATF7	-0.394184	2.82034	-2.25605	0.033759	0.164303	-4.285	FALSE
SOCS6	0.0798647	-1.70301	0.10591	0.916561	0.973455	-5.64347	FALSE
ZNF296	-0.0164212	1.25104	-0.0453107	0.964246	0.988758	-6.17807	FALSE
POLH	0.14728	1.50956	0.551253	0.586714	0.831143	-6.08825	FALSE
KIF5B	-0.212985	6.89166	-1.98109	0.0595159	0.239391	-5.17368	FALSE
AKAP13	-0.014379	7.2148	-0.044139	0.965245	0.98905	-7.02385	FALSE
CDCA4	0.122335	2.1043	0.511493	0.613825	0.845694	-6.34363	FALSE
SDR16C5	-0.0504251	-4.30854	-0.0730002	0.94243	0.982397	-5.25978	FALSE
CHCHD7	-0.229939	2.95745	-1.18642	0.247426	0.556308	-5.88978	FALSE
HTRA3	1.50165	0.0857788	3.55814	0.00165068	0.0189828	-1.17876	TRUE
FOXN2	-0.198657	5.46348	-1.60243	0.122547	0.375046	-5.73655	FALSE
USP32	-0.364162	6.24195	-3.22884	0.00367573	0.0341861	-2.57894	FALSE
PPM1D	0.141793	5.02083	0.707577	0.486233	0.76668	-6.72975	FALSE
GPR27	-0.352715	0.437046	-1.07523	0.29329	0.606342	-5.54984	FALSE
AC093323.1	0.661335	-0.665431	1.32285	0.198736	0.491647	-4.96921	FALSE
KBTBD2	0.0824865	7.50019	0.596601	0.556533	0.814562	-6.88126	FALSE
RIOX2	0.263482	1.19322	0.714973	0.481736	0.763865	-5.94828	FALSE
TRIAP1	-0.0652452	1.62781	-0.209777	0.835667	0.9459	-6.23631	FALSE
LSM3	-0.102156	3.10998	-0.602331	0.552777	0.812494	-6.51425	FALSE
KIAA0232	-0.868429	5.78859	-7.17708	2.44328e-07	1.89902e-05	6.9402	TRUE
MTSS1	-0.503855	3.84537	-3.47146	0.00204114	0.0220999	-1.76432	TRUE
TMEM43	-0.938956	6.56799	-7.20551	2.29052e-07	1.81067e-05	6.99223	TRUE
RNF139	0.0942079	4.75993	0.57522	0.570662	0.821645	-6.77522	FALSE
RPS9	-0.258253	6.56922	-1.71006	0.100554	0.332634	-5.60617	FALSE
CYTL1	0.618632	-2.42907	0.77942	0.443586	0.7366	-5.29633	FALSE
TSEN34	-1.16981	6.59166	-8.41674	1.61696e-08	2.83078e-06	9.64712	TRUE
TRH	1.08024	-1.61667	2.15428	0.0418006	0.190093	-3.75968	FALSE
GSTA4	-1.10824	-2.98428	-1.1639	0.256258	0.567045	-4.83292	FALSE
MSANTD4	0.19674	1.62231	0.631224	0.534045	0.801423	-6.07119	FALSE
NDUFA3	-0.569856	1.98268	-2.17164	0.0403172	0.184987	-4.21375	FALSE
OSCAR	-0.115012	4.22988	-0.573202	0.572005	0.822557	-6.77865	FALSE
PAQR8	0.0477879	1.36659	0.161611	0.873007	0.958988	-6.29428	FALSE
TANC2	0.101363	2.08885	0.441513	0.662916	0.873736	-6.45241	FALSE
DNAJC24	0.103274	-1.44085	0.127097	0.899955	0.96696	-5.55597	FALSE
ZNF160	0.498365	3.68642	2.37642	0.0260805	0.137872	-4.28893	FALSE
ZNF415	0.0658831	-2.60287	0.0904617	0.928694	0.976655	-5.48681	FALSE
CEACAM3	-0.297561	6.46081	-1.8546	0.0763672	0.282103	-5.39143	FALSE
HAS2	1.30095	-3.35291	1.60224	0.122588	0.375087	-4.41384	FALSE
PDGFD	-0.273761	1.35661	-0.602951	0.552372	0.812113	-5.89488	FALSE
S1PR1	-0.0100362	5.18171	-0.0660295	0.947918	0.983792	-6.91017	FALSE
PKIA	0.64347	-1.11853	1.2453	0.225414	0.529735	-5.07264	FALSE
XKR6	0.179888	-4.04204	0.189296	0.851502	0.951482	-5.3091	FALSE
TSNARE1	0.731816	3.83817	4.46119	0.00017403	0.00331716	0.507514	TRUE
FPR2	0.12157	9.57638	0.807281	0.427678	0.724938	-6.75019	FALSE
FPR1	0.084626	11.9808	0.533794	0.598546	0.8366	-6.94487	FALSE
FEZ2	0.050866	0.42178	0.168935	0.867308	0.957117	-6.08425	FALSE
SOX7	-0.825635	-3.54326	-0.802202	0.430551	0.7271	-5.05845	FALSE
C11orf24	-0.0572358	1.91162	-0.216745	0.830295	0.943765	-6.32891	FALSE
KYAT1	0.172617	1.37415	0.677542	0.504742	0.778623	-6.19807	FALSE
MTM1	-0.681971	2.88374	-3.15739	0.00436236	0.0385221	-2.4283	TRUE
TRMT61B	0.0507189	0.566714	0.156526	0.876968	0.960489	-6.03761	FALSE
INSR	0.523202	-0.370369	1.06149	0.299359	0.611468	-5.25843	FALSE
MFN1	0.0382523	4.23406	0.174356	0.863094	0.955293	-6.85464	FALSE
GIMAP8	-1.31665	2.69323	-1.70422	0.105495	0.342384	-5.02326	FALSE
ATP6V0E2	-0.103583	0.297856	-0.207225	0.837636	0.946384	-5.86854	FALSE
PRKCE	0.131709	2.11492	0.496886	0.62393	0.851101	-6.26152	FALSE
JAGN1	-0.211422	3.19233	-1.11544	0.276048	0.587825	-6.06072	FALSE
TADA3	-0.695435	4.83558	-5.11172	3.41888e-05	0.00092567	2.06851	TRUE
SOCS5	-0.360887	1.7284	-1.37656	0.181748	0.467538	-5.49105	FALSE
C1GALT1C1	-0.482643	3.08306	-2.31825	0.0295653	0.149711	-4.20294	FALSE
C9orf16	-0.0181348	3.35217	-0.105849	0.916609	0.973455	-6.75082	FALSE
MORN4	-0.469039	-4.06236	-0.325489	0.7478	0.911412	-5.27339	FALSE
ZNF672	0.831086	4.96177	2.83768	0.00994218	0.0710009	-3.41587	FALSE
ZNF692	-0.702076	2.93424	-3.12454	0.00471814	0.0407304	-2.50811	TRUE
NAIF1	0.0958699	2.75867	0.502516	0.620027	0.848853	-6.56234	FALSE
RBKS	0.634768	4.65087	3.56801	0.00161115	0.0186351	-1.68675	TRUE
GRIK1	1.65838	-3.29198	1.77776	0.0885133	0.308837	-4.20393	FALSE
TMEM126A	-0.282944	1.14089	-0.920649	0.366678	0.674138	-5.78148	FALSE
TMEM126B	-0.330656	3.72569	-1.1563	0.259407	0.570352	-6.04796	FALSE
TRIM8	-0.745277	4.22414	-3.74878	0.00103151	0.0133815	-1.23642	TRUE
NETO2	0.910491	0.196235	1.55539	0.133348	0.394478	-4.8642	FALSE
CDC42BPG	0.583395	-0.598291	0.980585	0.336881	0.648398	-5.43309	FALSE
SCAND1	-0.21912	5.07947	-1.93097	0.0657554	0.256091	-5.17919	FALSE
JUNB	0.372306	10.2294	1.95313	0.0629298	0.248354	-5.25949	FALSE
LRG1	0.309711	7.59712	1.6131	0.1202	0.371201	-5.78628	FALSE
SHCBP1	0.288169	-0.363124	0.561747	0.579658	0.826146	-5.80894	FALSE
NPTX1	-0.549911	-3.59345	-0.679457	0.50355	0.777748	-5.12799	FALSE
FAM98B	0.14018	-1.66791	0.187829	0.852638	0.951881	-5.56113	FALSE
ZNF439	-0.53697	0.657566	-1.97469	0.0602831	0.241239	-4.38769	FALSE
ZNF440	0.0169204	0.617966	0.051946	0.959015	0.987273	-6.07491	FALSE
GAA	-0.134519	6.42971	-1.09619	0.284209	0.596816	-6.43525	FALSE
CANT1	-0.244999	5.91134	-2.14718	0.0424214	0.191907	-4.85092	FALSE
ZDHHC16	-0.209626	2.39636	-1.09609	0.284252	0.596836	-5.87924	FALSE
CHST11	0.490974	6.19151	3.00727	0.00623014	0.0499742	-3.08309	FALSE
EXOSC1	-0.0647482	1.41696	-0.247479	0.806708	0.93461	-6.22373	FALSE
PGAM1	0.286708	0.269624	1.01551	0.320306	0.632752	-5.6559	FALSE
CHD7	-0.154493	4.56115	-0.980758	0.336797	0.648354	-6.46109	FALSE
ESCO2	-0.532802	-2.03529	-0.640937	0.527824	0.796913	-5.3527	FALSE
CLCN5	-0.167044	-0.921167	-0.272201	0.787867	0.927884	-5.74597	FALSE
TPPP	1.50994	-0.934183	1.92127	0.0670274	0.259162	-4.12583	FALSE
PDE7B	0.798824	-1.27188	1.67897	0.106535	0.344396	-4.55758	FALSE
MRPL36	0.535767	-0.457561	1.20128	0.241723	0.549446	-5.17442	FALSE
ZNF581	-0.616146	2.25325	-2.65536	0.0140555	0.0901631	-3.35517	FALSE
NAT1	0.124108	3.04172	0.728401	0.473633	0.758015	-6.46466	FALSE
ZNF524	-0.687453	1.29922	-2.61076	0.0155428	0.0973035	-3.2678	FALSE
MCC	-0.475372	1.21305	-1.69763	0.102911	0.338076	-4.93608	FALSE
ZBTB26	0.919785	2.38407	4.18729	0.00034579	0.00573631	0.00190963	TRUE
POLR1C	0.104794	2.39448	0.443907	0.66121	0.872708	-6.35471	FALSE
ASXL1	0.154875	3.82544	0.97422	0.339965	0.650826	-6.29894	FALSE
ZNF562	-0.0389144	1.35321	-0.156776	0.876773	0.960489	-6.30818	FALSE
ZNF318	1.1248	2.06012	2.6159	0.0162075	0.100452	-3.51114	FALSE
ZNF561	-0.529646	0.577102	-1.18888	0.246476	0.555209	-5.36532	FALSE
WIPF2	-0.0768324	6.0405	-0.608847	0.548523	0.810194	-6.84077	FALSE
HOPX	0.153202	2.33102	0.546253	0.590091	0.832396	-6.12293	FALSE
LRRC8C	-0.0027386	2.03072	-0.0088343	0.993027	0.998489	-6.35181	FALSE
RSL1D1	0.137245	4.47876	0.897519	0.378632	0.684359	-6.42361	FALSE
LRRC8D	0.816829	2.92745	2.0019	0.0584892	0.236793	-4.72223	FALSE
PPID	0.24091	3.73363	1.61108	0.120642	0.37178	-5.5636	FALSE
COL24A1	-0.462625	-2.54184	-0.672675	0.507778	0.780784	-5.3053	FALSE
ETFDH	0.0939047	1.97495	0.349503	0.729854	0.903128	-6.39134	FALSE
RXFP1	0.744847	-4.29111	0.671631	0.508431	0.781322	-5.1124	FALSE
PTGER4	2.3723	7.11454	8.71506	2.33025e-08	3.56093e-06	9.3619	TRUE
TBCA	0.46629	1.61336	1.90431	0.0693027	0.265435	-4.68138	FALSE
ECEL1	0.909565	-1.96893	1.70116	0.102236	0.336593	-4.40921	FALSE
BCL2L1	0.727498	2.58739	1.9399	0.0649501	0.254052	-4.75391	FALSE
PLRG1	0.17455	3.35071	1.18557	0.247755	0.55671	-5.99886	FALSE
ZNF584	0.314723	0.609984	0.961776	0.346048	0.655814	-5.6326	FALSE
NMUR1	-0.106765	0.731593	-0.267915	0.791125	0.929226	-5.88534	FALSE
CLSTN1	0.233688	2.26032	0.799957	0.431825	0.727588	-6.12048	FALSE
CXXC5	0.408198	3.56952	1.55417	0.133637	0.394715	-5.43926	FALSE
ZNF274	0.12765	5.32004	1.15783	0.258677	0.569531	-6.33188	FALSE
PIK3CD	-0.541017	7.8947	-3.86139	0.00078005	0.0109038	-1.11067	TRUE
SLC25A33	0.983133	1.13645	2.54104	0.018166	0.108553	-3.42997	FALSE
ENC1	0.231228	2.02558	0.733637	0.470496	0.756553	-6.11787	FALSE
SPSB1	0.629442	-0.84119	0.75846	0.456093	0.746051	-5.5241	FALSE
P2RY6	0.318239	0.345795	0.581299	0.566719	0.819558	-5.96441	FALSE
BPTF	0.266637	3.69298	1.78686	0.0869936	0.305724	-5.27875	FALSE
S100Z	-0.187085	-0.532343	-0.41973	0.678532	0.880187	-5.79059	FALSE
ZIK1	0.350354	0.527377	0.861764	0.397609	0.701192	-5.69085	FALSE
GPR82	-2.75242	-2.84851	-3.14962	0.0044441	0.0390717	-2.14313	TRUE
GPR34	-0.460881	-1.24214	-0.834006	0.412756	0.713104	-5.37523	FALSE
ATF7IP	0.147814	5.68576	1.12614	0.271585	0.583349	-6.35969	FALSE
RGS19	-1.01611	7.08153	-8.29278	2.10196e-08	3.38416e-06	9.37381	TRUE
TCEA2	0.0663033	0.112393	0.143739	0.886944	0.963301	-5.87583	FALSE
HDAC3	-0.466158	4.08186	-2.60185	0.0158569	0.0987335	-3.78152	FALSE
GPHN	0.254408	-1.07276	0.418927	0.679111	0.880417	-5.64097	FALSE
TMEM51	-2.53342	-0.522895	-3.28451	0.00321445	0.0309474	-1.72428	TRUE
CAMTA1	0.315217	2.38808	1.57279	0.129263	0.387317	-5.38209	FALSE
SPATA5L1	0.5863	3.07035	2.19045	0.0387629	0.180388	-4.44205	FALSE
GATM	0.253742	-0.798618	0.439408	0.664419	0.874383	-5.71009	FALSE
RASGRP4	-0.854227	6.34389	-7.22632	2.18496e-07	1.75107e-05	7.04037	TRUE
NHLH1	0.438279	-1.99031	0.730497	0.472376	0.757653	-5.40326	FALSE
SLFNL1	1.27464	-3.10206	1.66214	0.109896	0.351105	-4.32078	FALSE
BCL2	0.454384	1.97007	1.5555	0.133322	0.394478	-5.19553	FALSE
RHNO1	-0.0283552	1.33672	-0.103211	0.918679	0.973893	-6.20179	FALSE
CTPS1	0.510794	3.06712	2.64495	0.0143902	0.0918201	-3.45615	FALSE
KNDC1	0.82926	-1.60335	1.04991	0.304537	0.617548	-5.20995	FALSE
METTL18	0.0959942	1.02984	0.257677	0.798921	0.93157	-6.06076	FALSE
CFAP46	3.33512	-2.28271	4.24182	0.00030164	0.00514101	0.24336	TRUE
COL8A2	-0.0809851	-3.28998	-0.0964806	0.923965	0.974836	-5.36956	FALSE
PWWP2B	0.0995126	2.8423	0.365563	0.717993	0.897653	-6.56337	FALSE
ZNF540	-0.433686	-1.10303	-0.733765	0.47042	0.756502	-5.42554	FALSE
FBXL14	0.114083	1.18791	0.256615	0.799731	0.931874	-6.12308	FALSE
EXOSC10	0.0463932	3.77608	0.288563	0.77547	0.922502	-6.65761	FALSE
ZNF570	-0.267422	-0.311972	-0.599654	0.55453	0.813611	-5.67085	FALSE
NINJ2	-0.291844	4.06523	-2.39912	0.0248261	0.133591	-4.25624	FALSE
MLLT3	-0.422696	0.549944	-0.902784	0.375889	0.682052	-5.55437	FALSE
RRM2	-0.300771	0.645901	-1.04004	0.309006	0.621517	-5.62626	FALSE
TRAPPC12	-0.50411	2.50988	-2.09705	0.0470469	0.205412	-4.45981	FALSE
RPS21	-0.0207519	2.57399	-0.08884	0.929969	0.976714	-6.52335	FALSE
C3AR1	-0.0751068	8.82408	-0.563039	0.578793	0.826073	-6.91662	FALSE
MRM3	0.236698	1.73707	0.975242	0.339468	0.6507	-5.82804	FALSE
PTEN	-0.405572	6.79182	-3.46937	0.00205161	0.0221657	-2.0349	FALSE
RPS7	0.41775	-1.20037	0.737942	0.467925	0.754797	-5.4186	FALSE
RNASEH1	0.0794866	1.33031	0.290353	0.774117	0.921743	-6.16379	FALSE
PRNP	0.317326	6.06806	1.87355	0.0736037	0.276217	-5.32743	FALSE
TLN2	0.24928	-2.5493	0.265309	0.793107	0.929864	-5.33248	FALSE
LGALS9C	-1.19242	-3.25399	-1.20946	0.23863	0.545577	-4.80686	FALSE
TVP23B	0.0158245	1.05541	0.0683757	0.946071	0.983427	-6.30625	FALSE
ZNF217	-0.390438	6.20959	-3.1489	0.00445179	0.0390822	-2.77135	FALSE
SRGAP2C	-0.0820751	-2.93098	-0.093442	0.926352	0.975985	-5.3679	FALSE
SCG2	2.18887	-4.45629	2.06694	0.0500371	0.213707	-3.79179	FALSE
ATPAF2	-0.0221755	1.52351	-0.0891996	0.929686	0.976655	-6.31257	FALSE
CYP4F22	-0.887525	-1.98074	-0.969333	0.342345	0.652762	-5.08126	FALSE
PPIH	-0.0839481	0.155986	-0.220792	0.82718	0.94213	-5.87502	FALSE
DRC3	-0.668483	-2.717	-0.754295	0.458236	0.748114	-5.15135	FALSE
ZNF57	0.0129382	-0.660083	0.0222269	0.982456	0.994647	-5.87634	FALSE
JMJD1C	0.0610177	8.6212	0.393816	0.697302	0.88954	-6.99647	FALSE
SYNPO	-0.244312	-3.25387	-0.27972	0.782163	0.925621	-5.40169	FALSE
ZNF556	-0.162323	-1.83139	-0.264256	0.793909	0.929967	-5.59033	FALSE
MAL	0.0262342	-3.90121	0.0292126	0.976944	0.992199	-5.3202	FALSE
ZNF554	0.677018	1.66236	3.26214	0.00339269	0.0321984	-2.03658	TRUE
RAB33B	-0.64454	5.20484	-3.07382	0.0053229	0.044493	-2.88067	TRUE
THOP1	0.170502	2.74818	0.960781	0.346538	0.656315	-6.10212	FALSE
EPHX4	-1.20808	-3.76415	-1.24157	0.226761	0.531277	-4.71203	FALSE
LAMB2	1.35892	-3.7827	1.02122	0.317711	0.630387	-4.90025	FALSE
USP19	-0.328406	6.0258	-2.87409	0.00850965	0.0631465	-3.37186	FALSE
QARS	-0.382942	3.60965	-2.25211	0.0340421	0.165324	-4.33067	FALSE
ORMDL3	0.0182844	3.45591	0.104548	0.91763	0.973891	-6.64893	FALSE
KLF11	0.0787337	1.67039	0.221483	0.826648	0.94213	-6.26862	FALSE
SMN1	1.074	-1.79706	1.89143	0.0710763	0.269764	-4.12061	FALSE
EIF2AK3	0.831932	4.01749	3.82919	0.00084501	0.0115063	-0.994123	TRUE
MOB3A	-0.186392	8.70148	-0.903069	0.375894	0.682052	-6.66417	FALSE
KRCC1	-0.119602	4.65291	-0.910718	0.37178	0.678549	-6.52527	FALSE
NME6	-0.0885074	2.33049	-0.419176	0.678931	0.880311	-6.38827	FALSE
CYCS	0.248925	1.91276	0.856147	0.400645	0.703276	-5.99751	FALSE
CD8B	0.212662	-3.62258	0.297804	0.768495	0.920614	-5.28572	FALSE
SLFN12	-0.899557	0.986221	-1.79606	0.0854795	0.302525	-4.55132	FALSE
FRMD3	-0.928756	2.30271	-4.07449	0.00045853	0.0071278	-0.286949	TRUE
SNTB1	-0.0303994	2.33065	-0.0842841	0.933551	0.978595	-6.44033	FALSE
MTBP	-0.373746	-0.956801	-0.584936	0.564219	0.81839	-5.54648	FALSE
TEFM	-0.0172464	-0.0717689	-0.0344742	0.972793	0.990872	-5.84594	FALSE
MRPL13	0.163395	1.71115	0.600566	0.553932	0.813132	-6.12867	FALSE
MALT1	0.0080981	3.58398	0.0365243	0.971176	0.990623	-6.70102	FALSE
PRL	0.276628	-3.20732	0.266699	0.792049	0.929538	-5.42965	FALSE
ISG20	-0.272006	9.14131	-2.04568	0.05225	0.220546	-5.0843	FALSE
MBOAT1	-0.763018	2.45713	-3.49034	0.00194906	0.0214688	-1.61944	TRUE
CXCR6	-0.358399	-0.418827	-0.593477	0.558586	0.815779	-5.66608	FALSE
CEBPB	0.475297	6.51122	2.13294	0.0439283	0.196889	-4.88327	FALSE
AZU1	-0.0366613	2.74169	-0.192457	0.849054	0.950704	-6.57549	FALSE
PAIP1	0.618987	-0.3411	1.5408	0.136852	0.39935	-4.78964	FALSE
CLEC7A	-0.26596	9.54866	-1.77003	0.0898233	0.31148	-5.56134	FALSE
C5orf34	-1.05226	-1.43217	-1.71259	0.100081	0.332046	-4.35914	FALSE
NEGR1	0.152211	-1.53397	0.326484	0.746976	0.911253	-5.66346	FALSE
ZNF131	-0.283985	3.86338	-1.84733	0.0774505	0.284459	-5.18194	FALSE
MACROD2	0.530698	-2.83418	0.634077	0.532214	0.800179	-5.26914	FALSE
DPAGT1	-0.131625	2.21715	-0.367025	0.716916	0.897218	-6.30416	FALSE
BSG	-0.324905	8.36933	-2.83344	0.0093508	0.0678877	-3.50434	FALSE
HINFP	-0.0478265	3.34891	-0.157579	0.876171	0.960433	-6.6979	FALSE
CERS6	-0.272139	0.910094	-0.729035	0.473253	0.757958	-5.87968	FALSE
SPTLC3	0.731294	-2.52506	0.547153	0.589534	0.832392	-5.18566	FALSE
COPRS	0.670457	1.65922	2.80207	0.0100535	0.0715975	-3.01474	FALSE
TP53RK	-0.360836	2.05126	-1.22384	0.233257	0.538759	-5.63883	FALSE
CLEC12A	0.485914	5.54331	1.7829	0.0884807	0.308837	-5.38743	FALSE
BPGM	-0.547696	3.26843	-2.31933	0.0294969	0.149449	-4.22472	FALSE
POP7	0.304815	1.74037	1.30653	0.204135	0.499723	-5.52568	FALSE
ALG14	-0.826769	-1.32188	-1.25969	0.220267	0.5227	-4.9073	FALSE
SUCLG2	0.116218	-0.125608	0.239013	0.813188	0.936246	-5.80805	FALSE
STARD5	-0.0405162	-1.67667	-0.0564192	0.955489	0.987074	-5.59922	FALSE
RCAN2	0.446468	-4.16034	0.366082	0.71761	0.89743	-5.17929	FALSE
IL16	0.125768	7.2722	0.486442	0.631743	0.855161	-6.93709	FALSE
GNB2	0.0421767	6.18092	0.309084	0.760007	0.916859	-6.97425	FALSE
MCRIP2	1.87615	1.48882	3.44438	0.00265639	0.026895	-1.78288	TRUE
PDZD3	-0.0538799	-1.7521	-0.0891607	0.929717	0.976655	-5.59573	FALSE
C2CD2L	-0.757318	2.70852	-2.73805	0.0116455	0.0791351	-3.33881	FALSE
ARNT2	-0.0018962	-4.29588	-0.0013779	0.998912	0.999551	-5.28137	FALSE
SYNPO2	3.75592	-2.60209	5.08165	3.68454e-05	0.00097987	1.53462	TRUE
DNAJB7	-0.318412	-0.873364	-0.63152	0.533854	0.80127	-5.50792	FALSE
CLP1	-0.124863	4.38144	-0.823963	0.418324	0.717202	-6.55128	FALSE
RSPH9	-0.442343	-0.0104083	-1.19817	0.24291	0.550894	-5.32028	FALSE
COPS9	-0.0910715	2.21629	-0.422746	0.676361	0.879381	-6.37777	FALSE
GTPBP2	0.162222	3.67827	1.10952	0.278538	0.59027	-6.22557	FALSE
FGGY	0.207574	1.32549	0.735725	0.469248	0.755692	-6.09634	FALSE
TCEAL1	-0.798416	-0.43793	-1.66473	0.109373	0.350243	-4.56331	FALSE
ZNF24	0.23535	7.26079	1.97262	0.0605327	0.241702	-5.19259	FALSE
MANEA	0.14768	1.42188	0.501721	0.620577	0.849032	-6.1766	FALSE
AFF1	-0.778877	5.70229	-3.52642	0.00180414	0.0202315	-1.84583	TRUE
FIBP	-0.152742	3.08741	-0.910622	0.37183	0.678549	-6.20065	FALSE
CARNS1	0.860999	-0.911689	1.50902	0.14475	0.412148	-4.68579	FALSE
BANP	-0.0765485	5.8538	-0.63285	0.533001	0.800659	-6.82203	FALSE
PPP1CA	-0.7153	6.90808	-4.37179	0.00021777	0.00399062	0.156934	TRUE
HCFC1	0.275631	3.88565	1.4797	0.152363	0.423853	-5.74017	FALSE
CTSW	0.267206	5.38569	1.82477	0.0808991	0.292574	-5.24399	FALSE
NIPAL4	1.36563	1.49918	4.10888	0.0004325	0.00681712	-0.168868	TRUE
MUCL1	-0.124689	-3.12392	-0.203674	0.840378	0.947722	-5.45603	FALSE
FNDC9	0.192402	0.068681	0.513418	0.612499	0.844802	-6.01183	FALSE
PDE3A	0.245431	-4.1685	0.192571	0.848966	0.950704	-5.26447	FALSE
RASGRP1	0.567614	2.08119	1.74725	0.0937771	0.31996	-4.84054	FALSE
KLHL6	0.358055	6.50892	1.42233	0.169418	0.450549	-6.02924	FALSE
CHCHD1	-0.197735	2.28575	-1.09345	0.285384	0.59796	-5.96036	FALSE
MRPL52	1.28411	2.52859	4.0998	0.00043763	0.0068692	-0.191752	TRUE
SMPDL3A	0.0123999	1.73378	0.0500022	0.960547	0.987716	-6.52321	FALSE
RND1	0.498124	0.00180364	1.04139	0.308394	0.621035	-5.38764	FALSE
RAD9A	-0.191357	3.68299	-1.36103	0.186538	0.473822	-5.926	FALSE
EFEMP2	1.14891	-0.674168	1.69097	0.104192	0.340472	-4.48918	FALSE
WASHC2C	0.382125	6.32253	2.54088	0.0181723	0.108553	-4.09589	FALSE
TMEM134	-0.279179	2.2195	-1.28566	0.211207	0.509837	-5.61248	FALSE
ZMAT3	-0.340653	2.56801	-1.53977	0.137103	0.399567	-5.43521	FALSE
ZFAND4	0.124237	0.743412	0.28799	0.775904	0.922642	-6.04646	FALSE
THEMIS	-0.818901	-2.551	-1.00109	0.327077	0.63802	-5.07797	FALSE
ZNF738	-0.0202443	1.25917	-0.0769524	0.939319	0.98118	-6.38187	FALSE
SLFN11	-0.771669	3.53664	-3.25268	0.00347086	0.0328194	-2.18524	TRUE
CCL19	2.55815	-2.8839	4.52877	0.00014689	0.00291146	0.70583	TRUE
CORO1B	-0.92505	3.91035	-6.57333	9.86077e-07	5.65532e-05	5.6282	TRUE
FUT10	0.322774	-1.06076	0.586105	0.563446	0.818194	-5.52298	FALSE
LRRC20	0.118676	-3.02932	0.13865	0.890919	0.96417	-5.32269	FALSE
MUS81	-0.384825	3.5393	-2.06703	0.0500282	0.213707	-4.75519	FALSE
TMEM217	-0.812207	-1.96029	-1.11001	0.278333	0.590159	-5.00445	FALSE
ZNF596	1.13834	-2.64139	1.60967	0.12095	0.372179	-4.41241	FALSE
CFL1	-0.249234	9.22664	-2.22276	0.0362202	0.172337	-4.76069	FALSE
TMCC1	-0.851693	4.91448	-6.60472	9.16037e-07	5.38045e-05	5.64419	TRUE
NAA16	0.129989	1.75208	0.635644	0.531209	0.799296	-6.15701	FALSE
EFCAB12	-1.21243	-0.0774916	-2.79255	0.0102763	0.0726392	-2.74573	FALSE
FAM192A	-0.124439	4.80837	-1.08635	0.288448	0.60139	-6.35731	FALSE
RAB43	0.191149	1.4354	0.83479	0.412323	0.712643	-6.00882	FALSE
CBWD1	-0.114879	-0.708661	-0.172352	0.864651	0.955648	-5.69412	FALSE
RAB37	-0.182361	5.04993	-1.39271	0.17687	0.461019	-5.98621	FALSE
DCP2	-0.716802	6.54585	-6.84639	5.21658e-07	3.43304e-05	6.1678	TRUE
SNX32	0.0683239	-3.87776	0.0864316	0.931863	0.977962	-5.40442	FALSE
RPL38	0.00986009	4.14772	0.069208	0.945415	0.983427	-6.85494	FALSE
OVOL1	-0.654	-3.29441	-0.591542	0.559859	0.816638	-5.15395	FALSE
RARG	0.0599293	1.38239	0.213461	0.832826	0.944855	-6.24402	FALSE
CES4A	0.00385022	-1.09879	0.00442657	0.996506	0.999418	-5.67764	FALSE
SSH3	-1.3551	3.02491	-6.57253	9.87925e-07	5.65532e-05	5.69246	TRUE
CES2	-0.291789	3.88511	-1.82092	0.081501	0.293749	-5.22219	FALSE
PDP2	-0.252653	1.05811	-0.701598	0.489886	0.768888	-6.04535	FALSE
SP3	-0.146353	7.74913	-1.34666	0.191058	0.479338	-6.16531	FALSE
KRT2	0.696887	-3.62336	0.85348	0.402092	0.704345	-5.02107	FALSE
DMXL1	0.320214	3.39588	1.70944	0.100671	0.332837	-5.32174	FALSE
METAP1D	1.23462	-2.46977	1.49374	0.148677	0.41831	-4.56016	FALSE
ZNF621	-0.459305	0.552398	-1.16786	0.254687	0.565218	-5.3622	FALSE
EGFL7	0.187349	-1.23362	0.484767	0.632373	0.855563	-5.72281	FALSE
NADSYN1	-0.382862	5.8807	-3.2145	0.00380457	0.0349841	-2.60211	FALSE
DHCR7	-1.09965	4.30738	-6.46398	1.27571e-06	6.84633e-05	5.39399	TRUE
NBEA	0.948214	-3.16212	1.04068	0.308713	0.621264	-4.94579	FALSE
RNASEH2C	-0.0080381	4.10054	-0.054244	0.957204	0.987273	-6.82217	FALSE
MYEOV	0.745971	-3.74505	0.793144	0.435705	0.731054	-5.09553	FALSE
ANKRD13D	-1.22294	4.17103	-7.41372	1.43225e-07	1.2437e-05	7.5415	TRUE
MYD88	-0.159557	9.94452	-1.01411	0.320955	0.633548	-6.56518	FALSE
OXSR1	0.145998	7.60351	0.795677	0.43426	0.729648	-6.74319	FALSE
SLC22A13	-0.0663725	-1.94778	-0.118149	0.906963	0.969492	-5.86766	FALSE
PHF8	-0.145302	4.9768	-1.06069	0.299715	0.611664	-6.38355	FALSE
LCLAT1	0.00536382	2.02237	0.0265021	0.979083	0.993185	-6.45188	FALSE
MIR4435-2HG	-0.56452	3.48015	-2.2786	0.0321798	0.159064	-4.30983	FALSE
XKR3	-0.555144	1.0864	-1.93919	0.0646946	0.253302	-4.58645	FALSE
KAT5	0.168972	5.80968	1.34944	0.190177	0.47828	-6.11271	FALSE
SH3RF3	0.9696	-0.40029	1.86863	0.0743129	0.277762	-4.35397	FALSE
DCAKD	-0.314957	-0.125825	-0.759582	0.455129	0.745358	-5.59716	FALSE
TADA2B	-0.305182	1.691	-1.01499	0.320547	0.632958	-5.87306	FALSE
CCDC96	-0.0364994	-1.47019	-0.0762514	0.939871	0.98118	-5.67557	FALSE
GRK2	-1.01859	5.58431	-6.15825	2.64048e-06	0.00012303	4.57726	TRUE
RELA	0.409859	6.99022	2.18172	0.0394776	0.182482	-4.80254	FALSE
EVC2	-1.15976	-3.10837	-1.32863	0.196851	0.488525	-4.6729	FALSE
ZNF680	0.108327	0.264685	0.291793	0.77303	0.921333	-5.94967	FALSE
HECTD4	0.193926	2.41711	0.908989	0.372673	0.679188	-6.11469	FALSE
FAM222B	-0.0366161	3.13642	-0.172786	0.864313	0.955508	-6.73401	FALSE
BNC2	-0.238331	-0.844217	-0.294829	0.770738	0.920821	-5.60533	FALSE
RXFP4	0.416161	-3.03369	0.452152	0.655346	0.869407	-5.29972	FALSE
HPSE	-1.24311	6.62071	-8.65452	9.83207e-09	2.03784e-06	10.139	TRUE
COQ2	-0.541837	2.19689	-1.92216	0.0669096	0.258887	-4.78749	FALSE
HSPA6	-0.253756	5.54039	-1.55627	0.133138	0.394212	-5.82627	FALSE
TRMT112	0.354725	5.98235	2.8427	0.0091526	0.0668718	-3.44573	FALSE
LRRN3	-0.932722	-3.77709	-0.730718	0.472243	0.757539	-5.05136	FALSE
KDM2A	-0.0996008	5.03695	-0.656022	0.518243	0.789483	-6.72771	FALSE
ADCK5	-0.49627	1.19923	-1.74415	0.0943278	0.320868	-4.79612	FALSE
MRPL57	-0.414508	2.41805	-1.6025	0.122531	0.375046	-5.20526	FALSE
NOC3L	0.316739	1.81897	1.32027	0.199582	0.492929	-5.48455	FALSE
ESRRA	0.888654	4.10217	4.42351	0.00019128	0.00357048	0.386657	TRUE
COMMD1	0.0388042	1.30621	0.136102	0.892911	0.964697	-6.19739	FALSE
MTX1	-0.4374	2.74568	-2.47802	0.0208868	0.119639	-3.90309	FALSE
PARP14	-0.270643	8.70927	-1.32139	0.199344	0.492609	-6.19312	FALSE
CYSLTR1	-0.244927	3.99882	-1.539	0.137291	0.39984	-5.65843	FALSE
PARP15	0.196249	3.07321	0.894199	0.380369	0.685779	-6.13485	FALSE
CKS1B	0.258365	-2.57407	0.440434	0.663686	0.87409	-5.40041	FALSE
ABCD2	0.102386	-3.03898	0.14586	0.885287	0.962845	-5.507	FALSE
MAB21L3	-1.32226	-1.89234	-1.66184	0.109957	0.35124	-4.45503	FALSE
MFSD4B	0.68715	0.383523	1.85043	0.0769862	0.283367	-4.51529	FALSE
VANGL1	0.0796141	-0.460077	0.147908	0.88369	0.962462	-5.79284	FALSE
GLRX	-0.748209	6.81302	-5.38545	1.73424e-05	0.00056143	2.6649	TRUE
IQCB1	0.12438	2.17465	0.573046	0.572109	0.822604	-6.27336	FALSE
GOLGB1	-0.114359	5.20832	-0.797359	0.433302	0.728809	-6.64412	FALSE
LIPM	-2.38218	-3.80591	-2.00164	0.0571128	0.233634	-3.87195	FALSE
ZNF483	-0.139569	-3.69015	-0.142007	0.888297	0.963301	-5.25544	FALSE
SLC2A14	-0.278883	0.963018	-1.25551	0.221753	0.524414	-5.77266	FALSE
GPR137	0.258178	2.81958	1.29896	0.206679	0.503899	-5.81688	FALSE
MZT2A	0.0948736	-1.071	0.154265	0.878731	0.961018	-5.6643	FALSE
TNKS	0.148863	4.78436	1.25789	0.220904	0.523092	-6.16967	FALSE
ZNF449	-0.108476	0.34234	-0.26023	0.796975	0.930995	-5.99429	FALSE
ZBTB21	0.242473	5.67322	1.70009	0.10244	0.336957	-5.60326	FALSE
PPP1R3B	-1.33352	6.28566	-4.8205	9.41175e-05	0.0020472	1.08203	TRUE
STOX2	1.27837	1.70133	3.07431	0.00578971	0.0470694	-2.58848	TRUE
MAP3K11	0.446819	6.6929	2.28083	0.0320271	0.158614	-4.61774	FALSE
TRIB1	0.934118	9.80057	5.58077	1.07214e-05	0.00038057	3.11359	TRUE
KCNK7	0.640064	0.32301	1.98333	0.0592494	0.238639	-4.39002	FALSE
C1QB	-1.10007	0.15062	-2.19354	0.0385132	0.179589	-3.7572	FALSE
C1QA	-0.653201	-0.728288	-1.26014	0.220107	0.522469	-4.989	FALSE
OLR1	2.00316	5.86283	7.04629	6.61204e-07	4.16882e-05	6.0261	TRUE
DAG1	0.532857	1.45715	2.05592	0.0511735	0.217274	-4.28122	FALSE
ARV1	-0.303589	-0.538377	-0.59816	0.55551	0.814121	-5.59916	FALSE
NAA20	0.00379831	2.10803	0.0177163	0.986016	0.996237	-6.42285	FALSE
CCDC36	0.697056	0.341074	2.1309	0.0438768	0.196764	-4.20751	FALSE
MINOS1	-0.209307	0.963337	-0.769202	0.44951	0.741317	-5.88254	FALSE
EHBP1L1	0.724342	4.27188	4.03471	0.00050645	0.00773267	-0.550286	TRUE
THAP2	1.27105	1.66082	3.21826	0.00377037	0.0348118	-2.05299	TRUE
RNF26	0.0832998	2.48338	0.360302	0.72187	0.899321	-6.41725	FALSE
PPP1R14B	-0.207121	-1.48547	-0.295971	0.769877	0.920682	-5.56799	FALSE
SSSCA1	0.00049499	2.88458	0.0027735	0.997811	0.999418	-6.64726	FALSE
SMARCC1	-0.0189996	4.94143	-0.128312	0.899004	0.966657	-6.9185	FALSE
ZNF417	-0.133551	0.836615	-0.452042	0.655423	0.869407	-6.14462	FALSE
PTPRM	0.218553	-1.62056	0.206185	0.838511	0.946677	-5.55712	FALSE
FKBP2	0.00667591	3.69791	0.0476975	0.962364	0.988632	-6.82956	FALSE
VEGFB	0.56173	0.57745	2.07521	0.0491992	0.211329	-4.31995	FALSE
PEAK1	0.438862	2.6504	1.6921	0.103973	0.340169	-5.19015	FALSE
TNFRSF10D	-0.143604	2.32295	-0.378358	0.708628	0.893283	-6.38452	FALSE
MST1	0.318983	-3.21288	0.346601	0.732005	0.90451	-5.38663	FALSE
TNFRSF10C	-1.39822	7.94556	-10.9763	1.11375e-10	6.47843e-08	14.5921	TRUE
GMPPB	0.273388	3.05161	1.3594	0.187046	0.474228	-5.7207	FALSE
MOB1B	0.115272	0.574121	0.352548	0.7276	0.902158	-6.00505	FALSE
ZNF622	0.165494	5.79037	1.46916	0.155176	0.428435	-5.95657	FALSE
SNX33	0.254391	0.763914	0.583914	0.564895	0.818759	-6.04792	FALSE
NABP1	-0.0661989	9.39718	-0.487922	0.63017	0.854572	-6.95944	FALSE
ADGRF3	0.283298	-3.16591	0.316975	0.754088	0.913764	-5.38045	FALSE
CHD2	0.346681	8.61696	2.51173	0.0193874	0.113689	-4.18784	FALSE
XCR1	-1.70699	-1.45487	-2.14251	0.0428345	0.193379	-3.74489	FALSE
CCDC106	-0.278143	-0.463836	-0.708732	0.485529	0.76626	-5.56422	FALSE
CCR9	0.475403	-1.22482	0.968414	0.342794	0.653065	-5.42828	FALSE
CEP83	0.397699	1.7289	1.73421	0.0961077	0.324425	-4.9975	FALSE
SULT1B1	0.0244878	3.69558	0.145058	0.885914	0.962845	-6.81893	FALSE
NUDT4	0.296113	1.43139	0.931225	0.361297	0.670051	-5.84861	FALSE
PC	0.649784	-2.01967	0.884557	0.385443	0.690885	-5.2444	FALSE
SCAI	-0.9585	-1.48104	-1.22998	0.230991	0.53617	-4.90654	FALSE
NMNAT1	-0.418447	1.13232	-1.4415	0.162763	0.440816	-5.31604	FALSE
LRFN4	-2.3908	-2.44117	-3.01142	0.00616937	0.0496634	-2.36074	TRUE
SLC19A1	-0.852351	7.05679	-7.07307	3.09686e-07	2.30754e-05	6.67891	TRUE
RCE1	-0.375446	2.78955	-1.69871	0.102704	0.337704	-5.1856	FALSE
UQCRH	-0.268739	1.77822	-1.18	0.249921	0.559545	-5.71329	FALSE
EIF1AX	-0.148457	1.57211	-0.560303	0.580627	0.826761	-6.18598	FALSE
BCLAF3	0.305155	1.89724	1.40258	0.173939	0.457278	-5.53246	FALSE
PSMD1	-0.204634	5.58662	-1.42532	0.167338	0.447493	-5.98639	FALSE
ADGRG2	-3.54705	-3.42353	-3.42707	0.00227471	0.0239589	-1.75002	TRUE
HEG1	0.283665	1.24397	0.68081	0.502709	0.777241	-5.91031	FALSE
C11orf80	-0.0310209	0.910717	-0.0903811	0.928758	0.976655	-6.16056	FALSE
TOMM20	0.141612	2.49453	0.696378	0.493089	0.771018	-6.33941	FALSE
AGFG1	0.0659688	3.38893	0.369365	0.715195	0.896329	-6.65276	FALSE
STAT5B	-0.0491055	8.04741	-0.262889	0.79495	0.930391	-7.03339	FALSE
CD7	0.0213075	3.60932	0.113265	0.910791	0.970879	-6.61145	FALSE
CNP	0.252404	4.61731	1.07549	0.293179	0.606342	-6.27433	FALSE
JUP	0.127104	3.75434	0.849652	0.404174	0.705455	-6.47362	FALSE
EIF1	0.610246	9.33288	4.41627	0.00019478	0.00362096	0.236636	TRUE
ENDOV	0.142758	1.46619	0.599237	0.554804	0.813816	-6.20324	FALSE
RNF213	-0.0109571	8.20705	-0.0601433	0.952555	0.985195	-7.0573	FALSE
TIGD3	-1.54513	1.7718	-6.90427	4.56337e-07	3.16487e-05	6.48795	TRUE
PLK3	1.53676	8.42036	6.72717	8.98962e-07	5.29742e-05	5.63506	TRUE
NET1	-0.143848	2.0186	-0.340852	0.736304	0.90682	-6.27773	FALSE
DPY19L1	-0.400615	-2.96711	-0.434529	0.667907	0.875777	-5.21143	FALSE
PHOSPHO1	-0.664521	6.66143	-3.82042	0.00086363	0.0116914	-1.19326	TRUE
ZNF791	0.0423864	3.90996	0.249532	0.805138	0.934026	-6.78856	FALSE
PHC3	0.0500781	4.41535	0.440177	0.66387	0.87415	-6.80864	FALSE
GPR160	-0.401817	4.80086	-1.92188	0.0669464	0.25894	-5.20125	FALSE
CBX2	0.955456	-3.24019	1.25321	0.222574	0.525804	-4.81846	FALSE
SPTBN2	-0.0142151	-2.16071	-0.0223212	0.982382	0.994627	-5.66998	FALSE
GOLIM4	-0.0624301	-0.150095	-0.12255	0.903515	0.967424	-5.86827	FALSE
RBM4B	-0.568942	2.00135	-2.08544	0.0481802	0.208792	-4.35738	FALSE
HOXB2	-0.221181	0.2671	-0.439221	0.664553	0.87447	-5.82844	FALSE
2025-03-03	0.726336	3.21089	3.29972	0.00309849	0.0301672	-2.13317	TRUE
SWSAP1	-0.437011	1.13011	-1.26554	0.218202	0.519902	-5.50796	FALSE
SLCO4C1	-0.492321	3.41427	-2.88177	0.00835903	0.0624399	-3.1291	FALSE
RBM4	0.249083	4.55269	1.47124	0.154618	0.427768	-5.82409	FALSE
XXYLT1	-0.172051	-0.202473	-0.427593	0.672877	0.878526	-5.76138	FALSE
UBXN2A	0.227236	1.16308	0.708462	0.485694	0.766299	-5.94907	FALSE
TCAP	-0.579662	-0.641639	-1.53209	0.138981	0.40327	-4.80517	FALSE
CCS	-0.398121	2.6453	-2.16515	0.0408662	0.186746	-4.36601	FALSE
NRROS	-0.297323	0.805479	-1.00926	0.323226	0.63562	-5.77143	FALSE
CEP19	-1.05283	4.22964	-7.32905	1.73238e-07	1.44622e-05	7.32909	TRUE
KLHL15	-0.210592	3.37561	-1.00999	0.322883	0.635506	-6.28148	FALSE
FBXO45	0.172086	-1.31239	0.236898	0.814808	0.936889	-5.56816	FALSE
GNG5	-0.201254	6.06382	-1.73642	0.0957106	0.323477	-5.56208	FALSE
SLC25A30	0.0811336	1.07577	0.236584	0.815049	0.937008	-6.19366	FALSE
C9orf131	0.180864	-2.47147	0.269568	0.789868	0.928966	-5.52059	FALSE
CD34	-1.12542	-1.17022	-1.90843	0.0687446	0.263745	-4.15587	FALSE
CTSF	-0.362469	-0.572793	-0.719844	0.478788	0.76187	-5.52654	FALSE
MSRB3	-0.555085	2.19745	-3.18632	0.00407066	0.0366644	-2.25275	TRUE
LEMD3	-0.0428843	5.33379	-0.299628	0.767121	0.920163	-6.93194	FALSE
C16orf91	0.0490508	2.14039	0.243364	0.809856	0.935625	-6.44307	FALSE
TLR10	0.0162885	3.58314	0.0927529	0.926894	0.976266	-6.70127	FALSE
TLR1	-1.25739	7.83238	-11.1781	7.779e-11	6.198e-08	14.9488	TRUE
TLR6	-1.42812	5.03284	-9.13461	3.68348e-09	9.70902e-07	11.1495	TRUE
FAM174A	-2.59981	2.41878	-6.59543	1.18404e-06	6.48957e-05	5.59394	TRUE
RGMB	0.814922	-2.08014	1.1815	0.249336	0.558718	-4.96623	FALSE
FAM53A	-0.353827	-3.07296	-0.411099	0.684761	0.884288	-5.27837	FALSE
CYB561D1	-0.657329	4.44197	-3.7148	0.00112201	0.0142079	-1.3411	TRUE
ZDHHC24	0.251899	1.71447	0.893912	0.38052	0.685841	-5.95636	FALSE
AC020659.1	-0.15326	-2.21725	-0.1576	0.876132	0.960433	-5.44989	FALSE
TRMT10C	0.0390766	2.72445	0.17713	0.860939	0.954797	-6.52862	FALSE
SELP	-0.544422	-0.997208	-0.81139	0.425362	0.723734	-5.34399	FALSE
CTU2	0.330911	1.19257	1.00069	0.327265	0.638318	-5.67478	FALSE
MGA	0.757309	6.32953	3.83894	0.0008248	0.0113187	-1.14729	TRUE
C12orf66	0.0463273	-0.652975	0.0825519	0.934914	0.979244	-5.7803	FALSE
PIGG	0.0208219	3.87232	0.139269	0.890435	0.964113	-6.83403	FALSE
PRPF8	0.0566653	6.86667	0.562113	0.579413	0.826075	-6.88024	FALSE
PITPNA	0.274865	6.41888	1.52872	0.139811	0.404665	-5.86828	FALSE
DDX23	-0.277104	5.08689	-1.00374	0.326391	0.637794	-6.38308	FALSE
ZNF80	0.777219	-3.36512	0.987453	0.333575	0.645043	-4.94629	FALSE
ZNHIT2	-0.0197412	1.2446	-0.0666952	0.947394	0.983697	-6.17234	FALSE
ZBTB4	-0.216778	3.85934	-1.22994	0.231006	0.53617	-6.00565	FALSE
TNK1	-0.323577	-2.00139	-0.441497	0.662928	0.873736	-5.45988	FALSE
ZHX3	-1.41461	-1.48567	-1.63781	0.114912	0.362316	-4.37647	FALSE
SLC16A11	1.05024	-3.3798	1.25873	0.220607	0.5228	-4.7674	FALSE
SLC16A13	-0.238717	-0.883832	-0.48792	0.630171	0.854572	-5.6136	FALSE
PODN	0.161242	-1.94002	0.154461	0.878605	0.961018	-5.54376	FALSE
EXO1	0.438657	-1.37024	0.553938	0.584958	0.830025	-5.62324	FALSE
RALGAPA1	-0.252025	1.95112	-1.06098	0.299587	0.611656	-5.93905	FALSE
LIG4	0.317932	5.02879	1.95941	0.0621481	0.246001	-5.14848	FALSE
GTF2IRD2B	1.49546	-3.35736	2.26912	0.0328353	0.160919	-3.49971	FALSE
ATP2A2	-0.0380437	3.54946	-0.246798	0.807229	0.934871	-6.72837	FALSE
ZWILCH	0.0617765	1.45033	0.212489	0.833575	0.945169	-6.27492	FALSE
RPL4	0.161468	3.88707	0.876331	0.389805	0.694241	-6.37565	FALSE
SNAPC5	0.0619859	2.46109	0.219386	0.828262	0.942805	-6.46381	FALSE
C12orf76	0.300144	1.23593	1.00134	0.32696	0.63802	-5.72697	FALSE
ZCCHC12	-1.23695	-3.99334	-1.22444	0.233035	0.538591	-4.72254	FALSE
CNTNAP2	0.358845	-0.813474	0.535858	0.597141	0.83561	-5.60445	FALSE
GALNTL6	0.531511	-4.21362	0.521954	0.606635	0.841449	-5.15713	FALSE
LINGO2	-0.0534693	-2.32203	-0.0642328	0.949333	0.984381	-5.47029	FALSE
DENND4A	2.36423	5.66275	6.12904	6.77581e-06	0.00026181	3.79665	TRUE
GCSAM	0.197965	-0.1486	0.608464	0.548773	0.810241	-5.7536	FALSE
ANKRD36C	0.0879064	0.0984861	0.205087	0.839287	0.947142	-5.89084	FALSE
MFSD4A	-0.135194	-2.75762	-0.162509	0.872308	0.958844	-5.43448	FALSE
PELI3	-0.700223	0.990901	-2.10451	0.0463306	0.203814	-4.11187	FALSE
TMEM81	-0.812587	-0.705255	-1.63018	0.116524	0.365673	-4.63438	FALSE
MRPL11	-0.147302	1.24984	-0.465075	0.6462	0.863938	-6.05195	FALSE
IL20RB	-1.07635	-1.32802	-1.88536	0.0719259	0.272015	-4.16998	FALSE
AKIRIN1	0.46297	6.6699	1.94952	0.0641	0.2518	-5.2304	FALSE
MSL2	0.110072	6.11524	0.800322	0.431618	0.727588	-6.69818	FALSE
ZNF497	0.092366	-3.49114	0.0761006	0.939989	0.98118	-5.28354	FALSE
TRAM1L1	-0.0428969	-0.950927	-0.0824902	0.934962	0.979244	-5.72334	FALSE
CMKLR1	-0.406757	1.23434	-0.839961	0.409476	0.710621	-5.73762	FALSE
ANGEL2	-0.248396	2.66201	-1.04827	0.305276	0.618164	-6.00472	FALSE
UGT8	0.43933	0.863928	1.1904	0.245891	0.554585	-5.45139	FALSE
KY	0.156173	4.28505	0.94696	0.353388	0.662062	-6.51395	FALSE
IQCK	-1.96519	-3.10404	-2.15824	0.0414581	0.188861	-3.66164	FALSE
ZNF266	-0.222333	4.61842	-1.79853	0.0850759	0.30163	-5.33279	FALSE
SLC29A2	0.45369	-0.962776	0.600882	0.553726	0.813027	-5.46053	FALSE
B4GAT1	-1.1891	-1.5312	-1.54074	0.136867	0.39935	-4.55629	FALSE
TMEM167A	-0.501005	4.67909	-3.7809	0.0009526	0.0125474	-1.20147	TRUE
LEP	0.740462	1.36485	2.45734	0.0219447	0.12393	-3.93879	FALSE
SH3PXD2B	4.55457	-3.05549	4.82694	6.95883e-05	0.00161481	0.899017	TRUE
KIAA1551	0.00363536	10.7779	0.0294377	0.976767	0.992117	-7.08986	FALSE
LARP7	0.0976995	4.12214	0.720988	0.478097	0.761442	-6.61979	FALSE
FGFBP3	-1.1392	-3.21851	-1.28854	0.210221	0.508546	-4.69067	FALSE
NR1D2	0.83204	3.37018	3.76838	0.00098261	0.0128549	-1.03698	TRUE
BRMS1	-0.237524	5.16261	-2.13601	0.0434153	0.195326	-4.83095	FALSE
RPL15	0.36892	4.73169	2.68348	0.0131877	0.0860347	-3.66497	FALSE
HRAS	-0.435417	-0.379852	-0.9025	0.376037	0.682159	-5.4203	FALSE
SRP72	-0.108788	3.87042	-0.849984	0.403993	0.705375	-6.40244	FALSE
RIN1	-1.71316	-2.18072	-2.31415	0.0298263	0.150736	-3.44669	FALSE
THAP6	-0.0316705	2.95886	-0.221354	0.826747	0.94213	-6.68718	FALSE
CEP135	0.0554204	3.00081	0.209545	0.835846	0.9459	-6.56904	FALSE
FZD4	-1.45151	-3.73002	-1.39168	0.177178	0.461452	-4.5601	FALSE
ADGRE1	1.3897	3.94067	6.20749	2.34685e-06	0.00011204	4.79284	TRUE
DENND6A	-0.49423	2.67457	-1.82177	0.0813669	0.293677	-4.98444	FALSE
PDE12	0.500339	4.9036	3.01153	0.00616784	0.0496634	-3.01961	TRUE
GLMN	-0.519674	0.691103	-1.42376	0.167783	0.448152	-5.06972	FALSE
YIF1A	0.0403193	2.02062	0.195493	0.846704	0.950241	-6.36169	FALSE
NLRP6	0.0262835	5.08368	0.152151	0.880379	0.961553	-6.96585	FALSE
NDUFA11	-0.148345	3.16263	-0.89903	0.377844	0.683721	-6.26465	FALSE
RSRC1	0.160814	1.35241	0.68756	0.498525	0.774748	-6.06334	FALSE
RAB1B	-0.41114	4.05326	-3.33816	0.0028233	0.0282049	-2.19374	FALSE
PTDSS2	-0.0080634	0.634043	-0.0250688	0.980214	0.993838	-6.02327	FALSE
C19orf70	-0.471392	1.31613	-1.65162	0.112042	0.356574	-4.88913	FALSE
C3orf33	-0.0786628	-1.87092	-0.111593	0.912103	0.971504	-5.47289	FALSE
KCTD13	0.444053	2.78445	2.20516	0.0375861	0.17659	-4.43462	FALSE
P2RY14	-0.946674	3.57465	-1.76957	0.0925296	0.317328	-5.06629	FALSE
AMZ1	-0.264113	-2.9571	-0.24152	0.811267	0.935832	-5.41434	FALSE
GPR171	0.668171	0.117046	1.43009	0.165978	0.446227	-4.97489	FALSE
DHX36	-0.0322477	4.10547	-0.220794	0.827178	0.94213	-6.83019	FALSE
FBXW8	-0.0879534	-0.419518	-0.131147	0.896786	0.966287	-5.75454	FALSE
KLC2	0.116031	1.32444	0.380716	0.706867	0.89246	-6.11889	FALSE
SLC22A1	0.501116	1.51387	1.92415	0.0666481	0.258285	-4.67921	FALSE
CTBP2	-0.171647	3.45367	-1.07392	0.293865	0.606777	-6.24101	FALSE
CHST2	0.593874	2.56715	2.18228	0.0394311	0.182453	-4.35561	FALSE
ZDHHC14	-0.17248	-2.74988	-0.154546	0.878512	0.961018	-5.34501	FALSE
ATR	-0.0312902	2.67701	-0.0549384	0.956745	0.987273	-6.44767	FALSE
UBE2C	-0.408966	0.758103	-1.51228	0.143922	0.410947	-5.13232	FALSE
GK5	-0.297206	2.4937	-1.11196	0.277509	0.589196	-5.87364	FALSE
VCPIP1	-0.807411	7.68805	-6.9478	4.1278e-07	2.90752e-05	6.3922	TRUE
PDIK1L	0.0464549	1.70071	0.148707	0.883066	0.962277	-6.28969	FALSE
TRAF6	-0.0608999	4.39498	-0.476393	0.638236	0.859868	-6.79139	FALSE
ZNF654	0.638973	5.41151	2.8337	0.00946301	0.0684465	-3.46352	FALSE
TVP23C	-0.233135	-1.86386	-0.396056	0.695671	0.888913	-5.48053	FALSE
MRPS22	-0.207552	2.20678	-0.993127	0.330862	0.642291	-5.94304	FALSE
PACS1	0.515822	4.74118	2.71857	0.0121753	0.0814032	-3.59867	FALSE
WFDC5	3.2506	-3.63064	4.5731	0.00013144	0.00267801	0.640701	TRUE
MARCKSL1	-0.551037	6.50034	-2.56994	0.0171573	0.104556	-4.04895	FALSE
SH3BP5L	-1.42508	3.95716	-6.70619	7.22541e-07	4.40164e-05	5.96044	TRUE
YPEL2	-0.923841	3.91921	-4.74761	8.48724e-05	0.00188941	1.25839	TRUE
PSMD2	-0.266735	5.83884	-2.55801	0.0174918	0.106164	-4.02642	FALSE
FAM131A	-0.676821	3.9644	-5.13841	3.19926e-05	0.00088075	2.17969	TRUE
PARL	-0.126177	0.881671	-0.489413	0.62913	0.85406	-6.01274	FALSE
DDIT3	0.118706	9.21652	0.83148	0.414152	0.713801	-6.72958	FALSE
PCCA	0.332169	-0.484369	0.629427	0.5352	0.802031	-5.67546	FALSE
DCTN2	0.0631242	5.04695	0.447178	0.658881	0.870972	-6.87055	FALSE
NPPA	0.933295	0.0802149	2.53394	0.0184551	0.109684	-3.34837	FALSE
ZNF408	-0.148831	3.74317	-1.10571	0.280149	0.591875	-6.20424	FALSE
CTDSP2	-0.887993	6.90315	-7.94905	4.39714e-08	5.5447e-06	8.63873	TRUE
CKAP5	-0.18015	2.68632	-0.802498	0.430384	0.727064	-6.16364	FALSE
ARHGAP1	-0.308847	5.66785	-2.44039	0.0226873	0.126611	-4.26344	FALSE
MED16	-0.14804	5.2924	-0.831872	0.413935	0.713801	-6.62084	FALSE
ATG13	-0.343155	6.02674	-2.92837	0.007498	0.0571929	-3.25016	FALSE
GOLGA8A	-0.0083747	0.139413	-0.0143106	0.988704	0.997101	-5.86411	FALSE
TP53I11	-0.471608	7.10918	-2.57781	0.0167349	0.102781	-4.03544	FALSE
CENPS	-0.227927	-2.24325	-0.35936	0.722566	0.899441	-5.47377	FALSE
DOLK	0.239954	1.61167	0.972305	0.340896	0.651515	-5.91975	FALSE
PHYHD1	-0.402474	-3.31035	-0.527906	0.602562	0.839203	-5.21605	FALSE
CATSPER1	0.00607848	-1.10423	0.013714	0.989175	0.99711	-5.77579	FALSE
CCNE2	-0.566283	-1.19829	-0.890924	0.382087	0.687605	-5.31692	FALSE
PHYKPL	-0.0652234	4.06157	-0.361129	0.72126	0.89914	-6.76032	FALSE
LSM1	-0.37964	2.25993	-1.89228	0.0709578	0.269469	-4.76723	FALSE
BANF1	-0.250575	1.23107	-0.931657	0.361078	0.669963	-5.75715	FALSE
APOF	1.86945	-3.85855	1.74353	0.0944379	0.320939	-4.19551	FALSE
TMEM9B	-0.0668372	5.36782	-0.622781	0.539483	0.804696	-6.7819	FALSE
NRIP3	1.00244	5.97598	3.36226	0.0030089	0.0295375	-2.34827	TRUE
PTPN2	0.260417	3.7224	1.51123	0.14419	0.411398	-5.6753	FALSE
SCUBE2	4.57001	-3.54591	5.49498	1.32379e-05	0.0004521	2.20034	TRUE
EIF1AD	-0.238585	3.30082	-1.37499	0.182228	0.467993	-5.7942	FALSE
SMAD2	-0.280892	4.986	-2.33433	0.0285613	0.146249	-4.43448	FALSE
EIF3F	-0.338431	2.15729	-1.737	0.0956058	0.323331	-4.96038	FALSE
ZNF25	-0.737703	0.661757	-2.09482	0.0472628	0.20606	-4.03844	FALSE
OR10P1	1.60098	-1.58878	3.58274	0.00155386	0.018218	-1.06943	TRUE
ARL10	-0.0360642	-1.54721	-0.0506491	0.960037	0.987603	-5.58413	FALSE
CLTB	0.179953	4.71387	0.939031	0.357358	0.666241	-6.49568	FALSE
LPL	-0.944922	1.55425	-2.35185	0.0275035	0.142657	-3.85033	FALSE
RFESD	-0.918661	-3.33245	-0.949369	0.352187	0.661377	-4.97067	FALSE
CCDC14	-0.0250399	0.385385	-0.0457878	0.96387	0.988758	-5.96555	FALSE
TBC1D10C	-0.837336	6.27307	-4.58348	0.00012806	0.00262475	0.69953	TRUE
SART1	-0.0928631	4.8072	-0.419904	0.678407	0.880187	-6.81238	FALSE
PPP2R2D	0.421151	2.70445	2.3427	0.0280513	0.144765	-4.09603	FALSE
MCTP1	1.6752	6.34219	9.81409	9.65474e-10	3.55294e-07	12.4509	TRUE
POLD4	-0.4145	2.6275	-2.30658	0.0303136	0.152473	-4.17708	FALSE
LRRC25	-0.0437372	9.45593	-0.312732	0.757269	0.915159	-7.03433	FALSE
CLCF1	0.00386208	1.71898	0.0100588	0.992061	0.998373	-6.43133	FALSE
GPR152	1.34956	-3.35701	1.38547	0.179044	0.464192	-4.62013	FALSE
UBQLNL	1.41966	-3.99008	1.16334	0.25648	0.567326	-4.79887	FALSE
LIPT2	0.495462	-2.21453	0.620391	0.541028	0.805003	-5.33889	FALSE
KCNE3	-0.366359	5.24391	-2.9184	0.00767486	0.058124	-3.25104	FALSE
CABP4	-0.242373	-2.61244	-0.276869	0.784325	0.926027	-5.46985	FALSE
ALG10B	0.380708	-2.39118	0.538717	0.595198	0.834581	-5.4338	FALSE
DRAP1	0.0790632	4.60013	0.497238	0.623686	0.851016	-6.78704	FALSE
LONRF3	0.230915	4.86688	1.08844	0.287543	0.60039	-6.38545	FALSE
UCP3	0.832798	-2.58609	1.13824	0.266603	0.578715	-4.95447	FALSE
UCP2	-0.270734	5.69923	-2.07446	0.0492754	0.211505	-4.92086	FALSE
C11orf68	-0.265657	3.18344	-1.46235	0.157018	0.431804	-5.64814	FALSE
PAAF1	-0.138561	0.309491	-0.334265	0.741173	0.90834	-5.86128	FALSE
MRPL48	-0.0962692	0.436029	-0.329992	0.744357	0.909759	-5.9734	FALSE
RAB6A	0.0570832	4.6955	0.421238	0.677446	0.879908	-6.83478	FALSE
P2RY2	0.461067	2.2374	1.43948	0.16348	0.442359	-5.61886	FALSE
FOSL1	0.18352	3.79495	0.739535	0.466976	0.754493	-6.53765	FALSE
ERCC4	1.11612	-1.15424	2.48917	0.0203795	0.117745	-3.19633	FALSE
CCDC85B	0.334621	2.53209	1.25106	0.223341	0.526718	-5.74012	FALSE
TMEM70	-0.301283	5.16086	-1.61006	0.120864	0.372153	-5.71461	FALSE
LINC00476	-0.0533371	-0.536863	-0.1507	0.881511	0.961959	-5.87153	FALSE
RPS6KB2	-0.439429	4.04479	-2.85455	0.00890456	0.0654574	-3.24716	FALSE
RMI2	0.874916	-0.887944	1.36832	0.184277	0.471042	-4.87269	FALSE
TOM1L2	-0.300849	2.26428	-1.11599	0.275816	0.587609	-5.85443	FALSE
ZNF77	-0.199087	0.136235	-0.544594	0.591213	0.83248	-5.87661	FALSE
KDF1	0.243908	-3.29592	0.295338	0.770354	0.920782	-5.43237	FALSE
B3GNTL1	-1.04245	3.27678	-5.17264	2.93831e-05	0.00082479	2.34132	TRUE
MLXIP	0.11037	3.37935	0.39676	0.695159	0.888699	-6.58791	FALSE
AURKAIP1	-0.183758	6.29128	-1.61512	0.119762	0.370712	-5.7562	FALSE
TTLL11	1.14672	-1.82402	1.89423	0.0706874	0.269081	-4.10157	FALSE
TOMM5	0.0713078	-0.249511	0.152314	0.880252	0.961553	-5.81255	FALSE
SLC35E3	0.784618	3.96167	4.12991	0.0003992	0.00640988	-0.30874	TRUE
ZNF169	0.198675	0.595722	0.636093	0.530922	0.799197	-5.91167	FALSE
RUVBL1	0.583912	2.07463	2.11516	0.045326	0.200519	-4.32314	FALSE
SFN	0.751621	-2.33777	1.10834	0.279036	0.590727	-5.0563	FALSE
MSRA	0.156319	2.52899	0.877367	0.389254	0.693907	-6.23713	FALSE
CCDC168	1.67933	-2.98653	1.44743	0.161112	0.438053	-4.53498	FALSE
CTDNEP1	-0.0327492	2.50798	-0.148074	0.88356	0.962457	-6.61838	FALSE
SWI5	-0.0214735	0.554997	-0.0667367	0.947361	0.983697	-6.03041	FALSE
GAPT	0.673473	5.94204	4.42739	0.00018943	0.00354696	0.307751	TRUE
BAIAP2	0.0732272	3.31607	0.496322	0.624322	0.851161	-6.67471	FALSE
CREG2	-0.778894	-3.0269	-1.03063	0.313306	0.625253	-5.00715	FALSE
ZDHHC21	0.456189	0.618101	1.05576	0.301912	0.61448	-5.51894	FALSE
TSPEAR	1.49074	-2.97546	2.00635	0.056574	0.23222	-3.9617	FALSE
PLEKHF2	1.29676	6.86923	5.48317	1.6572e-05	0.00054332	2.73372	TRUE
ARL4D	0.0381594	-1.19374	0.0677491	0.946564	0.983427	-5.67694	FALSE
DOK7	0.382415	-2.45979	0.405184	0.689042	0.886094	-5.42819	FALSE
LRRN1	-0.106448	0.708734	-0.414696	0.682162	0.882786	-6.17316	FALSE
UBE2O	0.161289	3.41084	0.591521	0.559873	0.816638	-6.48469	FALSE
ORAI3	0.0152461	5.45397	0.103432	0.918506	0.973893	-7.01833	FALSE
FO393415.1	2.16973	-3.96632	2.59071	0.0162583	0.100612	-2.98986	FALSE
UNC119B	-0.171499	1.68811	-0.502167	0.620268	0.848927	-6.31263	FALSE
DENND2C	-0.204886	-1.43012	-0.31487	0.755666	0.914196	-5.55309	FALSE
PLEKHD1	-0.808956	-3.98792	-0.607606	0.549332	0.810437	-5.10852	FALSE
TUBB6	0.268477	0.713166	0.623788	0.538833	0.804246	-5.88409	FALSE
LYSMD3	-0.106428	5.22677	-0.855391	0.401055	0.703416	-6.62881	FALSE
B3GALT6	1.06869	-0.880548	2.31324	0.0298846	0.150847	-3.50239	FALSE
ZNF613	-0.300094	1.90334	-0.526883	0.603904	0.840052	-6.20073	FALSE
JAKMIP2	0.110238	3.52144	0.643398	0.526255	0.796093	-6.64795	FALSE
MBLAC2	-0.122071	-0.730606	-0.229948	0.820141	0.938762	-5.72724	FALSE
TPRN	-1.9969	-2.83622	-1.82888	0.0802607	0.291024	-4.09191	FALSE
ZNF683	0.261433	-1.38262	0.36101	0.721348	0.899145	-5.50386	FALSE
SLC35A4	-0.336037	6.59831	-2.2226	0.0362323	0.17234	-4.72422	FALSE
CRYBG2	-1.32449	-1.43478	-1.57176	0.129503	0.387584	-4.55093	FALSE
IP6K1	-0.129517	7.27037	-1.07312	0.29422	0.606905	-6.47707	FALSE
SSNA1	-0.140987	3.56193	-0.913686	0.37025	0.677115	-6.32139	FALSE
CSTF3	-0.127055	2.05031	-0.525389	0.604283	0.840324	-6.25935	FALSE
YES1	0.231213	0.407492	0.536663	0.596594	0.835361	-5.79375	FALSE
CHMP6	-0.0632436	3.04639	-0.363577	0.719456	0.898236	-6.59368	FALSE
UFSP1	0.119516	-2.77442	0.147638	0.8839	0.962469	-5.37506	FALSE
TMEM39A	0.461063	2.87039	2.07161	0.0495624	0.212333	-4.58654	FALSE
TCP11L1	0.200171	2.28918	0.869679	0.393356	0.69745	-6.17893	FALSE
GPX2	0.276034	-2.38188	0.393738	0.697359	0.88954	-5.43344	FALSE
CCDC57	-0.163183	3.45544	-1.03662	0.310562	0.62292	-6.29013	FALSE
HSF5	0.665134	-1.96885	0.88608	0.384638	0.690281	-5.19679	FALSE
SPHK1	1.48177	7.93213	5.31428	3.04917e-05	0.00084719	2.14953	TRUE
BNIP3	0.528728	-0.501723	1.00677	0.324398	0.636383	-5.50076	FALSE
MYPOP	-0.652395	-2.88876	-0.883331	0.386091	0.691247	-5.07658	FALSE
ATAD5	-0.442642	-0.213183	-0.910047	0.372126	0.678688	-5.50718	FALSE
SMIM19	0.320187	2.15155	1.46016	0.157614	0.432823	-5.42547	FALSE
ZNF404	0.347485	-3.75574	0.332618	0.7424	0.90877	-5.25871	FALSE
RTTN	0.0994962	0.594117	0.260472	0.79679	0.930892	-5.97699	FALSE
ANAPC2	-0.0027489	2.18659	-0.0147649	0.988346	0.997059	-6.4917	FALSE
ZBTB8OS	0.328627	2.05277	1.85173	0.0767924	0.283108	-4.871	FALSE
SLC35G1	-0.0328591	-3.92044	-0.0383855	0.969708	0.990022	-5.27936	FALSE
ZNF135	-1.0513	-2.17211	-0.942218	0.355913	0.66444	-5.10448	FALSE
COX8A	0.0504873	4.41217	0.378075	0.708801	0.893284	-6.84406	FALSE
ZSCAN2	-0.29021	-0.050321	-0.506685	0.617142	0.846904	-5.74706	FALSE
B3GNT4	0.637474	-1.181	1.21853	0.235231	0.540887	-5.03274	FALSE
CDC26	-0.172836	0.6996	-0.64994	0.522095	0.792517	-5.97698	FALSE
HSD11B2	0.214859	-0.776719	0.417199	0.680356	0.881335	-5.75644	FALSE
CRLF3	-1.13749	5.41388	-6.0247	3.64012e-06	0.00015855	4.2623	TRUE
RNPEP	0.0880989	4.3332	0.43484	0.667684	0.875777	-6.80534	FALSE
EID2	0.521301	-1.02337	0.832149	0.413782	0.713796	-5.394	FALSE
EID2B	0.194453	-1.67351	0.359934	0.722142	0.899348	-5.56247	FALSE
KCMF1	0.195265	4.42113	1.4747	0.153692	0.426307	-5.83579	FALSE
DNAJC30	0.0853858	0.248743	0.267909	0.791129	0.929226	-5.93021	FALSE
SPRYD4	0.130819	0.560637	0.392863	0.697996	0.88954	-5.97005	FALSE
SYNE3	-0.189235	2.83213	-0.669569	0.509743	0.782205	-6.48438	FALSE
CLK2	0.0719674	4.00158	0.399958	0.692835	0.887616	-6.77603	FALSE
LPCAT4	-0.405952	1.94082	-1.987	0.0588159	0.237583	-4.58735	FALSE
SLCO3A1	0.177149	5.53605	1.16084	0.257474	0.568157	-6.32162	FALSE
ZNF575	-0.0003667	-3.61045	-0.0005213	0.999589	0.999866	-5.2986	FALSE
WDR25	1.28041	3.10812	4.96384	4.94254e-05	0.0012344	1.83016	TRUE
SGF29	0.0763262	2.39523	0.308091	0.760754	0.917217	-6.50915	FALSE
PLA2G16	0.172013	0.736937	0.45996	0.649813	0.866481	-5.88519	FALSE
DIRAS1	0.678988	-1.68977	0.771253	0.448395	0.740494	-5.37933	FALSE
OR5AN1	-0.957811	-3.79625	-1.03898	0.309488	0.621665	-4.97149	FALSE
PHLDB3	0.452568	-0.838281	0.862781	0.397061	0.70068	-5.41471	FALSE
GNG7	-0.220214	4.31413	-1.57815	0.128026	0.385468	-5.64661	FALSE
USF3	1.13827	5.80145	7.6214	9.01776e-08	9.23911e-06	7.92944	TRUE
CNTD1	-1.08172	-2.54568	-1.42913	0.166251	0.446638	-4.58559	FALSE
KBTBD11	0.00472868	-0.514747	0.00892146	0.992958	0.998489	-5.8423	FALSE
B3GNT5	-0.17637	8.92779	-0.937564	0.358096	0.666996	-6.63059	FALSE
LMNB2	1.37063	1.18811	2.73414	0.0118539	0.0801602	-2.988	FALSE
RMDN1	0.229307	1.64087	0.862602	0.397158	0.70068	-6.00272	FALSE
MEX3C	-0.0335688	1.97048	-0.140102	0.889785	0.963837	-6.39828	FALSE
MYO1D	-0.0455698	-0.365486	-0.071085	0.943937	0.982638	-5.85171	FALSE
C20orf197	-0.860662	-1.31515	-1.35294	0.18907	0.476694	-4.87621	FALSE
LRRC37A	-0.714845	-3.53094	-0.820546	0.42023	0.718868	-5.03524	FALSE
ACSF3	-0.165141	2.5715	-0.792066	0.436321	0.731523	-6.20221	FALSE
BOK	0.0411991	-2.27405	0.0680238	0.946348	0.983427	-5.43414	FALSE
TTTY14	-1.00758	-2.82354	-1.85635	0.0761081	0.281632	-4.07314	FALSE
C8orf59	0.168897	1.43644	0.719355	0.479083	0.761893	-6.03309	FALSE
CDK5R1	0.0374799	-0.507779	0.0493124	0.961103	0.988006	-5.85468	FALSE
RUFY1	0.390599	4.44362	2.78846	0.0103735	0.0728814	-3.44033	FALSE
BASP1	1.0821	10.4586	4.94665	5.75662e-05	0.0013822	1.45698	TRUE
VSIG10	-1.00626	0.82735	-2.70181	0.0126493	0.0837617	-2.95443	FALSE
METRNL	0.520694	4.49616	3.22937	0.00367106	0.0341861	-2.47445	TRUE
FAM91A1	0.00086073	5.86506	0.00611276	0.995175	0.999079	-7.02765	FALSE
WSB2	0.193888	5.35409	1.08278	0.289997	0.602262	-6.39602	FALSE
TYMS	0.338568	-0.637495	0.688927	0.49768	0.773908	-5.64341	FALSE
PXMP2	0.734233	-2.28126	0.898444	0.37815	0.684	-5.1711	FALSE
TCEANC	-0.0351383	1.88026	-0.157195	0.876446	0.960489	-6.38019	FALSE
PNMA1	0.544996	1.04226	1.9654	0.0614105	0.243891	-4.38531	FALSE
MAMSTR	-0.365661	-3.63955	-0.402058	0.691309	0.887238	-5.21832	FALSE
ANKLE2	1.15394	4.72431	6.29436	1.90746e-06	9.50149e-05	4.94978	TRUE
EFCAB5	1.56906	-3.01656	1.81969	0.0816938	0.294093	-4.15217	FALSE
GCNT4	1.4153	-3.63885	1.45535	0.158929	0.434542	-4.5373	FALSE
MUC20	-0.0359764	-3.54079	-0.0390982	0.969146	0.989728	-5.34538	FALSE
THAP4	0.0843721	3.0301	0.497839	0.623269	0.850675	-6.49936	FALSE
NFATC2IP	0.364147	4.95137	2.66708	0.0136876	0.0884955	-3.75549	FALSE
FAM89B	0.460886	1.75253	1.81086	0.0830907	0.297221	-4.83416	FALSE
SHMT1	-0.0682031	1.25937	-0.169307	0.867018	0.956896	-6.23547	FALSE
DPP7	0.48244	5.2804	3.42179	0.00230414	0.0241911	-2.08267	FALSE
SEC24C	0.0179349	5.79941	0.144427	0.886407	0.963047	-7.00579	FALSE
SMCR8	0.379069	7.22853	2.84056	0.00919809	0.0670954	-3.47728	FALSE
MTHFR	0.404765	5.39862	2.22554	0.0360082	0.171773	-4.68575	FALSE
DEAF1	0.0435391	1.72789	0.156562	0.87694	0.960489	-6.30784	FALSE
MTX3	0.44458	-0.703887	0.835877	0.411724	0.712154	-5.43446	FALSE
TMEM80	-0.0197503	3.11212	-0.137241	0.892021	0.964494	-6.72751	FALSE
FBXO46	-0.116443	4.40465	-0.777536	0.444674	0.737588	-6.62364	FALSE
ZDHHC13	0.0492051	3.23305	0.296193	0.769709	0.920682	-6.70741	FALSE
SLC38A9	0.171637	0.660456	0.543254	0.59212	0.832922	-5.9805	FALSE
WDR73	-0.500077	-0.244378	-1.46815	0.155449	0.428931	-4.86272	FALSE
POLE	0.483383	3.71631	2.51038	0.0194457	0.113883	-3.91516	FALSE
SCN4B	-0.128622	-4.3251	-0.147017	0.884384	0.96259	-5.34489	FALSE
RHOG	-0.0021688	8.39905	-0.0143659	0.988661	0.997101	-7.07389	FALSE
EPS8L2	-0.261455	-1.49306	-0.493308	0.626418	0.851788	-5.62532	FALSE
MRVI1-AS1	-0.865019	0.371882	-2.82525	0.00952965	0.0688086	-2.72698	FALSE
ANO6	-0.637595	2.37994	-2.46406	0.0215385	0.12221	-3.68129	FALSE
ZBTB34	-0.91541	5.55664	-8.0262	3.72072e-08	4.96978e-06	8.82319	TRUE
FAM210A	0.734936	4.56204	2.63384	0.0155822	0.0974943	-3.86458	FALSE
TALDO1	-0.35146	10.5377	-2.71201	0.0123589	0.0823197	-3.78156	FALSE
ULK1	-0.484441	4.0404	-2.74252	0.0115271	0.078674	-3.53941	FALSE
RPS6KA3	0.380597	3.55677	2.00117	0.0571668	0.233802	-4.89511	FALSE
B3GNT8	0.79207	7.22499	3.70868	0.00116816	0.0145976	-1.49946	TRUE
PUS1	-0.345744	0.86986	-0.851717	0.40305	0.704821	-5.72175	FALSE
CHD9	-0.15833	3.54029	-0.701518	0.489936	0.768888	-6.56071	FALSE
GATD1	-0.162845	2.78053	-1.11066	0.278055	0.589857	-6.02225	FALSE
MAN1B1	0.195179	3.58511	1.13854	0.266477	0.578625	-6.10593	FALSE
KCNA3	0.728327	0.573634	1.60932	0.121027	0.372224	-4.82321	FALSE
FBXO39	1.54147	-2.67453	1.78524	0.0872619	0.306249	-4.15849	FALSE
TOP3A	-0.318305	5.00377	-2.18502	0.039206	0.181733	-4.72309	FALSE
ZBTB38	-0.437189	3.74512	-1.72402	0.0979632	0.327942	-5.30083	FALSE
DLGAP1-AS1	0.191807	4.22405	1.21017	0.238359	0.545167	-6.19112	FALSE
CCDC71	0.0804973	1.339	0.286627	0.776934	0.92285	-6.31818	FALSE
C10orf71	-0.244849	-2.07188	-0.26239	0.795628	0.93052	-5.83206	FALSE
TIMM22	-0.0200014	2.67533	-0.102664	0.919109	0.973965	-6.53714	FALSE
HIC1	-0.375097	1.07191	-1.07508	0.293356	0.606342	-5.68354	FALSE
PPFIA3	0.300915	-4.21395	0.338461	0.73805	0.907407	-5.20637	FALSE
MAGEF1	-0.092782	0.067367	-0.184374	0.855317	0.953167	-5.8322	FALSE
AC021054.1	0.628011	3.50964	3.79297	0.0009245	0.0122577	-1.11951	TRUE
SAMD9L	-0.493986	7.19284	-2.38214	0.0258507	0.136961	-4.41333	FALSE
ZFAS1	0.0294554	4.01351	0.200102	0.843139	0.949057	-6.848	FALSE
PAWR	0.595171	-0.26198	1.07778	0.292177	0.605262	-5.31715	FALSE
TGIF1	0.239649	8.07275	1.48801	0.150173	0.420223	-5.97697	FALSE
MIEF2	-0.0137653	1.54014	-0.0469249	0.962973	0.988632	-6.32963	FALSE
NAP1L5	-0.901377	-0.398334	-2.10214	0.0465576	0.204314	-3.90714	FALSE
CD19	-0.0655727	3.29232	-0.291148	0.773517	0.921333	-6.55279	FALSE
NR2C2	0.114046	4.64432	0.697455	0.492427	0.770518	-6.69602	FALSE
GPR4	1.37218	-0.235686	3.65688	0.00129456	0.015794	-0.986013	TRUE
ACOT4	-0.108096	-2.57831	-0.127182	0.899889	0.96696	-5.40222	FALSE
CAVIN1	-1.72188	-2.28236	-1.76962	0.0898921	0.311658	-4.21966	FALSE
ARIH2	-0.195114	5.0313	-1.57236	0.129363	0.387487	-5.74033	FALSE
RBM44	0.295141	-1.98151	0.460714	0.64928	0.866283	-5.56571	FALSE
ZBTB33	-0.309723	3.60301	-2.02076	0.0549548	0.227229	-4.81162	FALSE
ZBED2	0.409779	-2.11883	0.454057	0.653994	0.868652	-5.48696	FALSE
OR2B11	2.59124	-1.50201	3.70162	0.00115915	0.0145151	-0.828448	TRUE
SLC25A22	-0.280167	2.34531	-0.962574	0.345656	0.655552	-5.98375	FALSE
RABEP2	-0.115668	2.70115	-0.476338	0.638275	0.859868	-6.38339	FALSE
ATOX1	0.175761	2.97822	1.06507	0.297769	0.610364	-6.1247	FALSE
TBL1XR1	-0.0559086	6.4077	-0.423163	0.676061	0.879308	-6.94548	FALSE
SAMD12	-1.08384	-2.84599	-1.33352	0.195267	0.486277	-4.7158	FALSE
CD163	-0.118747	2.58425	-0.421187	0.677482	0.879908	-6.60838	FALSE
C18orf32	-0.720635	4.05553	-5.67444	8.52287e-06	0.00031428	3.48429	TRUE
PIDD1	-0.180857	1.53517	-0.59377	0.558393	0.815617	-6.05586	FALSE
RPLP2	0.0581992	4.15555	0.359476	0.72248	0.89941	-6.74282	FALSE
HASPIN	0.131222	-2.32535	0.129435	0.898138	0.966657	-5.54816	FALSE
JUN	0.251185	6.38661	0.761373	0.455598	0.745765	-6.73138	FALSE
CSTF2T	0.11788	3.53386	0.282376	0.780464	0.924356	-6.58242	FALSE
GBA	0.13388	6.7673	0.868307	0.394092	0.697808	-6.66917	FALSE
ACAD9	0.0786115	2.78795	0.397789	0.694411	0.888343	-6.52606	FALSE
IL17RA	-0.6855	6.96071	-4.66404	0.00010464	0.00223036	0.876608	TRUE
PNPLA2	-0.574292	5.10189	-3.20356	0.0039058	0.0357147	-2.58591	TRUE
MBOAT4	-1.33502	-3.13199	-1.31121	0.202575	0.497446	-4.68437	FALSE
AGTRAP	0.413818	6.32527	3.26449	0.0033735	0.0320838	-2.50397	FALSE
THAP5	0.0796393	2.58948	0.315915	0.754882	0.913993	-6.55794	FALSE
CRACR2B	-0.0646218	0.747374	-0.217824	0.829464	0.943177	-6.13736	FALSE
SUMO4	0.975733	-0.136431	3.40723	0.0023873	0.0248257	-1.48423	TRUE
DNAJC28	-0.923	-2.09838	-1.12521	0.271971	0.583622	-4.97006	FALSE
CD151	-0.487456	2.8702	-2.35133	0.0275343	0.142754	-4.15349	FALSE
AC011944.1	1.05508	-4.23252	1.38937	0.177869	0.462218	-4.56426	FALSE
POLR2L	-0.279037	2.89863	-1.56379	0.131362	0.390654	-5.44344	FALSE
FAM20C	-1.29683	-2.42503	-1.49773	0.147644	0.416703	-4.50022	FALSE
NECTIN3	-0.0869163	-4.10731	-0.0814367	0.935791	0.979349	-5.23743	FALSE
ANXA2R	-0.087463	1.68115	-0.116423	0.908515	0.970155	-6.21451	FALSE
TMEM94	-0.0449019	2.93898	-0.22162	0.826542	0.94213	-6.57075	FALSE
FLII	-0.57989	7.391	-4.78496	7.72957e-05	0.0017488	1.17067	TRUE
SOX12	1.58196	-1.56236	2.39971	0.024794	0.133558	-3.31777	FALSE
HNRNPA0	0.0718842	4.96997	0.612069	0.546426	0.80864	-6.75188	FALSE
CHID1	-0.267651	1.82427	-0.854296	0.401649	0.703902	-5.93348	FALSE
ZNF620	1.46344	-0.446301	3.39896	0.00243584	0.0251735	-1.44134	TRUE
ZNF518A	-0.365294	2.86488	-1.71579	0.0994843	0.330664	-5.20045	FALSE
TMEM187	0.267621	2.01705	1.11121	0.277825	0.589719	-6.00297	FALSE
SVBP	-0.212627	2.57792	-1.38618	0.178829	0.464056	-5.68237	FALSE
ZNF619	-0.22713	-0.0590583	-0.396191	0.695573	0.888861	-5.75909	FALSE
AP3S1	-0.0911743	3.53965	-0.6808	0.502716	0.777241	-6.57921	FALSE
GRB2	0.277384	9.43369	1.74864	0.093532	0.319486	-5.59667	FALSE
ZBTB41	-0.394276	0.975548	-1.10786	0.279239	0.590727	-5.53561	FALSE
UBE2N	0.201846	4.55606	1.54269	0.136393	0.398496	-5.7379	FALSE
ARL6IP6	-0.283128	2.87816	-1.54504	0.135826	0.397954	-5.44898	FALSE
ZNF354C	-0.153275	1.00649	-0.470424	0.642431	0.862251	-6.05476	FALSE
MAMDC4	0.337879	-2.49469	0.403829	0.690025	0.886662	-5.42579	FALSE
CENPBD1	-1.1864	0.659796	-2.96122	0.00694273	0.0538851	-2.41122	FALSE
BET1L	-0.248966	4.92612	-1.92997	0.0658856	0.256376	-5.13394	FALSE
RPS27	0.259935	1.39366	1.07044	0.295398	0.607881	-5.74184	FALSE
RIC8A	-0.228941	5.12972	-1.50866	0.144842	0.412345	-5.82463	FALSE
IMP3	0.451111	3.27259	1.96127	0.0619188	0.245389	-4.91252	FALSE
ASB8	-0.522239	4.53831	-3.87088	0.00076185	0.0106991	-0.963139	TRUE
ODF3B	0.0836719	3.74718	0.365318	0.718173	0.897718	-6.736	FALSE
LRRC75B	0.86737	-0.590014	2.04417	0.0524104	0.220983	-4.12497	FALSE
DMAP1	-0.469416	2.96008	-2.58354	0.0165215	0.101869	-3.57952	FALSE
IMPDH2	0.0451381	3.67036	0.29874	0.767789	0.920569	-6.72422	FALSE
ALS2CL	-2.32138	-2.38669	-2.01161	0.0559785	0.230247	-3.86161	FALSE
MLF1	-0.812608	-1.18204	-1.37868	0.181102	0.466801	-4.81875	FALSE
NDUFAF3	-0.10823	3.60955	-0.792722	0.435947	0.731239	-6.4491	FALSE
C2orf69	-0.223464	2.40537	-1.04392	0.307243	0.619752	-5.99153	FALSE
GRAMD1C	-0.748558	2.16637	-2.92979	0.00747321	0.0571488	-2.89157	FALSE
STAP2	0.344696	-4.98394	0.312382	0.757532	0.915207	-5.16023	FALSE
TSSK6	0.143046	-0.407673	0.334499	0.740999	0.90834	-5.86439	FALSE
BOLA1	-0.19868	0.203301	-0.592457	0.559257	0.816482	-5.80447	FALSE
PDE4DIP	0.642916	1.60596	1.89844	0.0701063	0.267448	-4.7498	FALSE
DDX10	0.395149	1.30313	1.20057	0.241996	0.549789	-5.51077	FALSE
NDUFV2	1.43436	1.14202	4.25193	0.0002941	0.00503624	0.367273	TRUE
DALRD3	-0.157207	2.30766	-0.908932	0.372702	0.679188	-6.1567	FALSE
ZNF518B	-0.787189	4.00508	-6.11162	2.95304e-06	0.00013447	4.54717	TRUE
ZNF366	-0.27772	-1.99776	-0.365199	0.718261	0.897733	-5.5141	FALSE
LCORL	0.527016	3.43612	3.37468	0.00258395	0.0263689	-2.04578	TRUE
PARD6G	0.193517	-2.0558	0.298629	0.767873	0.920569	-5.59553	FALSE
SH2B1	0.00292024	1.27666	0.00905584	0.992852	0.998489	-6.29793	FALSE
ZC3H12D	1.01574	0.657652	3.15636	0.00437307	0.0385978	-1.98155	TRUE
VN1R1	0.223339	-4.06717	0.266744	0.792015	0.929538	-5.29102	FALSE
KDELC2	-0.661749	-0.594276	-0.979104	0.337597	0.648675	-5.23887	FALSE
PLEC	0.288216	5.53259	1.11335	0.278019	0.589857	-6.38965	FALSE
SH2D4B	0.710988	-3.09035	1.01259	0.321669	0.634402	-4.98392	FALSE
PRSS36	-1.70054	-0.82881	-3.18249	0.00410811	0.0369319	-1.88025	TRUE
ZNF543	0.625764	0.90937	1.87009	0.0741013	0.277302	-4.54253	FALSE
GALNT11	-0.184839	4.3909	-1.14812	0.262584	0.574093	-6.22948	FALSE
WDR6	0.0162241	5.6911	0.13028	0.897464	0.966442	-6.98725	FALSE
GEN1	0.393829	1.09863	0.996375	0.329315	0.640583	-5.70106	FALSE
AQP11	2.0352	-3.64224	2.40999	0.0242451	0.131585	-3.29376	FALSE
TMEM11	-0.135176	4.39827	-1.07225	0.2946	0.607112	-6.34475	FALSE
ZNF354B	0.465603	-0.192119	0.844534	0.406969	0.708248	-5.48237	FALSE
KCNG2	0.28606	-3.40219	0.37502	0.711041	0.894606	-5.2311	FALSE
ZFAND2A	0.181847	4.0597	1.42318	0.16795	0.448331	-5.88033	FALSE
PLEKHM3	0.910212	5.58285	5.24873	2.43257e-05	0.0007144	2.34584	TRUE
FAM220A	0.00836193	0.209839	0.0196558	0.984485	0.995621	-6.054	FALSE
CEP295NL	0.852586	0.73907	2.76418	0.0109688	0.0758638	-2.98719	FALSE
BEND3	0.154969	-0.453956	0.177409	0.860795	0.954797	-5.7445	FALSE
NT5DC1	0.0846958	1.43251	0.293142	0.772011	0.921141	-6.29034	FALSE
GLDC	0.471939	-3.82891	0.540634	0.593897	0.834151	-5.16065	FALSE
COX14	-0.370224	3.31213	-1.37324	0.182763	0.468522	-5.7259	FALSE
P4HTM	-0.155649	1.23441	-0.420292	0.678127	0.880146	-6.01084	FALSE
DTX3	-0.166904	-0.219393	-0.260711	0.796608	0.930872	-5.70387	FALSE
KLHL11	-0.535216	0.100173	-1.14811	0.262586	0.574093	-5.25274	FALSE
SLC25A20	0.0422928	1.8197	0.154934	0.878209	0.960856	-6.31749	FALSE
CA8	0.374687	-2.46937	0.456446	0.6523	0.867372	-5.49191	FALSE
CD28	-0.0617752	-0.844956	-0.0853485	0.932714	0.978306	-5.72661	FALSE
EPM2AIP1	1.34762	4.83056	5.20947	3.1293e-05	0.00086413	2.17565	TRUE
MAF	0.495919	-0.697933	0.679522	0.50351	0.777748	-5.47583	FALSE
CTNNBIP1	0.405582	0.398097	0.94899	0.352376	0.661448	-5.63554	FALSE
GTPBP6	0.570685	2.23781	2.72501	0.0119977	0.080755	-3.16903	FALSE
ERN1	-0.0698367	8.80795	-0.545001	0.590937	0.832418	-6.92409	FALSE
GPR35	0.283039	1.34141	0.773254	0.447155	0.740141	-6.03344	FALSE
ZNF713	-1.0161	-2.71469	-1.24325	0.226154	0.530508	-4.82796	FALSE
PARP10	0.228082	5.8373	1.0931	0.285533	0.59801	-6.38622	FALSE
SUZ12	0.526455	5.05311	2.79061	0.0103225	0.0726746	-3.51445	FALSE
NSUN3	-0.501257	2.70917	-2.11824	0.0450389	0.199887	-4.50541	FALSE
KCTD12	-0.282878	2.48668	-1.12086	0.273778	0.585063	-5.98013	FALSE
DHFR2	-0.119845	0.667243	-0.353241	0.727087	0.901801	-6.02959	FALSE
RPP25	-0.120631	-0.194957	-0.231194	0.819184	0.938541	-5.88313	FALSE
GRINA	1.69448	6.10177	7.9266	4.95826e-08	6.11052e-06	8.546	TRUE
THBD	-0.927492	3.53157	-3.52345	0.00183705	0.0204733	-1.75432	TRUE
COX5A	-0.0697043	2.97747	-0.378904	0.708193	0.893026	-6.56541	FALSE
FAM219B	-0.494147	1.56493	-1.87653	0.0731772	0.275023	-4.62008	FALSE
ZHX2	0.348623	6.49661	2.18002	0.0396176	0.182894	-4.80602	FALSE
CD300LB	-0.302582	4.94871	-2.11677	0.0451755	0.200333	-4.88545	FALSE
MPI	0.392745	1.04705	0.969677	0.342177	0.652718	-5.65132	FALSE
ADORA2A-AS1	1.44763	3.39196	6.33215	1.74347e-06	8.85584e-05	5.0712	TRUE
OPLAH	-1.15116	3.46991	-6.27629	1.99139e-06	9.89223e-05	4.95229	TRUE
EFCAB13	0.369178	-1.60868	0.57569	0.57035	0.821645	-5.50863	FALSE
MSC	1.19705	2.74108	5.02301	4.26427e-05	0.0011027	2.01911	TRUE
APOLD1	-1.36496	-0.777482	-2.78803	0.0103839	0.0728854	-2.65629	FALSE
EXOSC4	-0.416445	3.25539	-2.36457	0.0267581	0.140181	-4.21035	FALSE
DPY19L3	-0.16371	3.46827	-0.940709	0.356516	0.664945	-6.37288	FALSE
TAF7	0.373031	8.59526	3.20271	0.00391381	0.0357459	-2.6814	FALSE
ZNF852	-0.553928	-1.28037	-0.979349	0.337479	0.648626	-5.18196	FALSE
PFAS	0.593906	2.19628	1.91457	0.0679184	0.261242	-4.72987	FALSE
ZNF552	-0.881696	2.06461	-3.39724	0.00244607	0.0252208	-1.71425	TRUE
GAK	0.00319595	7.33299	0.0306382	0.975819	0.991822	-7.05814	FALSE
ZBTB7A	0.529283	3.99701	3.27532	0.00328658	0.0314946	-2.33258	TRUE
TUFM	0.0913355	5.06526	0.83898	0.410015	0.710835	-6.58601	FALSE
RMI1	-1.32792	2.50513	-4.4118	0.00019698	0.00365418	0.650099	TRUE
CTC1	-0.19074	4.99054	-1.28837	0.210277	0.508615	-6.12948	FALSE
FBXO34	-0.611201	5.89396	-5.64702	9.11418e-06	0.00033134	3.33104	TRUE
LINC00324	-0.708004	3.06745	-3.97331	0.00059032	0.00877541	-0.517765	TRUE
SELENOW	-0.0825489	1.98172	-0.322181	0.750192	0.911988	-6.27943	FALSE
EIF3K	-0.208416	4.99824	-1.31822	0.200256	0.493992	-6.07058	FALSE
MRFAP1L1	-0.181157	4.86413	-1.30268	0.205425	0.501791	-6.09991	FALSE
SNX18	-0.286161	4.48213	-1.633	0.115926	0.364241	-5.65471	FALSE
AURKB	-0.17936	-0.303076	-0.499253	0.622288	0.850107	-5.81844	FALSE
MRFAP1	0.0025322	6.44637	0.0238835	0.981149	0.994124	-7.03904	FALSE
C3orf38	-0.476666	4.03541	-2.38473	0.0256144	0.136343	-4.15603	FALSE
TMEM107	0.10349	1.22542	0.460599	0.649361	0.866327	-6.158	FALSE
RRS1	0.38917	0.588593	0.786112	0.439732	0.733665	-5.7143	FALSE
EXOC3L1	-0.28626	-1.69934	-0.526071	0.603816	0.839995	-5.54568	FALSE
RCC2	0.402209	1.88455	1.62672	0.11726	0.366793	-5.06888	FALSE
C9orf106	0.448487	0.960502	1.35738	0.187678	0.475176	-5.5013	FALSE
DPM3	0.017234	0.558792	0.0537031	0.95763	0.987273	-6.09099	FALSE
C12orf42	-0.642737	-2.74169	-0.805419	0.42873	0.725834	-5.16485	FALSE
CYC1	0.275936	3.81923	1.36114	0.186502	0.473822	-5.85182	FALSE
PER1	-0.103918	6.6536	-0.786716	0.439386	0.733451	-6.72485	FALSE
HTR1F	0.702099	-3.38276	0.816509	0.422488	0.721225	-5.12206	FALSE
TMTC2	-0.520688	-3.55631	-0.562644	0.579057	0.826073	-5.23476	FALSE
FARSA	-0.28253	3.81161	-1.79981	0.0848688	0.30131	-5.17253	FALSE
SPTY2D1	0.229701	5.84109	1.80224	0.084475	0.300563	-5.45478	FALSE
SAMD4B	-0.182732	5.51897	-1.41875	0.169224	0.450549	-6.00848	FALSE
GIMAP7	0.299327	3.43704	1.02524	0.31579	0.628097	-6.08534	FALSE
ALOXE3	0.989296	0.140021	2.91965	0.00765243	0.0580455	-2.68129	FALSE
EDC3	0.0295824	3.2081	0.130298	0.89745	0.966442	-6.69539	FALSE
TCAIM	-0.75182	1.24131	-1.59007	0.125312	0.380216	-4.92608	FALSE
FUCA1	-0.112117	2.64758	-0.565471	0.577165	0.825605	-6.44657	FALSE
PXT1	0.38257	-2.23211	0.559021	0.581487	0.82751	-5.40206	FALSE
HNRNPCL1	1.14948	1.99491	6.12074	2.88905e-06	0.0001329	4.71251	TRUE
ZNF664	0.105388	1.43741	0.351909	0.728073	0.902206	-6.14649	FALSE
CALR	0.191046	5.05829	1.48604	0.15069	0.421133	-5.82497	FALSE
MAGED1	0.15313	2.5993	0.683726	0.500899	0.77663	-6.2617	FALSE
AP002360.1	0.693571	-3.77509	0.68704	0.498847	0.774907	-5.16747	FALSE
LDLRAD3	-2.04728	-1.05418	-2.42366	0.0235328	0.129626	-3.26604	FALSE
RAD23A	0.134858	4.75914	1.04463	0.306924	0.619327	-6.37415	FALSE
GADD45GIP1	-0.0368206	2.79422	-0.163917	0.871211	0.958024	-6.50083	FALSE
PTPN11	-0.0793614	4.34211	-0.596687	0.556476	0.814562	-6.69899	FALSE
NSUN7	-0.121161	2.60066	-0.383971	0.704485	0.891312	-6.44899	FALSE
RAB39A	0.206443	-1.05198	0.356185	0.72491	0.900619	-5.5749	FALSE
CLK3	0.131495	7.00543	1.23845	0.227895	0.532513	-6.28632	FALSE
HLA-DQB1	0.403811	5.4072	3.00676	0.00623766	0.0499762	-3.03172	FALSE
GATA2	0.290135	1.10904	0.960883	0.346488	0.656315	-5.90097	FALSE
ARID3B	-0.430241	4.33963	-3.07707	0.00528197	0.0443086	-2.84459	FALSE
PACS2	-0.57464	-0.369674	-1.17431	0.252147	0.562434	-5.11947	FALSE
ELMOD2	-0.0436565	2.42034	-0.192197	0.849255	0.950808	-6.56145	FALSE
EGR3	-0.197741	6.11242	-0.903045	0.375938	0.682052	-6.62481	FALSE
GEMIN4	0.100171	3.56583	0.522499	0.606261	0.841203	-6.53097	FALSE
AC073072.1	1.76863	-4.44386	1.96061	0.0619992	0.245654	-3.9239	FALSE
KLHL28	-0.23795	3.61883	-1.56771	0.130446	0.389551	-5.61651	FALSE
MKRN3	0.903221	-4.22368	1.09467	0.284863	0.597437	-4.81592	FALSE
ZBTB18	-1.07657	2.65958	-5.23131	2.53995e-05	0.00073872	2.5434	TRUE
C14orf28	0.167447	0.629405	0.536188	0.596917	0.835553	-5.97252	FALSE
SHARPIN	0.152094	2.93809	0.704878	0.48788	0.767677	-6.41317	FALSE
DNHD1	-0.265517	1.56994	-1.00764	0.32399	0.636275	-5.83001	FALSE
SLITRK4	-1.61213	-3.6593	-1.76468	0.0907378	0.313685	-4.15816	FALSE
GCC1	0.181886	6.69137	1.59105	0.12509	0.379671	-5.8028	FALSE
CIITA	0.215988	4.87413	0.459128	0.651624	0.867372	-6.71782	FALSE
ZFPM1	-0.694556	-2.7349	-0.791155	0.436842	0.731992	-5.15638	FALSE
ALOX15B	0.608507	-4.29762	0.603572	0.551966	0.81203	-5.12281	FALSE
PLD6	0.700184	3.7783	3.13178	0.00463742	0.0401836	-2.68679	TRUE
CDC42EP4	-0.843372	2.61811	-3.97565	0.00058688	0.00873151	-0.445866	TRUE
ZBTB42	-0.602896	-1.59856	-0.875741	0.390119	0.694241	-5.2015	FALSE
LACC1	0.767638	2.30413	3.049	0.00564525	0.0461865	-2.59145	TRUE
MAF1	0.0430762	5.68566	0.177877	0.860432	0.954797	-6.981	FALSE
FCER1A	0.31536	0.0432549	1.04546	0.306547	0.619285	-5.66509	FALSE
WDR97	-1.05492	-2.08129	-1.22605	0.232441	0.537838	-4.88728	FALSE
PCED1B	-0.259188	2.01399	-0.626732	0.536996	0.802794	-6.18377	FALSE
APOBEC3B	0.391117	3.5509	2.03965	0.0528937	0.222152	-4.88137	FALSE
PIPOX	-0.873579	-2.97478	-0.841576	0.40859	0.709591	-5.09457	FALSE
MYADM	0.278425	8.09472	1.66687	0.108942	0.349461	-5.71384	FALSE
MROH1	0.224473	3.96819	1.62494	0.117642	0.367488	-5.57627	FALSE
SERTAD2	0.706824	5.24303	3.23518	0.00365176	0.0341361	-2.55234	TRUE
PIK3CD-AS1	0.199815	1.01905	0.729888	0.472742	0.757876	-6.01864	FALSE
AKAP5	0.111049	-0.238486	0.175714	0.862038	0.955175	-5.73141	FALSE
NKPD1	0.903557	-4.278	0.82627	0.417041	0.71654	-4.99208	FALSE
CITED4	0.130774	-2.42996	0.125328	0.90134	0.966982	-5.45037	FALSE
ABCA13	-0.127773	1.91664	-0.491679	0.627552	0.852751	-6.41363	FALSE
NLRP11	0.552454	-4.56719	0.585893	0.563586	0.818268	-5.23262	FALSE
TIGD5	-0.449228	-1.11596	-0.826083	0.417145	0.716582	-5.36735	FALSE
PDXDC1	0.136001	4.36274	0.776587	0.445224	0.737961	-6.54884	FALSE
ZNF154	-0.44281	1.02295	-1.02873	0.31418	0.625999	-5.63824	FALSE
R3HDM2	0.501082	1.61873	2.15748	0.0415232	0.189078	-4.23659	FALSE
ITLN1	-0.688543	-2.43438	-0.95658	0.348611	0.658359	-5.15319	FALSE
NRXN1	-0.473332	-1.47152	-0.781107	0.442613	0.735913	-5.4673	FALSE
SEPHS2	0.641318	7.7622	2.21336	0.038314	0.178938	-4.769	FALSE
GPBAR1	-1.5537	0.270052	-3.44894	0.00215654	0.023063	-1.35894	TRUE
ZNF784	0.372177	-0.237872	1.01187	0.322003	0.634512	-5.42861	FALSE
C14orf119	-0.230867	4.90066	-2.0514	0.0516468	0.218635	-4.95079	FALSE
BBS10	-0.0899835	0.26109	-0.212153	0.833835	0.945285	-6.13074	FALSE
FIZ1	0.30373	-2.1855	0.317662	0.753591	0.913529	-5.52279	FALSE
PUF60	0.0395489	6.00955	0.364909	0.718474	0.897733	-6.94722	FALSE
DCTPP1	0.19332	2.61617	0.946258	0.353738	0.662438	-6.04789	FALSE
ZNF771	0.797525	-2.3406	0.99648	0.329265	0.640555	-5.06376	FALSE
TSHZ1	0.0269926	2.70096	0.126469	0.900447	0.96696	-6.64257	FALSE
PSTK	0.506491	-0.792063	0.957654	0.34808	0.657952	-5.30725	FALSE
SOCS4	0.03041	4.10891	0.219208	0.828399	0.942805	-6.87989	FALSE
ZADH2	-0.157172	5.10789	-0.800448	0.431546	0.727588	-6.65998	FALSE
ZNF48	-0.0629418	0.164755	-0.120305	0.905274	0.968318	-5.91569	FALSE
C3orf80	0.373005	-4.31148	0.37079	0.714147	0.895951	-5.28308	FALSE
TMEM86B	-0.203666	-0.798219	-0.553754	0.585028	0.830034	-5.70788	FALSE
SEPT1	0.296411	3.2706	1.72119	0.098484	0.328803	-5.14566	FALSE
TRNAU1AP	-0.419103	1.05663	-1.68552	0.105251	0.342269	-4.80993	FALSE
EXOC3	-0.311988	5.46389	-2.56967	0.0170424	0.104102	-3.99872	FALSE
TDRD6	0.892467	-1.07875	1.51395	0.1435	0.410415	-4.7933	FALSE
CSNK1A1L	-0.0222049	2.45523	-0.103108	0.918761	0.973893	-6.61081	FALSE
ACTA2-AS1	2.94706	-3.82884	2.85494	0.00889646	0.0654246	-2.64994	FALSE
MED14	-0.72582	4.4359	-3.88757	0.00073087	0.0103694	-0.921008	TRUE
FAHD1	0.132161	2.48688	0.597068	0.556227	0.814416	-6.45153	FALSE
RCC1	0.372501	2.83012	1.62789	0.117011	0.366471	-5.32264	FALSE
MYLPF	0.515128	-1.39178	1.12832	0.270683	0.582313	-5.10429	FALSE
PRKRA	0.0135879	3.19892	0.0783974	0.938182	0.980827	-6.67089	FALSE
ZNRF2	-0.347638	-0.20102	-0.693891	0.494618	0.771803	-5.57662	FALSE
SLC9A4	-0.0529294	0.933512	-0.165691	0.869831	0.957616	-6.49963	FALSE
ZNF816	-1.09881	0.0509902	-2.12998	0.0439599	0.196889	-3.86915	FALSE
FGD6	0.097585	-0.246354	0.20119	0.842298	0.948825	-5.80614	FALSE
OAZ2	0.184662	8.30864	1.81071	0.0831141	0.297246	-5.48697	FALSE
PNPLA1	1.11902	4.46365	6.13159	2.8148e-06	0.00013014	4.52731	TRUE
CCDC43	0.247212	2.93746	1.45331	0.159489	0.434993	-5.67113	FALSE
MEIOC	-0.0744727	-2.16869	-0.0996075	0.921509	0.974469	-5.67948	FALSE
TIGD2	-0.782888	-0.468443	-1.36017	0.186805	0.474107	-4.95299	FALSE
HCLS1	-0.555503	10.1673	-5.14095	3.17911e-05	0.00087654	2.02772	TRUE
MTURN	-0.239381	2.1239	-0.941712	0.356013	0.664506	-6.04248	FALSE
ZNF609	0.260859	1.98394	1.02723	0.31487	0.626876	-5.9179	FALSE
PAK2	-0.576305	6.03581	-4.84423	6.66419e-05	0.00156266	1.33914	TRUE
CCDC66	0.100096	0.946366	0.253389	0.802192	0.932611	-6.04699	FALSE
MCFD2	0.268533	4.2435	1.55205	0.134143	0.39523	-5.71821	FALSE
HARBI1	0.0921067	1.0822	0.359705	0.722311	0.89941	-6.1945	FALSE
C11orf71	0.589211	2.39454	3.22169	0.00373944	0.0345793	-2.19723	TRUE
GAS1	-0.807654	-4.14684	-0.983911	0.335278	0.646325	-4.89739	FALSE
ARHGAP45	-0.582517	9.61445	-4.31444	0.00025145	0.00447593	-0.0184173	TRUE
ZNF571	0.381053	-0.102091	0.851853	0.402976	0.704821	-5.46837	FALSE
MIGA1	-0.338091	0.802657	-0.959879	0.346982	0.656811	-5.65	FALSE
KCNE1	1.01985	0.698471	2.67599	0.0134137	0.0870999	-3.0201	FALSE
NRIP1	0.395669	1.94833	1.68989	0.104401	0.340859	-4.99798	FALSE
BHLHA15	-0.516901	-1.25823	-1.0296	0.313781	0.625758	-5.23651	FALSE
C9orf139	-0.993085	1.1862	-2.92173	0.00761539	0.0578721	-2.69737	FALSE
TSPYL5	0.3808	-0.677178	0.787979	0.438661	0.732877	-5.51544	FALSE
FUT7	-2.03535	2.32688	-7.67017	8.09599e-08	8.48761e-06	8.15212	TRUE
HIST1H2AC	-0.0226146	6.38052	-0.202192	0.841523	0.948338	-7.0161	FALSE
AC068775.1	0.270648	2.92533	2.10732	0.0460636	0.203036	-4.69142	FALSE
HIST1H2BC	-0.0028047	4.92293	-0.0196749	0.98447	0.995621	-6.971	FALSE
MB21D2	0.230532	-0.665259	0.33707	0.739085	0.907846	-5.74454	FALSE
SSTR2	-0.113264	-2.32474	-0.0905207	0.928741	0.976655	-5.55562	FALSE
ZNF594	0.23233	-1.11904	0.35903	0.722809	0.899547	-5.61992	FALSE
PCGF5	-0.0357457	4.57092	-0.224443	0.824371	0.941119	-6.85143	FALSE
PRF1	0.235426	7.1372	1.66567	0.109184	0.349947	-5.63841	FALSE
YOD1	0.0789783	4.27949	0.557118	0.582765	0.828413	-6.73752	FALSE
TMEM64	-0.0816769	1.23448	-0.131214	0.896839	0.966287	-6.14033	FALSE
LINC02363	0.306308	-1.25534	0.514617	0.611673	0.844144	-5.59643	FALSE
S1PR5	0.463655	4.92227	2.16335	0.0410193	0.187303	-4.54478	FALSE
GPR157	0.832138	0.364237	1.87018	0.0740881	0.277302	-4.57306	FALSE
CHST13	-0.929699	-1.99142	-1.25938	0.220377	0.52271	-5.01805	FALSE
SLC36A4	-0.117019	5.35698	-0.903231	0.375657	0.681993	-6.58672	FALSE
ZDHHC20	-0.33263	4.31795	-1.68425	0.1055	0.342384	-5.51362	FALSE
ZFP3	-0.300275	0.822161	-0.568674	0.575079	0.824835	-5.96091	FALSE
ARSJ	-0.66878	-4.13835	-0.937663	0.358047	0.666996	-4.96298	FALSE
MAP3K15	-0.0428432	-2.00349	-0.0766707	0.939541	0.98118	-5.60968	FALSE
PPA1	-0.0958354	1.97219	-0.155476	0.877961	0.960793	-6.29144	FALSE
PSMG4	-0.787408	0.235401	-1.6466	0.113077	0.358708	-4.62018	FALSE
ZNF443	-0.246726	-1.37101	-0.417042	0.680469	0.881348	-5.53552	FALSE
CXCR2	-1.43397	8.89069	-11.217	7.26202e-11	6.198e-08	15.0151	TRUE
SSR4	-0.0093471	3.99509	-0.0622983	0.950857	0.984617	-6.76292	FALSE
ZNF792	-0.818815	-0.266005	-0.989694	0.332604	0.643993	-5.26964	FALSE
CUEDC1	-0.117922	2.00271	-0.492438	0.627023	0.852354	-6.39638	FALSE
SCRIB	0.197295	-0.290225	0.354492	0.726162	0.901407	-5.78847	FALSE
KCTD2	0.154851	1.44269	0.51484	0.61152	0.844144	-6.14113	FALSE
D2HGDH	0.382443	0.507496	0.819575	0.420772	0.719455	-5.72909	FALSE
CMTR2	-0.0709731	3.2922	-0.301294	0.765865	0.919691	-6.58213	FALSE
ZNF572	-0.562556	-1.86228	-0.619637	0.541516	0.805003	-5.41605	FALSE
ST20	-0.250495	3.25965	-1.12035	0.273992	0.585268	-6.15189	FALSE
PITPNB	0.0235688	5.55713	0.18942	0.851406	0.951482	-6.97394	FALSE
TCEAL8	-0.0158692	1.04672	-0.0455629	0.964047	0.988758	-6.18306	FALSE
LRRC57	-0.28854	2.36793	-1.2239	0.233237	0.538759	-5.78957	FALSE
OR52N2	-1.39231	-4.13664	-1.69873	0.1027	0.337704	-4.24158	FALSE
MRPL14	1.09479	2.86467	3.44792	0.00218453	0.0232261	-1.73952	TRUE
BBS12	-1.00407	-0.904489	-1.97933	0.0597261	0.239862	-4.03445	FALSE
ZFP82	0.0429101	0.257186	0.089001	0.929843	0.976655	-5.93694	FALSE
LSMEM1	-0.495742	3.01103	-2.15854	0.0414317	0.188861	-4.54047	FALSE
NQO1	-0.350542	1.20747	-1.27302	0.215579	0.516383	-5.4582	FALSE
AEN	0.743235	4.0815	3.6584	0.00128973	0.0157564	-1.40063	TRUE
FKRP	0.237847	1.45402	0.886089	0.384633	0.690281	-5.89456	FALSE
TRAPPC5	0.638465	0.507337	1.91914	0.0673102	0.260012	-4.52894	FALSE
RPH3AL	-0.0729233	-1.37222	-0.104633	0.917563	0.973891	-5.61798	FALSE
SLC25A42	-0.268557	1.40797	-0.639044	0.529034	0.797687	-5.93541	FALSE
FCRL6	0.0835302	2.41624	0.159852	0.874464	0.959353	-6.26926	FALSE
METTL23	0.502544	3.40831	3.5957	0.00150515	0.0177623	-1.50078	TRUE
SLC26A11	0.688135	6.14508	3.58229	0.00155559	0.0182263	-1.75653	TRUE
HIGD1A	-0.0975018	1.92647	-0.500624	0.621337	0.849429	-6.34744	FALSE
OR52N4	-0.375705	-3.98138	-0.471336	0.641789	0.862157	-5.23273	FALSE
EHMT1	-0.0536428	4.51085	-0.432557	0.669318	0.876697	-6.75783	FALSE
F2R	-0.104672	2.85407	-0.367401	0.71664	0.897218	-6.35572	FALSE
ZNF707	-0.578436	0.872309	-1.67972	0.106388	0.344105	-4.83422	FALSE
NPM1	0.615028	2.36595	3.21029	0.00384323	0.0352732	-2.25582	TRUE
PJA1	-0.0180314	2.28176	-0.0779942	0.938499	0.980894	-6.35116	FALSE
DHTKD1	-0.573683	3.56534	-2.5284	0.0186838	0.110606	-3.86181	FALSE
C4orf50	1.41624	-5.1512	1.2338	0.22959	0.53488	-4.66693	FALSE
HIST3H2A	0.645914	-2.29135	0.757499	0.456352	0.746051	-5.32398	FALSE
ZNF746	0.199076	5.74713	1.08906	0.287274	0.600106	-6.40345	FALSE
POLR2A	-0.305458	5.46598	-2.87685	0.00845527	0.0628983	-3.33341	FALSE
FRAT2	-0.239474	4.2789	-1.13631	0.267393	0.579428	-6.28635	FALSE
TMEM102	0.135167	0.624948	0.398523	0.693877	0.88828	-5.93362	FALSE
ZNF322	0.420785	0.779518	1.52217	0.141438	0.407153	-5.10635	FALSE
NME9	-1.67483	-2.80121	-2.33522	0.0285069	0.146116	-3.40684	FALSE
LRRC75A	-0.72223	-0.766078	-1.13444	0.26816	0.58015	-5.24821	FALSE
DDX60L	0.426907	8.90106	3.21591	0.00379172	0.0349373	-2.64944	FALSE
OGFOD3	-0.24451	1.37215	-0.518157	0.60924	0.842857	-6.03772	FALSE
AATK	0.405339	6.46531	1.83996	0.0788379	0.287949	-5.41126	FALSE
DDN	0.356589	-2.78752	0.328497	0.745473	0.91036	-5.31751	FALSE
ZNF467	-0.224727	5.17515	-1.49727	0.147762	0.416709	-5.88625	FALSE
ZNF678	-0.0669692	-0.56829	-0.102789	0.919011	0.973965	-5.68464	FALSE
RAP2B	0.0499126	4.3682	0.324292	0.748613	0.911675	-6.82074	FALSE
ZBTB2	-0.0012075	5.10258	-0.0097223	0.992326	0.998416	-6.97945	FALSE
RNF135	-0.40676	2.95233	-1.67913	0.106503	0.344354	-5.26729	FALSE
ACBD4	0.067559	0.23046	0.175541	0.862173	0.955183	-5.9219	FALSE
SGSH	0.298104	6.91773	1.52127	0.141662	0.407604	-5.90854	FALSE
FANCB	-0.621641	-0.810435	-1.08438	0.289304	0.601921	-5.15371	FALSE
SETD2	-0.193366	5.17475	-1.3585	0.187328	0.474494	-6.05788	FALSE
C6orf223	-0.118159	-3.2812	-0.175697	0.862052	0.955175	-5.52429	FALSE
MRPS23	0.187287	1.509	0.67007	0.509407	0.782205	-6.046	FALSE
GPR135	-0.976408	-3.60757	-0.87573	0.390126	0.694241	-5.04021	FALSE
P2RY13	-1.12456	6.91427	-5.31916	2.10878e-05	0.00065001	2.4761	TRUE
TNFSF15	1.3856	7.72522	5.91645	6.04929e-06	0.00023869	3.72799	TRUE
ZFP41	0.527351	-1.34262	0.903363	0.375588	0.681993	-5.29219	FALSE
PHLDA2	2.46077	0.216659	7.14892	2.60482e-07	1.99026e-05	6.9985	TRUE
ATG9B	0.609387	-3.10899	0.623849	0.538794	0.804246	-5.18933	FALSE
HKR1	-0.183223	2.25614	-0.721091	0.478035	0.761442	-6.2172	FALSE
PLAG1	-1.41984	-1.25993	-1.71663	0.0993284	0.330398	-4.33839	FALSE
YIPF6	0.320019	4.71938	2.44393	0.022512	0.126067	-4.21349	FALSE
ZBTB20	-0.0404436	2.8026	-0.183538	0.855965	0.953167	-6.56876	FALSE
C3orf58	0.28402	3.27315	1.08498	0.289043	0.601841	-6.12046	FALSE
C5orf30	-0.597956	1.72108	-1.42621	0.167218	0.447349	-5.36251	FALSE
AMIGO1	-1.78275	-2.07659	-2.02717	0.0542468	0.225439	-3.86754	FALSE
GPR3	2.37928	-1.99726	2.98747	0.0065275	0.0515144	-2.26173	FALSE
TMEM252	0.842384	0.417248	2.36336	0.0268283	0.140426	-3.69971	FALSE
SIAH2	1.40776	3.28308	6.37103	1.58967e-06	8.23707e-05	5.24665	TRUE
COPG1	-0.15791	5.93095	-1.49853	0.147437	0.416493	-5.90732	FALSE
CELF2-AS1	-1.19289	-0.336385	-2.32051	0.0294222	0.149196	-3.53539	FALSE
SLC9A9	0.182726	0.525035	0.485055	0.632171	0.855555	-5.95577	FALSE
LSM10	-0.273726	6.40556	-1.83951	0.0786315	0.287486	-5.40621	FALSE
RELL1	-0.157693	2.03408	-0.514829	0.611528	0.844144	-6.35169	FALSE
RFX7	0.0871248	0.521011	0.2376	0.81427	0.936829	-6.03754	FALSE
SLC35C1	-0.386152	2.01868	-1.72266	0.0982144	0.32845	-4.96259	FALSE
TIGIT	0.361384	1.71243	0.957391	0.34821	0.658099	-5.67824	FALSE
RNF41	-0.0180929	4.95536	-0.159951	0.8743	0.959314	-6.93923	FALSE
IBA57	0.123024	1.3956	0.34539	0.732904	0.904803	-6.22588	FALSE
ZNF329	0.410043	-0.195001	0.904209	0.375149	0.681787	-5.4466	FALSE
ZNF101	-0.156361	1.35969	-0.544426	0.591327	0.83248	-6.05585	FALSE
C5orf24	-0.289786	1.91234	-1.02439	0.316181	0.628667	-5.83833	FALSE
ADO	0.293439	2.20396	1.09909	0.28297	0.59508	-5.91997	FALSE
COA4	-0.0374506	1.53771	-0.150747	0.881474	0.961959	-6.25554	FALSE
PRKAG1	-0.333626	4.55925	-2.1017	0.0465998	0.2044	-4.82227	FALSE
GINS3	-0.19424	-0.830293	-0.401878	0.69144	0.887279	-5.66715	FALSE
OR52K2	0.0439539	-0.229921	0.116071	0.908592	0.970155	-5.98834	FALSE
CCDC149	-0.651145	-0.298542	-1.4539	0.159326	0.434837	-4.8903	FALSE
MRPS11	0.208708	1.25011	0.692856	0.495256	0.772316	-5.97979	FALSE
SNRPE	1.09861	-0.112643	2.93907	0.00731264	0.0561591	-2.42112	FALSE
RTKN2	1.1404	-1.96479	1.3843	0.179395	0.464578	-4.78846	FALSE
CHST15	-0.217313	8.93581	-1.91673	0.06763	0.260578	-5.31458	FALSE
IDH2	-0.0471264	5.10522	-0.316295	0.754598	0.913836	-6.8954	FALSE
TMEM259	0.377773	6.54856	1.77153	0.089699	0.311348	-5.50512	FALSE
WRB	0.139516	3.08165	0.8042	0.429419	0.726121	-6.4881	FALSE
TNRC18	-1.15126	2.11146	-3.88896	0.00072835	0.0103495	-0.568701	TRUE
TMEM30B	2.04119	-3.70033	2.06658	0.0500742	0.213764	-3.79003	FALSE
AL365277.1	-0.022219	-1.76122	-0.0319994	0.974745	0.991404	-5.51236	FALSE
NOP10	0.180161	8.60478	1.3131	0.201949	0.496665	-6.21449	FALSE
FAM89A	0.577834	-2.70288	0.814103	0.423837	0.722366	-5.14224	FALSE
TDRKH	0.430098	-0.460205	0.70686	0.486671	0.766968	-5.55386	FALSE
ZNF708	-0.440796	3.52328	-2.65022	0.0142197	0.0909706	-3.64198	FALSE
IST1	0.0365326	7.75919	0.33228	0.742652	0.908904	-7.00779	FALSE
ERCC6L2	-0.348702	1.8658	-1.08324	0.289796	0.6022	-5.79525	FALSE
MRPL41	-0.020586	1.73758	-0.0807511	0.93633	0.979629	-6.32687	FALSE
CREB3L2	-0.0142031	3.27782	-0.0896281	0.92935	0.976655	-6.68943	FALSE
P2RY8	0.308708	7.92848	1.55674	0.133108	0.394188	-5.87474	FALSE
TP53TG1	-0.562453	-1.05884	-0.877196	0.389345	0.693947	-5.27753	FALSE
TSEN54	0.213799	2.7764	0.851231	0.403314	0.704871	-6.05087	FALSE
RGMA	-1.27941	-3.5637	-1.20967	0.238549	0.545463	-4.80004	FALSE
UBA7	0.013144	5.14257	0.0983182	0.922521	0.974683	-6.93413	FALSE
MRPS16	0.370299	3.37233	2.41913	0.0237669	0.130263	-4.05457	FALSE
RAD51B	0.396894	0.684951	1.12938	0.270243	0.581853	-5.58381	FALSE
LDOC1	0.729916	-1.59394	0.901172	0.376728	0.682532	-5.24028	FALSE
ARL6IP4	0.309995	-3.24293	0.33563	0.740156	0.90834	-5.35354	FALSE
EXT1	3.47004	1.23584	10.4962	2.66609e-10	1.33541e-07	13.3997	TRUE
SHMT2	0.203381	4.16327	1.55457	0.133541	0.394627	-5.60666	FALSE
MOB2	-0.135739	2.88419	-0.839229	0.409878	0.710734	-6.30656	FALSE
ATP6AP2	0.0250164	7.15309	0.208489	0.836661	0.946152	-7.0303	FALSE
CYB5D1	0.942055	0.14458	3.17482	0.00418423	0.0374442	-2.03682	TRUE
BACE2	-0.0566043	-0.89302	-0.114586	0.909756	0.970704	-5.69297	FALSE
UBE2E2	-0.14738	0.576077	-0.448793	0.657732	0.870463	-5.98545	FALSE
SYNM	0.971991	-2.92087	1.22213	0.233893	0.539399	-4.77588	FALSE
PRR34	0.105012	-2.34255	0.175263	0.862389	0.955293	-5.54767	FALSE
FIGN	0.181701	-2.94269	0.241137	0.811561	0.935832	-5.34341	FALSE
TMIGD1	0.745485	-2.35368	1.00754	0.324038	0.636289	-5.16076	FALSE
AP1S2	0.85585	4.69135	5.26186	2.35463e-05	0.0007018	2.4127	TRUE
C8orf33	0.249074	2.51141	1.1678	0.254712	0.565218	-5.83132	FALSE
DCAF4L1	0.993883	-1.99483	1.42859	0.166405	0.446661	-4.78153	FALSE
SPACA6	0.585131	2.74174	3.88247	0.0007402	0.0104357	-0.751173	TRUE
ZSCAN22	-0.462937	1.39846	-1.17282	0.252731	0.563126	-5.54165	FALSE
KCNJ14	0.159075	-3.62765	0.185239	0.854646	0.95306	-5.34519	FALSE
FBXL6	0.687269	-0.308215	1.17348	0.252474	0.562816	-5.17709	FALSE
C1S	1.43608	-4.07901	1.15373	0.260321	0.571199	-4.80673	FALSE
GLTPD2	-0.485175	-1.79989	-0.851539	0.403147	0.704821	-5.29855	FALSE
KBTBD3	-0.720284	-0.738789	-1.263	0.219098	0.521089	-5.03395	FALSE
YBEY	0.0358108	-0.477941	0.0848152	0.933134	0.978426	-5.81312	FALSE
CLN8	0.390647	3.69828	2.38163	0.0257876	0.136765	-4.25516	FALSE
PLCXD1	0.0458491	2.6591	0.235332	0.816009	0.937607	-6.69568	FALSE
NXPH4	1.03436	-3.26858	1.40576	0.173006	0.455561	-4.6215	FALSE
CACNB4	0.011024	1.32061	0.0386887	0.969469	0.98989	-6.34428	FALSE
TRAPPC6B	-0.191061	2.97912	-0.959426	0.347206	0.657059	-6.21874	FALSE
PGBD4	0.851161	0.593564	2.06594	0.0501397	0.213993	-4.21723	FALSE
NPLOC4	0.572356	5.59316	4.11111	0.00041842	0.00665334	-0.440609	TRUE
TSHZ2	-1.15959	-3.66437	-0.958677	0.347575	0.657312	-4.91648	FALSE
CAPN12	0.277931	-3.11729	0.339536	0.73725	0.906953	-5.26115	FALSE
EXOC7	-0.0361327	5.50161	-0.301895	0.765413	0.91927	-6.93614	FALSE
KPNA2	0.0605533	3.04457	0.320249	0.751637	0.912756	-6.54071	FALSE
CEP97	0.267282	0.895541	0.448017	0.658389	0.870818	-5.97857	FALSE
FES	-1.18641	6.08153	-4.56557	0.00015178	0.00298284	0.607984	TRUE
GLRX5	0.713417	0.0345875	1.6392	0.114621	0.361715	-4.70221	FALSE
FAM104B	-0.313999	-0.455918	-0.699582	0.491121	0.769409	-5.5784	FALSE
MXRA7	0.308943	-0.916467	0.496459	0.624227	0.851161	-5.52476	FALSE
LIMK2	0.816343	10.0912	6.06642	3.29201e-06	0.00014693	4.29297	TRUE
MFSD5	-0.263826	5.19176	-2.01766	0.0552999	0.228327	-5.0511	FALSE
ADI1	-0.192781	3.83346	-1.29819	0.206941	0.504223	-5.96373	FALSE
RWDD4	0.260466	-1.21453	0.463571	0.647261	0.864613	-5.56236	FALSE
SPNS3	0.203084	-0.491832	0.414824	0.68207	0.88273	-5.73715	FALSE
SATB1	-0.473599	4.52224	-2.82593	0.00951468	0.0687375	-3.37404	FALSE
CSF1R	-2.46787	5.04463	-8.58438	1.87257e-08	3.06965e-06	9.599	TRUE
ACTL10	1.51864	-1.57523	2.07455	0.0492656	0.211505	-3.83517	FALSE
TRAK1	0.905141	3.05728	4.52937	0.00014667	0.00291146	0.823185	TRUE
PLCB1	0.119845	0.197019	0.293622	0.771649	0.921141	-5.90071	FALSE
SKA2	-0.169335	-0.349139	-0.420098	0.678267	0.880146	-5.76392	FALSE
LINC01006	-0.18927	-2.09757	-0.238939	0.813244	0.936246	-5.50568	FALSE
TTC3	-0.103365	3.12656	-0.504935	0.618352	0.847884	-6.48622	FALSE
PPP1R27	0.485689	-0.369164	1.36356	0.18575	0.472685	-5.17831	FALSE
BRICD5	0.0246336	-2.29584	0.0402728	0.968219	0.989628	-5.5173	FALSE
GALR2	-0.447093	-3.48058	-0.451124	0.656075	0.869559	-5.22842	FALSE
TSKU	-1.329	-0.517252	-2.1002	0.0467435	0.204781	-3.95358	FALSE
CMC4	-0.52414	-0.348897	-1.09528	0.284598	0.597203	-5.31335	FALSE
ANXA2	-0.0267849	2.92645	-0.13005	0.897644	0.966502	-6.56809	FALSE
HOXB4	0.0901977	-3.83908	0.100463	0.920837	0.97444	-5.28345	FALSE
PAQR7	-0.500815	-2.54202	-0.747819	0.462059	0.750752	-5.28405	FALSE
NGRN	-0.448558	0.7923	-1.30133	0.205881	0.502564	-5.28641	FALSE
RPS17	-0.139739	1.95954	-0.578232	0.568661	0.820685	-6.20792	FALSE
HCAR2	0.522995	12.5405	1.9052	0.0708128	0.269274	-5.35095	FALSE
C1orf116	-1.04775	-2.77419	-1.41492	0.170332	0.451414	-4.71137	FALSE
CRIP2	-0.0889183	-0.301384	-0.138114	0.891338	0.96417	-5.79077	FALSE
DDX28	-0.658408	4.14316	-2.86918	0.00860725	0.0637424	-3.26644	FALSE
ACBD3	0.361271	3.34134	1.59299	0.124654	0.379049	-5.49279	FALSE
C16orf72	0.47767	6.4769	3.15751	0.00436109	0.0385221	-2.74646	FALSE
VMO1	-3.50091	2.26365	-10.1862	4.75141e-10	2.08969e-07	12.3313	TRUE
ALG12	-0.137418	2.25981	-0.633759	0.532417	0.800179	-6.28179	FALSE
LCK	0.119299	4.06676	0.678268	0.50429	0.778274	-6.43378	FALSE
COL18A1	-0.329587	6.05499	-2.22089	0.0363631	0.172825	-4.71513	FALSE
RBM10	-0.149745	4.78332	-1.21808	0.235399	0.541046	-6.18616	FALSE
PRKCZ-AS1	0.104723	-1.71392	0.192609	0.848936	0.950704	-5.68702	FALSE
ADGRG3	-0.91106	10.1405	-7.59789	9.49988e-08	9.58894e-06	7.84579	TRUE
GLUD2	0.466964	-1.96585	0.662123	0.514396	0.785934	-5.36992	FALSE
RPL35A	0.117517	3.8781	0.79974	0.431949	0.727595	-6.48498	FALSE
SLC25A18	0.882851	-0.404407	2.02408	0.0545874	0.226125	-4.17005	FALSE
ZNF721	-0.183277	2.33912	-0.99775	0.328661	0.63989	-6.02497	FALSE
TSPEAR-AS2	0.023741	-4.36943	0.0244989	0.980664	0.993953	-5.30188	FALSE
C11orf54	-0.633907	2.54028	-3.60761	0.00146167	0.0173628	-1.36875	TRUE
CEP63	-0.345995	5.66056	-3.02553	0.00596746	0.0482318	-3.03502	FALSE
SRPRA	-0.333435	7.24433	-3.01025	0.00618646	0.0497291	-3.09578	FALSE
EWSR1	0.103809	6.61677	1.11979	0.274226	0.585605	-6.41089	FALSE
HMGN4	-0.124777	4.04873	-0.980115	0.337108	0.648585	-6.28048	FALSE
CNOT10	-0.569062	3.4984	-3.55153	0.00167769	0.0191833	-1.58172	TRUE
MTA1	0.782127	-0.76549	1.20879	0.23888	0.545941	-5.04184	FALSE
CADM1	-0.12749	-0.0299535	-0.263685	0.794343	0.930068	-5.80446	FALSE
ZNF320	-0.0196031	-1.47224	-0.0332882	0.973729	0.991066	-5.64115	FALSE
C12orf60	0.146803	-3.21917	0.167099	0.868735	0.95732	-5.33787	FALSE
PYCR1	0.252944	1.3602	0.765009	0.451954	0.742293	-5.92153	FALSE
NAA38	-0.180931	3.21907	-1.08148	0.29056	0.60306	-6.1646	FALSE
SPNS2	-0.429866	-0.191924	-0.949526	0.35211	0.66131	-5.52859	FALSE
MCEMP1	-1.23322	5.78111	-6.76307	6.32907e-07	4.03271e-05	5.99439	TRUE
AP2A2	-0.0698418	2.44025	-0.300505	0.76646	0.919976	-6.47513	FALSE
SLC8A1	0.528428	3.47042	3.14704	0.00447162	0.0391799	-2.515	TRUE
ABAT	-1.00772	3.5275	-6.0725	3.24426e-06	0.00014552	4.4898	TRUE
SLC25A10	-1.08197	-2.83301	-1.09659	0.284036	0.596662	-4.90904	FALSE
CAMK1D	0.178305	4.99791	1.39382	0.176539	0.46072	-5.98051	FALSE
LYSMD4	-0.541493	0.209959	-1.09002	0.286861	0.599651	-5.34266	FALSE
AFMID	-2.20077	-1.69347	-2.09899	0.0468597	0.204939	-3.75113	FALSE
GAS6	0.709227	-2.82133	1.04001	0.309018	0.621517	-5.04243	FALSE
NEB	-0.0066774	-1.40347	-0.0099794	0.992123	0.998379	-5.67193	FALSE
BEGAIN	0.341107	-1.96991	0.517826	0.609467	0.843043	-5.40541	FALSE
PTGDR2	0.649899	-1.5199	0.787331	0.439033	0.733298	-5.22998	FALSE
CEP57L1	0.324917	-0.865182	0.516933	0.61008	0.843533	-5.53816	FALSE
GPR19	-0.745564	-2.22818	-1.08305	0.289879	0.6022	-5.02144	FALSE
AC138356.1	-0.196105	-0.706536	-0.395288	0.69623	0.889162	-5.75637	FALSE
RABIF	-0.651674	4.24682	-4.27754	0.00027582	0.00480433	0.0625152	TRUE
TMEM119	-0.285029	1.93178	-1.18872	0.246538	0.555217	-5.76934	FALSE
FANCF	0.236837	1.68707	0.87938	0.388185	0.692894	-5.94313	FALSE
CALN1	0.402134	-3.21264	0.458963	0.650518	0.866939	-5.30169	FALSE
SMDT1	-0.0717659	2.66614	-0.368507	0.715826	0.89669	-6.4751	FALSE
RUVBL2	0.167067	3.11004	0.895549	0.379663	0.685281	-6.23557	FALSE
GDPGP1	-0.677017	-0.56096	-1.26341	0.218951	0.521024	-5.05585	FALSE
LINC01547	0.908457	-0.799074	1.99662	0.0576915	0.234988	-4.17072	FALSE
PTTG1IP	0.368376	7.37522	2.27362	0.0325228	0.160189	-4.64705	FALSE
DDX41	0.432383	5.00356	3.47924	0.00200273	0.0218338	-1.95712	FALSE
DAZAP2	-0.0831405	9.85369	-0.733038	0.470855	0.756792	-6.81042	FALSE
SELENOF	0.304498	5.78769	2.9028	0.0079594	0.0599766	-3.29932	FALSE
TMEM121B	-1.57905	-0.977461	-2.62692	0.0149876	0.0945285	-2.94497	FALSE
AC005037.1	-0.399786	-3.52909	-0.469909	0.642793	0.862251	-5.26764	FALSE
ZNF623	-0.341008	1.14106	-1.06013	0.299964	0.612012	-5.60658	FALSE
CCDC125	-0.467326	2.48979	-2.1415	0.0429243	0.1936	-4.44991	FALSE
BCOR	0.21519	4.01623	1.22709	0.232058	0.537612	-6.09408	FALSE
JRKL	0.960148	2.17859	4.58326	0.00012813	0.00262475	1.01166	TRUE
GBP6	-1.44522	-0.272081	-2.48186	0.020711	0.11905	-3.26242	FALSE
KIAA2026	0.0896439	3.72129	0.575109	0.570736	0.821658	-6.65941	FALSE
FHL3	-0.723054	5.26852	-5.98553	4.00091e-06	0.00017015	4.1622	TRUE
C19orf71	1.01699	0.225461	3.43243	0.00224515	0.0237586	-1.45584	TRUE
CCDC159	-0.0528814	3.24901	-0.358921	0.722889	0.899547	-6.68134	FALSE
RIPK4	-0.625346	-1.15467	-1.13273	0.268861	0.580682	-5.29679	FALSE
SF3A3	-0.632028	4.32212	-3.66027	0.00128377	0.0156964	-1.42529	TRUE
ASB7	-0.612662	3.8172	-3.43122	0.00225178	0.0238147	-1.91591	TRUE
TREX2	0.605419	-3.15617	0.676473	0.505408	0.779183	-5.14875	FALSE
GPR132	0.410649	5.64965	2.64293	0.0144558	0.0921088	-3.85184	FALSE
MX2	-0.76403	8.25279	-5.25149	2.416e-05	0.00071287	2.31786	TRUE
EP400	-0.0781918	1.43504	-0.258944	0.797955	0.931085	-6.22991	FALSE
MEX3B	-1.13404	-3.97838	-1.30756	0.203794	0.499196	-4.73567	FALSE
COA5	-0.110008	1.55571	-0.511135	0.614071	0.845778	-6.21198	FALSE
UTP11	-0.244332	3.97237	-0.925523	0.364191	0.672101	-6.33538	FALSE
PSMG1	-0.182993	1.16686	-0.58134	0.566599	0.819558	-6.00771	FALSE
PRR14L	-0.529061	4.07925	-2.72703	0.0119425	0.080534	-3.56042	FALSE
KLRC4	0.577063	-3.16749	0.718352	0.47969	0.76243	-5.14044	FALSE
SERHL2	0.495435	-1.90857	0.771579	0.448127	0.740459	-5.29492	FALSE
PCBP3	-0.0461407	0.846226	-0.142565	0.887861	0.963301	-6.20515	FALSE
SETD3	-0.0880457	4.31149	-0.690907	0.496458	0.773001	-6.64285	FALSE
TANGO2	-0.210516	4.49437	-1.83031	0.0800406	0.290518	-5.3237	FALSE
SFXN4	-0.148584	0.200511	-0.355832	0.725172	0.900882	-5.87693	FALSE
MRPL54	0.345235	2.82505	1.86892	0.0742707	0.27768	-4.99951	FALSE
ZNF438	-0.0713641	8.04652	-0.409442	0.685959	0.884419	-6.98355	FALSE
HMCES	-0.216533	4.60672	-1.67787	0.106751	0.344786	-5.54723	FALSE
CCR3	-0.293596	4.87721	-2.25325	0.0339599	0.165138	-4.60921	FALSE
RP1L1	1.04061	-3.64546	0.846551	0.405866	0.707356	-5.03602	FALSE
ZNF530	0.0605419	-0.247409	0.138584	0.890971	0.96417	-5.85706	FALSE
NDUFB1	0.210182	2.50776	1.30632	0.204207	0.499831	-5.78524	FALSE
KLHL25	0.0687891	0.534054	0.114235	0.910041	0.97071	-5.99016	FALSE
TRMT12	0.281807	1.05667	1.11224	0.277394	0.58916	-5.68048	FALSE
ALYREF	0.500406	0.734661	1.46778	0.155548	0.429072	-5.10132	FALSE
RFLNB	-0.0902805	5.45409	-0.495438	0.624936	0.851161	-6.88667	FALSE
EFHC2	0.0613504	0.967539	0.270477	0.789178	0.928665	-6.27392	FALSE
UPP1	0.514458	5.51126	2.15055	0.0424369	0.191929	-4.80481	FALSE
TRIM52	-0.595378	3.06066	-2.6403	0.0145422	0.0923329	-3.53514	FALSE
CMTM4	-1.42694	-2.78259	-1.55501	0.133437	0.394507	-4.47363	FALSE
TMEM50A	-0.308177	6.9645	-2.98846	0.00651228	0.0515041	-3.14305	FALSE
ASCL2	0.898804	0.111731	1.45325	0.159505	0.434993	-4.95742	FALSE
TBK1	0.622682	7.34364	4.12549	0.00040364	0.00645248	-0.461267	TRUE
CBX6	0.113259	4.46952	0.800115	0.431736	0.727588	-6.61521	FALSE
MACC1	0.816954	-1.39029	1.317	0.200658	0.494568	-4.96791	FALSE
TBL3	-0.0604281	4.14364	-0.346024	0.732433	0.904654	-6.72657	FALSE
KREMEN1	-0.475587	4.27621	-1.92183	0.0670794	0.259287	-5.10108	FALSE
TRAIP	-0.487222	-2.11057	-0.615843	0.543974	0.806789	-5.3897	FALSE
CHEK2	-0.0232964	-1.58179	-0.0332203	0.973782	0.991066	-5.69333	FALSE
AIFM3	-1.5556	-3.35465	-1.39082	0.177435	0.461859	-4.57042	FALSE
ZNF703	-0.795178	-2.58925	-1.00708	0.324252	0.636364	-5.01494	FALSE
C9orf66	-0.848498	2.73595	-2.93556	0.00737304	0.0565026	-2.86728	FALSE
OLFML1	0.0205779	-3.28336	0.0243048	0.980817	0.993953	-5.31176	FALSE
RBM12B	-0.0551696	2.45151	-0.304157	0.763711	0.918089	-6.55224	FALSE
CCR4	-0.654025	-2.0685	-0.68357	0.500996	0.776708	-5.2505	FALSE
LIN9	-0.14188	-0.608453	-0.266307	0.792348	0.929635	-5.7431	FALSE
BTBD9	-0.350009	3.64826	-2.0329	0.0536214	0.223902	-4.83707	FALSE
NUDT14	-0.212255	0.174365	-0.48075	0.635182	0.857434	-5.81819	FALSE
MAATS1	0.643642	-3.83096	0.643553	0.526156	0.796093	-5.17349	FALSE
FAM3B	-0.922208	-2.18386	-1.81887	0.0818226	0.29439	-4.20542	FALSE
IQGAP3	1.54867	-3.15663	1.41092	0.171494	0.453428	-4.61809	FALSE
TOB2	-0.556356	4.59304	-3.10726	0.00491627	0.0419348	-2.73754	TRUE
SCN5A	1.58197	-4.66884	1.58924	0.1255	0.380531	-4.35142	FALSE
UTY	-0.217041	1.5036	-0.458691	0.65071	0.867101	-5.52152	FALSE
TTC32	0.834666	3.72292	6.26541	2.04373e-06	0.00010097	4.894	TRUE
SH2D1A	-0.0840489	1.88288	-0.253076	0.802432	0.932611	-6.19966	FALSE
PRKX	0.257442	2.77099	1.17364	0.252411	0.562816	-5.83197	FALSE
KMT5A	-0.590162	-1.22073	-1.31893	0.200021	0.493716	-4.90702	FALSE
KCNH8	0.329988	-1.35699	0.363167	0.719757	0.898322	-5.52762	FALSE
SMTN	0.317443	-0.172532	0.662236	0.514325	0.785934	-5.69525	FALSE
PP2D1	-0.438327	-1.16852	-0.950562	0.351594	0.660869	-5.31996	FALSE
COA3	-0.288277	1.87541	-1.25521	0.221858	0.524593	-5.56941	FALSE
ST6GALNAC3	-0.0114699	2.01274	-0.0525992	0.9585	0.987273	-6.49256	FALSE
PTP4A2	-0.406793	5.00862	-2.76122	0.0110437	0.0762112	-3.56181	FALSE
ACTG1	-0.917968	10.4943	-7.8297	5.70263e-08	6.67727e-06	8.35633	TRUE
DENND5A	0.933154	8.19796	6.599	9.28416e-07	5.41786e-05	5.5682	TRUE
DIABLO	0.199638	1.8206	0.929837	0.362	0.670484	-6.06569	FALSE
VPS33B	0.00398433	1.84161	0.0163569	0.987089	0.996889	-6.37998	FALSE
ADAP2	-1.55474	0.789857	-3.43581	0.00222671	0.0235911	-1.38399	TRUE
AL021453.1	0.403686	1.52566	1.5604	0.132161	0.392089	-5.32263	FALSE
UQCR10	-0.124556	4.40852	-0.963697	0.345105	0.655319	-6.42709	FALSE
FAM120C	-0.581163	-1.72567	-0.712635	0.483155	0.764837	-5.30646	FALSE
EIF3C	0.00201354	-1.90955	0.0029706	0.997655	0.999418	-5.6002	FALSE
NIPSNAP1	0.102342	1.32942	0.363145	0.719774	0.898322	-6.2225	FALSE
LRTOMT	-0.559613	1.61468	-2.36653	0.0266449	0.139791	-3.86267	FALSE
NR2C2AP	0.215728	1.27823	0.685473	0.499817	0.775459	-5.97292	FALSE
C1QTNF12	-0.465956	-3.02738	-0.590373	0.56063	0.816706	-5.2907	FALSE
CRELD2	0.201788	2.50246	0.714626	0.481947	0.763971	-6.20736	FALSE
SCFD2	-0.0013481	0.41034	-0.0030426	0.997598	0.999418	-6.00662	FALSE
UBE2F	-0.142391	3.30298	-0.425142	0.674721	0.878888	-6.53655	FALSE
PPP1R2	0.231201	5.59229	1.98188	0.0594219	0.239081	-5.13917	FALSE
TSPYL2	0.012139	4.55742	0.0804073	0.936601	0.979798	-6.83302	FALSE
PGP	0.599634	-0.656912	1.04579	0.306397	0.619285	-5.24954	FALSE
C22orf46	0.201924	0.355483	0.509311	0.615329	0.845834	-5.87031	FALSE
SNRNP35	-0.122745	4.09131	-0.846953	0.405646	0.707067	-6.53456	FALSE
IRAK1	0.841817	7.8155	3.84847	0.0008374	0.0114308	-1.17401	TRUE
CMSS1	0.0348853	2.20663	0.121602	0.904258	0.967863	-6.38037	FALSE
OLIG1	2.13157	4.21761	13.5799	1.49916e-12	3.9962e-09	18.7811	TRUE
PCDH9	-0.2889	0.0146652	-0.623032	0.539321	0.804596	-5.8369	FALSE
OAF	0.330947	-3.89708	0.397466	0.694646	0.888343	-5.19444	FALSE
HIST2H2AC	-0.196595	-1.43487	-0.421166	0.677498	0.879908	-5.62617	FALSE
KCNK12	1.00251	-4.32569	0.992438	0.33119	0.642479	-4.87625	FALSE
POU6F1	0.290562	0.196222	0.549579	0.587844	0.831804	-5.78368	FALSE
TM2D3	-0.214351	6.02205	-1.90504	0.0692043	0.265221	-5.28635	FALSE
TSSC4	0.0144719	5.28797	0.122705	0.903394	0.967424	-6.97142	FALSE
TACSTD2	0.109001	1.35623	0.300259	0.766645	0.920055	-6.29446	FALSE
CLECL1	0.0929731	0.364642	0.195422	0.846758	0.950241	-5.8961	FALSE
CCSER1	0.366056	-1.42838	0.497113	0.623773	0.851016	-5.52264	FALSE
ZDHHC23	0.862993	0.0727047	1.56498	0.131084	0.390116	-4.84686	FALSE
SLIT3	-0.676829	-3.87364	-0.669569	0.509721	0.782205	-5.19163	FALSE
EFNA5	0.0782591	-2.76252	0.0991458	0.921871	0.974576	-5.43019	FALSE
MRGPRE	1.03046	-1.82161	2.0399	0.052867	0.222152	-4.00604	FALSE
CSF1	1.66605	7.13054	5.18895	4.90963e-05	0.00122788	1.71018	TRUE
PLA2G6	0.398442	2.0977	1.74005	0.0950592	0.321959	-5.02703	FALSE
MAML2	1.19901	4.69066	5.89605	4.96818e-06	0.00020361	3.95182	TRUE
SS18L1	0.00817598	1.85123	0.0359014	0.971667	0.990655	-6.44174	FALSE
TOP1MT	0.130401	1.65567	0.538469	0.595366	0.834679	-6.17249	FALSE
COPB2	-0.198794	6.48836	-1.77789	0.0884914	0.308837	-5.50631	FALSE
THAP7	-0.0316875	2.38651	-0.148652	0.883108	0.962277	-6.48869	FALSE
AP001062.1	0.437517	2.17236	1.79391	0.0858308	0.303233	-4.99233	FALSE
KNTC1	0.0131826	1.38707	0.0434773	0.965692	0.989063	-6.28	FALSE
CCR10	0.00013575	-3.27771	0.00014006	0.999889	0.999945	-5.36231	FALSE
NCMAP	1.35299	-3.71582	1.71181	0.100226	0.332237	-4.25244	FALSE
WDR27	0.337322	-1.80619	0.529111	0.601739	0.838615	-5.43365	FALSE
TXNRD2	-0.403423	1.49627	-1.7908	0.0863417	0.304382	-4.82218	FALSE
FOXO4	-0.526199	4.39512	-3.1878	0.00405619	0.0366255	-2.60153	TRUE
PTP4A3	-0.384685	5.10838	-2.87588	0.00847435	0.0629363	-3.3542	FALSE
TMEM255B	0.047831	0.917261	0.143195	0.887369	0.963301	-6.30973	FALSE
PROS1	-0.235436	-3.43604	-0.266954	0.791856	0.929538	-5.36477	FALSE
NUTM1	0.48827	-3.90999	0.540524	0.593971	0.834151	-5.27687	FALSE
HDDC3	-0.641877	1.39084	-1.54628	0.135527	0.397327	-5.06036	FALSE
BEX5	0.456627	-2.44912	0.586802	0.562986	0.817899	-5.34758	FALSE
ZFP1	0.0926837	1.01958	0.245899	0.807916	0.935187	-6.05779	FALSE
DUSP8	0.908658	-3.7332	1.05015	0.304431	0.61747	-4.93305	FALSE
SOCS3	0.789048	7.40845	2.39752	0.0267231	0.140119	-4.4234	FALSE
AC132216.1	1.77524	-3.63424	2.12139	0.0447469	0.198983	-3.71275	FALSE
LPAR5	-0.503618	1.94874	-1.54231	0.136486	0.398496	-5.13075	FALSE
XPOT	0.22079	3.09152	1.23834	0.227936	0.532539	-5.89778	FALSE
TMEM173	-0.278144	2.28676	-0.619875	0.541482	0.805003	-6.14328	FALSE
PDE4B	-0.216893	8.18248	-1.30883	0.20337	0.498594	-6.21064	FALSE
SNN	0.575196	9.82093	4.34608	0.00023227	0.00419249	0.0582853	TRUE
KCNH7	-0.988175	1.06805	-3.53693	0.00173887	0.019708	-1.23061	TRUE
NELL2	-0.468043	-2.33117	-0.534053	0.598369	0.836483	-5.32167	FALSE
KRBA2	-1.73893	-2.13371	-1.76807	0.0901572	0.312337	-4.1832	FALSE
MED12	0.102778	6.40655	0.823932	0.418341	0.717202	-6.69695	FALSE
ZNF93	-0.925487	0.479439	-2.09618	0.0471309	0.205694	-4.03993	FALSE
SEPT9	0.317947	5.77151	2.24447	0.0345974	0.167291	-4.6496	FALSE
CDCA2	-0.137119	-2.20912	-0.173274	0.863934	0.955293	-5.59651	FALSE
AMER1	-0.590931	-4.43008	-0.668329	0.510498	0.782684	-5.05139	FALSE
ZBTB40	0.322103	4.13073	1.74944	0.0933921	0.319219	-5.37373	FALSE
HIST2H2BE	0.180456	4.92419	1.10691	0.279642	0.59115	-6.37382	FALSE
SEPT5	0.325155	-1.30217	0.69517	0.493832	0.771497	-5.57715	FALSE
EIF4ENIF1	0.682903	3.35343	3.29784	0.00311266	0.0302574	-2.19457	TRUE
SERINC4	0.133445	3.20908	0.788505	0.43836	0.732585	-6.47689	FALSE
RNLS	0.536312	-0.307191	1.48617	0.150656	0.421133	-4.92842	FALSE
APOBR	-0.26495	4.90887	-1.81484	0.0824586	0.295664	-5.40408	FALSE
FAM110C	-0.492171	-4.29822	-0.596271	0.556749	0.814601	-5.10628	FALSE
ATL3	0.0129429	3.72464	0.0719817	0.943231	0.982493	-6.72568	FALSE
NDUFA12	0.0553496	2.35171	0.274038	0.786473	0.927198	-6.44468	FALSE
UBE2G2	0.575091	3.91463	3.58612	0.00154103	0.0180911	-1.50881	TRUE
OSBP2	-0.395785	-2.94123	-0.484413	0.63262	0.855705	-5.29436	FALSE
APOO	-0.552839	1.14277	-1.7423	0.0946575	0.321182	-4.81843	FALSE
TMED9	-0.0505477	5.3934	-0.452451	0.655133	0.869269	-6.88142	FALSE
TMEM186	0.146184	1.00195	0.501333	0.620846	0.849271	-6.04292	FALSE
SDR42E1	0.16042	-0.826162	0.28001	0.781943	0.925621	-5.69285	FALSE
RBM33	-0.571068	4.72351	-3.84298	0.00081656	0.0112485	-1.05095	TRUE
ARMCX2	-0.366636	-2.50308	-0.416911	0.680564	0.881351	-5.40505	FALSE
BTBD6	-0.952445	-1.07902	-1.58352	0.126799	0.383116	-4.5191	FALSE
H1FX	0.93311	1.25623	2.46728	0.0213867	0.121655	-3.49275	FALSE
RBM43	1.23382	-1.39636	1.72756	0.0973156	0.326792	-4.36944	FALSE
SUMO3	-0.0436565	4.3421	-0.321146	0.750966	0.912433	-6.82519	FALSE
IMMP2L	-0.817688	-2.16307	-1.23308	0.229854	0.535217	-4.90579	FALSE
JAG2	0.634172	-2.37877	0.558863	0.581647	0.827632	-5.31611	FALSE
FMNL1	-0.0348277	6.24932	-0.304442	0.763496	0.918008	-6.98482	FALSE
PTRHD1	-0.544804	0.362679	-1.57453	0.12886	0.386753	-4.83822	FALSE
ZFP90	-0.117919	0.900193	-0.245752	0.808028	0.935257	-5.99959	FALSE
NOC4L	0.0222334	2.97472	0.14192	0.888364	0.963316	-6.63604	FALSE
USP18	2.89114	-0.284315	4.83381	6.84021e-05	0.00159564	1.69217	TRUE
NDUFA6	-0.217458	3.8749	-1.72724	0.0973743	0.326792	-5.36249	FALSE
SORCS2	-2.23355	-2.72799	-2.57067	0.0170042	0.103939	-3.03343	FALSE
TMEM121	0.138222	-4.40522	0.15142	0.880949	0.961753	-5.2279	FALSE
TMEM106A	0.951546	1.61809	2.95828	0.00699083	0.0541024	-2.58751	FALSE
SIVA1	-0.0688614	4.1018	-0.432999	0.669002	0.876576	-6.73441	FALSE
BRI3BP	-0.065846	-0.222654	-0.139166	0.890516	0.964142	-5.84959	FALSE
DGAT1	0.338879	3.14615	1.76089	0.0913924	0.314742	-5.20754	FALSE
AP3M1	-0.350366	4.26555	-1.91397	0.0679982	0.261494	-5.12065	FALSE
F8	0.862035	1.91789	3.95218	0.00062225	0.00916704	-0.509083	TRUE
CA13	0.487727	-1.09592	0.578785	0.568386	0.820626	-5.57646	FALSE
UBOX5	0.200514	2.93095	1.24393	0.22591	0.53028	-5.9024	FALSE
MAFF	1.76159	7.61343	6.22182	3.91396e-06	0.00016697	4.21626	TRUE
BRF1	-0.121299	0.600351	-0.273437	0.786929	0.927302	-5.90539	FALSE
SEMA4B	-1.49611	5.01852	-5.69269	9.58557e-06	0.00034596	3.37537	TRUE
CIB1	-0.806388	6.22972	-6.18526	2.47507e-06	0.00011623	4.62615	TRUE
NELFA	-0.418014	2.65197	-1.95687	0.0624631	0.247057	-4.70069	FALSE
AC000068.1	0.201494	-1.79336	0.339415	0.737341	0.906953	-5.60562	FALSE
INTS5	0.062401	3.53808	0.360626	0.721632	0.8993	-6.64071	FALSE
RPS27L	0.123212	3.56577	0.695931	0.493364	0.77118	-6.56013	FALSE
MANEAL	-0.809519	-3.73576	-0.772591	0.44754	0.740164	-5.04861	FALSE
ANO9	0.486376	0.101899	1.03259	0.312405	0.624534	-5.41899	FALSE
FAF1	1.24129	0.323409	3.52804	0.00177719	0.0200414	-1.17197	TRUE
FAM43A	-0.0949405	2.01581	-0.298634	0.767869	0.920569	-6.29657	FALSE
NSMCE3	0.39947	2.74834	1.69047	0.104289	0.340651	-5.11726	FALSE
HSF1	0.0842749	3.53566	0.399066	0.693483	0.887955	-6.64762	FALSE
C6orf120	0.120423	3.59572	0.801407	0.431002	0.727177	-6.46096	FALSE
PURA	-0.162313	0.409258	-0.410435	0.685241	0.884288	-5.85462	FALSE
MIXL1	0.544324	-2.63159	0.785495	0.440087	0.733746	-5.2201	FALSE
MFSD6L	0.655569	-1.27075	1.4622	0.15706	0.431845	-4.93404	FALSE
LRRC37B	0.796324	1.70566	3.46048	0.00209666	0.0225848	-1.5507	TRUE
DDX51	0.685913	-0.0990419	1.29498	0.208025	0.505881	-5.058	FALSE
NOMO2	-0.747854	-1.72772	-0.899674	0.377508	0.68337	-5.13409	FALSE
LINC00482	-1.37432	-4.05391	-1.13744	0.26693	0.579061	-4.78263	FALSE
SIGIRR	-0.26082	3.29423	-1.23019	0.230915	0.53617	-5.89319	FALSE
NRBP2	0.633569	0.191399	1.631	0.116349	0.365316	-4.79601	FALSE
PRSS57	-0.0621061	0.104692	-0.160505	0.873869	0.959213	-6.01153	FALSE
IFITM2	-0.172469	11.0368	-1.48913	0.14988	0.419738	-5.99355	FALSE
TNFAIP2	0.493814	8.80915	3.07713	0.00528125	0.0443086	-2.96851	FALSE
ZNF445	-0.559327	3.14193	-1.7002	0.10242	0.336952	-5.15615	FALSE
PGBD2	-0.632682	2.3782	-2.75103	0.0113044	0.0775948	-3.12495	FALSE
TCEAL9	0.338396	-2.31552	0.501548	0.620696	0.849131	-5.39362	FALSE
RAB11B	-0.104634	5.36669	-1.03204	0.312658	0.624692	-6.45405	FALSE
PRMT3	0.178769	1.96758	0.874155	0.390964	0.695117	-6.14607	FALSE
GP1BA	0.404532	-1.47624	0.741405	0.465863	0.753884	-5.46004	FALSE
PRPF39	-0.0442645	3.12703	-0.221913	0.826318	0.942034	-6.64367	FALSE
PPIL6	0.201385	-1.01095	0.4675	0.64449	0.863277	-5.74578	FALSE
ZNF74	-0.738638	0.59689	-1.42676	0.166928	0.44722	-4.97681	FALSE
KIAA0825	0.0339036	3.58253	0.197661	0.845026	0.949818	-6.85795	FALSE
UBALD2	0.458687	3.95662	2.51723	0.0191529	0.112643	-3.96467	FALSE
RBM11	1.66676	-2.20968	1.64509	0.11339	0.359405	-4.36596	FALSE
ZBTB37	-0.32496	2.99328	-2.07842	0.0488776	0.21057	-4.7092	FALSE
IL3RA	0.558187	4.48638	1.63617	0.116996	0.366471	-5.55173	FALSE
CCDC137	0.290746	3.0055	1.46375	0.156639	0.43125	-5.58218	FALSE
RGPD2	-0.847058	-3.72482	-1.07586	0.293015	0.606341	-4.96602	FALSE
ARL15	0.0947207	2.54811	0.55923	0.581346	0.82744	-6.50036	FALSE
CDK10	-0.238534	2.98203	-1.20453	0.240491	0.548026	-5.82841	FALSE
SOCS1	0.789622	3.43588	1.39096	0.180073	0.465186	-5.5747	FALSE
TCN2	-0.952952	-0.90564	-1.71623	0.0994018	0.330521	-4.42913	FALSE
GAS2L1	1.02668	-3.18481	1.05869	0.300605	0.612694	-4.84703	FALSE
ATP6V0A2	0.360903	2.94289	1.61126	0.120604	0.37178	-5.35166	FALSE
PRKN	0.968226	-3.95539	1.16582	0.255495	0.565993	-4.74807	FALSE
HGS	0.0293805	6.76875	0.264844	0.793461	0.929967	-7.01194	FALSE
TNFAIP8L1	0.114614	2.07386	0.370058	0.714685	0.896132	-6.45653	FALSE
RAD51D	0.239314	1.49508	0.672867	0.507658	0.780666	-6.03969	FALSE
MAPK11	0.147438	-3.94666	0.180129	0.85861	0.954	-5.26512	FALSE
SP140L	-0.208154	3.96579	-0.926018	0.36394	0.67198	-6.35136	FALSE
MRPL30	-0.2204	2.03058	-0.690139	0.496932	0.773196	-6.18724	FALSE
TARSL2	0.329708	0.985824	0.731	0.472074	0.757537	-5.88649	FALSE
SMYD3	0.54963	0.83273	1.62254	0.118157	0.368171	-4.85602	FALSE
METTL7A	0.133809	3.03025	0.63697	0.53036	0.798752	-6.40146	FALSE
IFNLR1	0.456398	1.80629	1.36129	0.186456	0.473822	-5.40008	FALSE
SH3BGR	0.653947	-1.52269	1.34182	0.192601	0.481756	-4.84371	FALSE
FAM174B	-1.82547	-2.86298	-1.99703	0.0576444	0.234849	-3.88655	FALSE
TMEM179B	-0.374337	3.71155	-2.44442	0.0224879	0.12603	-4.06379	FALSE
GPRIN3	0.157772	1.68124	0.358163	0.72345	0.899796	-6.15632	FALSE
PARPBP	-0.723656	-1.52738	-0.903054	0.375749	0.682011	-5.22089	FALSE
STAC3	0.171258	-2.1656	0.275927	0.785039	0.926447	-5.50576	FALSE
ROR1	0.403521	-1.2129	0.606509	0.550047	0.810437	-5.62681	FALSE
FAAP100	0.317035	3.32273	1.71987	0.0987286	0.32901	-5.24315	FALSE
IRF7	-0.0229685	8.01288	-0.10537	0.917004	0.97376	-7.04768	FALSE
L3MBTL1	0.0974469	-1.12731	0.146199	0.885023	0.962762	-5.58453	FALSE
BRCC3	-0.775611	1.95127	-3.12595	0.00470226	0.0406867	-2.29476	TRUE
LMNTD2	0.587463	-0.668048	1.45036	0.160301	0.436406	-4.83878	FALSE
PDE6G	0.353683	-0.723992	0.868263	0.394115	0.697808	-5.457	FALSE
TLCD2	0.774672	1.40715	2.12032	0.0448464	0.199259	-4.22258	FALSE
AHNAK2	0.53159	-4.15384	0.54214	0.592875	0.833325	-5.14955	FALSE
SP1	-0.513198	6.19189	-4.81768	7.12183e-05	0.00164642	1.26994	TRUE
MRPL40	-0.211884	1.10935	-0.77747	0.444713	0.737588	-5.90568	FALSE
PCGF3	0.015708	4.40398	0.130461	0.897323	0.96642	-6.92052	FALSE
LMLN	-1.16983	-1.79842	-1.26601	0.218037	0.519576	-4.80808	FALSE
P4HB	0.63651	7.4243	3.77924	0.00095651	0.0125805	-1.30323	TRUE
PSMD13	-0.178676	5.84131	-1.65655	0.111032	0.354047	-5.67312	FALSE
ZFP36L1	0.350324	9.54161	1.47736	0.154147	0.427299	-6.00667	FALSE
UBE2L3	-0.172742	5.00068	-1.33159	0.195891	0.487081	-6.07402	FALSE
BRWD1	0.189013	3.8815	1.34102	0.192856	0.482061	-5.92746	FALSE
SYN3	1.10141	-3.1913	1.5215	0.141606	0.407507	-4.46169	FALSE
SNAI3	-0.904655	3.33403	-3.65752	0.00129251	0.0157796	-1.37398	TRUE
ZBTB3	-0.721918	0.52711	-1.67828	0.10667	0.344722	-4.68334	FALSE
C6orf201	-0.678214	-3.10245	-0.77268	0.447488	0.740164	-5.0876	FALSE
MYBL1	-0.143341	0.989887	-0.291479	0.773267	0.921333	-5.8646	FALSE
DRG1	0.125054	2.33984	0.717892	0.479969	0.762671	-6.23432	FALSE
ANKFY1	-0.473261	5.73974	-2.11337	0.045622	0.201493	-4.87906	FALSE
YTHDF3	0.147083	8.20485	1.34204	0.192531	0.481739	-6.17431	FALSE
ZNF696	0.366021	0.153187	0.738286	0.46772	0.754714	-5.72149	FALSE
ADARB2	-0.14743	-1.95107	-0.267865	0.791163	0.929226	-5.71923	FALSE
IFIT1	0.0595584	6.92036	0.219118	0.828707	0.94297	-7.01336	FALSE
CXorf38	-0.42019	4.79772	-3.30849	0.00303352	0.0297123	-2.32427	FALSE
KCNQ5	0.185148	-1.32819	0.253076	0.802431	0.932611	-5.56834	FALSE
ADAMTSL5	-0.108178	-4.08546	-0.116606	0.908173	0.96998	-5.24598	FALSE
MORF4L1	-0.023335	5.14966	-0.200157	0.843096	0.949057	-6.96138	FALSE
WDR53	-0.264695	1.10777	-0.75855	0.455735	0.745786	-5.85863	FALSE
DMWD	1.41222	-0.57081	3.23677	0.00360636	0.0337993	-1.76973	TRUE
SLC52A2	-0.0704272	3.42381	-0.323991	0.748839	0.91171	-6.62831	FALSE
PIGP	-0.33938	-1.00187	-0.694909	0.493992	0.771497	-5.4262	FALSE
IKZF1	-0.323692	6.30364	-2.17615	0.0399391	0.183856	-4.79487	FALSE
PCYT2	0.286748	2.25281	1.21454	0.236722	0.543006	-5.73086	FALSE
BCAP31	-0.245145	6.74923	-2.28456	0.0317735	0.157542	-4.60956	FALSE
GNB1L	-0.241334	1.2683	-0.805019	0.428956	0.725854	-6.01008	FALSE
EVI2B	-0.513711	8.00728	-4.49505	0.00015986	0.0031196	0.438889	TRUE
ZNF829	1.06722	-0.748898	1.87059	0.0740294	0.27718	-4.23829	FALSE
THNSL1	0.493608	-1.05527	0.694757	0.494085	0.771497	-5.52467	FALSE
TRIM69	0.0628452	4.13784	0.273326	0.787013	0.927302	-6.82165	FALSE
ATP6V0C	0.426707	4.90716	3.00668	0.00623871	0.0499762	-3.04175	FALSE
IFITM1	-0.0582509	8.62693	-0.474645	0.639463	0.86048	-6.95567	FALSE
LAMP1	0.84393	6.57437	4.18188	0.00035051	0.00578784	-0.298801	TRUE
FFAR3	2.44361	-0.433542	4.50652	0.00015532	0.00303768	0.8882	TRUE
POMK	-1.29685	0.0381226	-2.54083	0.0181745	0.108553	-3.13618	FALSE
C16orf54	-0.501568	5.72428	-4.83966	6.74074e-05	0.00157856	1.33026	TRUE
KLHDC8B	-0.147341	6.67772	-0.645823	0.525012	0.794946	-6.84394	FALSE
SETD4	-0.127219	2.32357	-0.51203	0.613454	0.845445	-6.3939	FALSE
PTCH1	0.345284	-1.16263	0.451557	0.655768	0.869407	-5.48041	FALSE
CALHM1	0.569921	-4.43051	0.772063	0.447846	0.740402	-5.02527	FALSE
RNPC3	-0.111171	4.11892	-0.770069	0.449005	0.740884	-6.57485	FALSE
ZNF267	0.601024	9.94263	4.01262	0.00053516	0.0080957	-0.762096	TRUE
IRS2	0.0399419	5.38822	0.251734	0.803456	0.9332	-6.97471	FALSE
C7orf61	0.0449861	1.32914	0.210168	0.835365	0.94578	-6.47691	FALSE
BICD2	-1.50957	5.57864	-6.12255	3.54459e-06	0.00015627	4.31677	TRUE
CCIN	0.332789	-1.85069	0.426871	0.673396	0.878822	-5.55107	FALSE
TMLHE	-0.7273	1.38592	-2.46487	0.0215005	0.122071	-3.54709	FALSE
RASA3	-0.467201	6.08938	-2.16303	0.0411565	0.187834	-4.81393	FALSE
LRCH3	0.269331	3.60641	1.4953	0.148272	0.417561	-5.69183	FALSE
NDUFA13	-0.274603	3.51879	-1.93309	0.0654805	0.255351	-4.96582	FALSE
ZNF566	-0.266685	0.109335	-0.687332	0.498666	0.774767	-5.65169	FALSE
ZNF529	0.414947	0.787855	1.29354	0.208516	0.506039	-5.29532	FALSE
ZNF284	-0.0018435	-1.03545	-0.0035962	0.997161	0.999418	-5.725	FALSE
DLEU7	0.0235214	1.66075	0.116054	0.908605	0.970155	-6.55143	FALSE
KRT73	0.250821	-2.40584	0.336354	0.739617	0.908144	-5.36652	FALSE
MATN1-AS1	0.760915	-0.656162	1.28994	0.209741	0.507756	-5.00621	FALSE
AIDA	0.229997	-1.58531	0.377297	0.709372	0.89359	-5.49119	FALSE
C15orf41	-0.15863	-1.3885	-0.214237	0.832228	0.944414	-5.5689	FALSE
CD300LF	-0.39633	4.48747	-2.53767	0.0183028	0.109031	-3.97646	FALSE
KRT5	-0.455621	-1.20943	-0.590006	0.560872	0.816855	-5.51377	FALSE
GSAP	0.588845	5.93845	3.88624	0.0007333	0.010379	-1.01524	TRUE
CYP2R1	-0.183474	1.07457	-0.533686	0.598619	0.836638	-5.96708	FALSE
LRRC70	0.831193	6.71123	4.81026	7.25528e-05	0.00166732	1.2335	TRUE
ANKRD46	-0.179417	0.97918	-0.485856	0.631612	0.855111	-5.96467	FALSE
PIP5K1C	-0.0023565	3.62888	-0.0120229	0.99051	0.997737	-6.79288	FALSE
CYP4F2	-0.612602	-2.51837	-1.07311	0.294222	0.606905	-5.0557	FALSE
ZBTB6	-0.210813	2.70041	-1.06538	0.297634	0.610364	-6.09024	FALSE
C2orf76	0.389837	1.29225	1.63811	0.114849	0.362211	-5.0813	FALSE
POLR3C	-0.225833	3.55377	-0.933907	0.35994	0.668842	-6.2358	FALSE
WWOX	-0.0304772	-0.0281891	-0.0908419	0.928396	0.976655	-5.9016	FALSE
CCDC84	-0.128605	1.92445	-0.512248	0.613305	0.845368	-6.27726	FALSE
BCL9L	0.225094	0.894489	0.544434	0.591321	0.83248	-6.11358	FALSE
POLR1D	0.0992778	3.45425	0.669588	0.509709	0.782205	-6.52643	FALSE
KIF18B	-0.276543	-2.81182	-0.203551	0.840545	0.947817	-5.3561	FALSE
ZNRF1	0.448428	-1.87124	0.668413	0.510445	0.782682	-5.35066	FALSE
SAPCD2	-0.212616	-3.5233	-0.260439	0.796815	0.930892	-5.29979	FALSE
EDARADD	0.169991	-1.03859	0.333934	0.741419	0.90834	-5.70207	FALSE
CYP4F12	-3.58375	-2.61327	-3.69704	0.00117235	0.0146397	-1.16616	TRUE
MARC1	-0.182701	1.34445	-0.516616	0.610299	0.843546	-6.15739	FALSE
BLOC1S4	0.559311	1.12457	1.61562	0.119652	0.370609	-4.99746	FALSE
ZNF749	0.614051	-0.793754	1.27697	0.214206	0.514734	-4.99434	FALSE
KLHL32	-0.150389	-4.11726	-0.148597	0.883152	0.962277	-5.22666	FALSE
MKL2	-0.644101	-0.44845	-1.16967	0.253974	0.564223	-5.17198	FALSE
BTLA	0.189145	2.73595	0.841069	0.408867	0.709869	-6.16572	FALSE
ZNF17	0.00661252	0.640657	0.0192563	0.984801	0.995679	-6.06619	FALSE
KDM4D	-0.375229	-3.85824	-0.378959	0.708154	0.893026	-5.22332	FALSE
GPAT2	0.377194	-2.44538	0.497704	0.623362	0.850713	-5.35387	FALSE
TOR3A	0.773974	4.16878	2.46469	0.022086	0.124454	-4.02732	FALSE
PPP1CC	-0.267197	4.79112	-1.5059	0.145546	0.413172	-5.78675	FALSE
ZNF555	-0.146531	2.37246	-0.773713	0.446889	0.739785	-6.36448	FALSE
NAP1L3	0.217414	-2.49968	0.227156	0.822286	0.939994	-5.41581	FALSE
BACE1	-1.12297	-3.75577	-0.946466	0.353635	0.662381	-4.9409	FALSE
RXRA	-0.852157	6.54141	-7.07596	3.07646e-07	2.30186e-05	6.69254	TRUE
ANKRD37	0.928538	2.32527	2.61157	0.0161887	0.100384	-3.64792	FALSE
NUDT17	0.107026	-1.85543	0.156287	0.877154	0.960576	-5.47899	FALSE
ZNF75D	-0.556505	2.41549	-2.22624	0.0359551	0.171655	-4.19321	FALSE
KRT10	0.639598	1.56816	1.71486	0.0996581	0.331068	-4.90568	FALSE
CD300E	0.910501	3.13902	3.99311	0.00056186	0.00843592	-0.53202	TRUE
CCDC30	-0.163518	-1.47996	-0.274598	0.786048	0.926953	-5.65776	FALSE
NKRF	0.339287	0.647149	1.07738	0.292352	0.605316	-5.46359	FALSE
FCAR	0.532351	8.5143	3.32491	0.00291535	0.0288211	-2.4003	TRUE
KPNA4	-0.228269	5.79824	-1.7932	0.0859479	0.303255	-5.46237	FALSE
ZNF501	0.24362	-1.51122	0.360303	0.72187	0.899321	-5.55805	FALSE
ZNF197	-0.0194648	0.18716	-0.0456957	0.963943	0.988758	-5.88863	FALSE
SPATA12	1.77364	-0.868867	3.90206	0.00070499	0.0100573	-0.424037	TRUE
NAP1L2	-1.35443	-2.65189	-1.98605	0.0589279	0.237928	-3.90051	FALSE
RPS23	0.161672	2.86372	0.939591	0.357077	0.665786	-6.11979	FALSE
GNG2	1.03905	8.36396	7.51131	1.15158e-07	1.04875e-05	7.65915	TRUE
BTN3A2	-0.25544	4.91094	-1.58099	0.127376	0.384345	-5.66904	FALSE
INSIG1	0.682682	7.76653	2.93561	0.00765485	0.0580455	-3.29959	FALSE
ZNF396	0.175786	0.00217961	0.499987	0.621779	0.84958	-5.98225	FALSE
TMEM222	-0.589427	4.44725	-3.90817	0.00069435	0.0099527	-0.85847	TRUE
ARHGAP30	-0.451511	9.00095	-4.14426	0.00038511	0.00622255	-0.43438	FALSE
SEPT10	0.339062	-2.58653	0.451903	0.655522	0.869407	-5.4604	FALSE
CYP4F3	-0.654564	6.79162	-6.06803	3.27929e-06	0.00014673	4.3206	TRUE
SMYD4	-0.175902	1.52166	-0.424564	0.675053	0.878888	-6.09754	FALSE
FOXD2	1.10346	-3.73923	1.56757	0.130478	0.389551	-4.38685	FALSE
GPATCH8	-0.212414	4.08195	-1.33561	0.19459	0.485117	-5.95187	FALSE
CEACAM19	0.127903	-3.44443	0.142918	0.887585	0.963301	-5.34019	FALSE
NF2	-0.315681	3.23037	-1.7205	0.0986108	0.328861	-5.21155	FALSE
SMIM29	0.2276	5.89254	1.6837	0.105605	0.342557	-5.64642	FALSE
SPATC1	0.839073	-0.597352	1.58683	0.126045	0.381543	-4.73695	FALSE
UBE2H	0.860716	5.9874	4.32431	0.0002453	0.00439254	0.0562127	TRUE
MIR22HG	0.318914	8.12414	1.83142	0.0798695	0.290247	-5.44949	FALSE
HPDL	0.195993	-2.80218	0.205741	0.838783	0.946787	-5.44585	FALSE
KATNA1	-0.396908	2.66404	-1.72863	0.0971208	0.326427	-5.14515	FALSE
FSD2	0.0223659	-3.66025	0.0192894	0.984775	0.995679	-5.25913	FALSE
ARAP1	-0.0147397	9.18384	-0.102091	0.919559	0.973965	-7.07742	FALSE
KIF24	1.15152	0.448438	2.07582	0.0492543	0.211505	-4.13216	FALSE
PDE2A	0.310818	0.800856	0.883616	0.38594	0.691247	-5.90527	FALSE
CARMIL3	-0.20344	-1.99246	-0.255371	0.80068	0.932257	-5.49388	FALSE
PRG2	2.09959	-0.998413	2.77423	0.0107785	0.0749109	-2.69194	FALSE
PRR5	0.728069	0.0797402	2.06289	0.0504529	0.215126	-4.06675	FALSE
ZFP91	0.121413	4.00535	0.892993	0.381001	0.686198	-6.47816	FALSE
C17orf58	-0.129582	-2.71955	-0.175733	0.862023	0.955175	-5.40873	FALSE
BCDIN3D	0.247342	0.478278	0.809178	0.426608	0.724153	-5.832	FALSE
LYRM7	-0.382265	1.54124	-1.09328	0.28546	0.59801	-5.67345	FALSE
CCDC73	1.02609	-2.26456	1.25263	0.22278	0.526151	-4.84602	FALSE
BCR	0.108085	2.00196	0.388656	0.701063	0.890446	-6.29004	FALSE
SPIN4	-0.416303	-0.109449	-0.755175	0.457718	0.747336	-5.5971	FALSE
SPIN2B	-1.02698	-2.40429	-1.55677	0.133018	0.39409	-4.46436	FALSE
HYAL3	0.0553908	-0.199551	0.133531	0.894921	0.965549	-5.91811	FALSE
VSIG10L	1.43851	-2.45371	1.64459	0.113494	0.359545	-4.4331	FALSE
CXCR3	-0.384831	1.69972	-1.13219	0.269084	0.580744	-5.54398	FALSE
ZNF397	0.380932	3.33427	2.43792	0.0228102	0.126908	-4.07823	FALSE
ZSCAN30	-0.059248	1.11997	-0.193249	0.84844	0.950704	-6.24144	FALSE
TPCN1	0.08304	1.20455	0.20876	0.836452	0.946111	-6.17829	FALSE
LILRB4	0.557618	0.171787	1.17241	0.252893	0.563321	-5.32257	FALSE
TNFRSF4	0.766967	0.192297	1.88831	0.0715114	0.27075	-4.40315	FALSE
HEXIM1	-0.26442	3.98761	-1.75614	0.0922165	0.316552	-5.36836	FALSE
TRABD2A	0.990421	-2.04025	1.35378	0.188807	0.476496	-4.71865	FALSE
POFUT2	-0.348183	4.67039	-3.08751	0.00515263	0.0433967	-2.82612	FALSE
ERCC6L	-1.71892	-2.33562	-1.64247	0.113937	0.360567	-4.36108	FALSE
TNFRSF18	0.919196	2.1649	3.54381	0.00170978	0.0194639	-1.31488	TRUE
ZDHHC17	-0.145319	4.40324	-1.00763	0.323995	0.636275	-6.41115	FALSE
ZNF395	0.0955497	2.17269	0.380706	0.706874	0.89246	-6.30979	FALSE
PPARA	-0.129079	-0.255875	-0.220144	0.827678	0.94259	-5.78914	FALSE
KANK3	2.36599	-3.01239	2.76198	0.0110244	0.0761104	-2.72132	FALSE
RHD	-0.432993	-1.47628	-0.626931	0.536806	0.80276	-5.49592	FALSE
PTRH1	-0.574907	-0.104792	-1.2786	0.213641	0.513993	-5.09192	FALSE
GPR141	0.369321	2.74596	1.82272	0.0812184	0.293317	-5.09904	FALSE
TMPRSS6	0.308642	-4.19324	0.34719	0.731569	0.904144	-5.24242	FALSE
TMEM216	-0.169214	3.27212	-1.04472	0.306884	0.619327	-6.19743	FALSE
RPS19BP1	-0.225122	5.3171	-1.53329	0.138687	0.40261	-5.84474	FALSE
PLCD1	1.00412	2.77404	3.56667	0.00161647	0.0186727	-1.51427	TRUE
ENTPD5	-0.320871	0.551169	-0.735079	0.469634	0.755896	-5.70285	FALSE
MITF	-0.897978	0.119258	-2.32865	0.028912	0.147521	-3.66375	FALSE
HEATR4	1.93679	-2.19013	3.22216	0.00373525	0.0345583	-1.80319	TRUE
NAP1L1	0.318738	3.18777	1.64749	0.112894	0.358334	-5.37964	FALSE
LILRA5	-0.602459	3.96073	-2.54494	0.0180089	0.10803	-3.92413	FALSE
CMC1	-0.193256	1.12027	-0.565545	0.577115	0.825605	-5.96511	FALSE
SLIT1	-1.90984	-2.03172	-1.81088	0.0832187	0.297397	-4.17466	FALSE
AKR1C1	-1.36403	-0.708633	-1.97756	0.0599383	0.24038	-4.02375	FALSE
VSTM2B	1.14988	-4.85344	1.27503	0.214881	0.515551	-4.64025	FALSE
RNF220	0.281741	2.96269	1.06332	0.298544	0.610993	-6.02073	FALSE
SHTN1	-1.67739	-1.34649	-2.50111	0.0198486	0.115498	-3.13607	FALSE
ZNF546	-0.503255	-1.37832	-0.56294	0.578859	0.826073	-5.36446	FALSE
TSPYL4	-0.511838	1.91815	-1.86506	0.0748307	0.278561	-4.74581	FALSE
MT1X	0.361306	-1.59945	0.456941	0.65195	0.867372	-5.52745	FALSE
GCNT1	-0.127423	2.56052	-0.590633	0.560459	0.816638	-6.34038	FALSE
SESTD1	0.774503	2.42148	3.15439	0.00439376	0.0387235	-2.32919	TRUE
FNBP1	0.194489	5.81659	1.77136	0.0895957	0.311049	-5.48987	FALSE
DYNC2H1	0.536396	-2.71194	0.398639	0.693944	0.88828	-5.31642	FALSE
RSBN1L	-0.898473	4.43745	-3.87443	0.00075516	0.0106135	-0.936941	TRUE
WDR86	0.153544	-4.69963	0.160866	0.873587	0.959174	-5.20321	FALSE
EPOR	-1.29365	2.01721	-5.2888	2.2026e-05	0.00066752	2.76252	TRUE
TAF9B	-0.13022	1.2869	-0.465823	0.645672	0.863642	-6.13083	FALSE
CHP1	-0.473752	5.31669	-4.00257	0.00054876	0.00826677	-0.708387	FALSE
C11orf96	3.43034	-3.11279	4.99474	4.5757e-05	0.00116374	1.25949	TRUE
KCNJ11	3.2248	-4.19792	3.72094	0.00110508	0.0140626	-1.2267	TRUE
COL4A1	-0.397207	-0.972613	-0.539038	0.595027	0.834581	-5.66513	FALSE
PLEKHG7	-1.07349	-3.17886	-1.05272	0.303278	0.615985	-4.90499	FALSE
PTMA	-0.0994421	4.75982	-0.804123	0.429463	0.726121	-6.5466	FALSE
HSPA14	0.436416	1.59191	1.85399	0.0764569	0.282249	-4.71672	FALSE
SIRT7	-0.129399	5.84201	-1.08612	0.288548	0.60139	-6.42823	FALSE
IFT140	0.0366488	-0.599886	0.0663985	0.947628	0.983743	-5.84928	FALSE
TLR5	-0.293849	1.10866	-0.430446	0.671224	0.877763	-5.98077	FALSE
USP7	0.123298	3.45039	0.753469	0.458723	0.748831	-6.52112	FALSE
NANOS3	2.8212	-2.71523	3.18642	0.00406968	0.0366644	-1.96309	TRUE
NHLRC1	1.03753	1.12039	3.79039	0.00093045	0.0123025	-0.748624	TRUE
PLEKHN1	1.35018	-3.84457	1.57468	0.128827	0.386717	-4.38851	FALSE
MAGEH1	-0.116727	0.376719	-0.28406	0.778876	0.923689	-5.96205	FALSE
TET3	1.02243	6.74388	7.55266	1.05033e-07	9.91949e-06	7.76623	TRUE
ZNF286A	1.81366	-2.77557	2.38207	0.0257627	0.136673	-3.32829	FALSE
ISG15	0.684097	7.44131	3.21951	0.00379975	0.0349729	-2.62128	TRUE
EXD3	-0.135929	0.266191	-0.353664	0.726774	0.901792	-5.96239	FALSE
C17orf97	0.195796	-2.52758	0.281785	0.780599	0.924455	-5.44488	FALSE
ZKSCAN4	-1.1068	1.10916	-3.57143	0.00159769	0.0185389	-1.20182	TRUE
DHRS4L2	-0.570296	-2.5485	-0.790322	0.437319	0.732268	-5.23702	FALSE
VMAC	-0.233308	-0.986539	-0.358358	0.723305	0.899679	-5.63189	FALSE
B3GLCT	0.0231565	1.04916	0.0574125	0.954707	0.986435	-6.09392	FALSE
TRPV2	-1.08279	4.53131	-6.71793	7.03026e-07	4.33786e-05	5.96605	TRUE
AC112484.1	-0.236681	-0.870974	-0.446245	0.659544	0.871388	-5.76034	FALSE
C2orf88	-0.224605	-2.65449	-0.250682	0.804259	0.933651	-5.46433	FALSE
TMEM203	0.399558	2.1221	1.47977	0.152344	0.423853	-5.31274	FALSE
TCEA1	-0.0448158	-0.226266	-0.100005	0.921197	0.97444	-5.89547	FALSE
NHEJ1	-0.161848	-0.0021598	-0.332258	0.742668	0.908904	-5.8648	FALSE
FANCA	-0.434041	2.45014	-1.2512	0.223293	0.526718	-5.68756	FALSE
SECISBP2	0.254846	5.12564	2.03855	0.053012	0.222512	-5.00217	FALSE
SEMA4D	0.260939	6.76052	1.79525	0.0856119	0.302919	-5.47914	FALSE
DNAH17	-0.0366558	5.47438	-0.188913	0.851799	0.951482	-6.98058	FALSE
MCRS1	-0.445917	4.19022	-3.2991	0.00310318	0.0301816	-2.24915	FALSE
FANCM	0.164438	0.760822	0.261041	0.79647	0.930859	-6.03631	FALSE
ZNF70	0.183189	-1.91534	0.347552	0.7313	0.903965	-5.60962	FALSE
CARD9	-0.164772	0.16432	-0.483463	0.633284	0.856282	-5.89509	FALSE
ZFP69B	-1.23315	-0.826715	-1.84659	0.0775609	0.284669	-4.21286	FALSE
SOWAHD	-0.111758	0.280554	-0.306445	0.761991	0.917428	-6.11195	FALSE
ZFP69	0.823902	-0.485513	1.21375	0.237017	0.543338	-5.1041	FALSE
TMEM220	0.75659	-1.74237	1.01877	0.318784	0.631391	-5.10003	FALSE
HIST1H1C	0.18511	5.08868	1.26011	0.220119	0.522469	-6.19538	FALSE
EIF4EBP1	-0.134455	2.69383	-0.695543	0.493602	0.771419	-6.39393	FALSE
CCDC157	-0.119781	1.94863	-0.504287	0.6188	0.848082	-6.32152	FALSE
TTC24	0.282635	-1.33141	0.426876	0.673392	0.878822	-5.51278	FALSE
FAM122A	-0.0669899	3.44376	-0.43918	0.664582	0.87447	-6.65684	FALSE
CLEC17A	0.246971	2.72137	1.10323	0.281202	0.593751	-6.03726	FALSE
LDLRAD2	-0.587665	-3.93912	-0.787326	0.439036	0.733298	-5.09178	FALSE
ARHGAP11B	-0.488177	-3.24043	-0.486892	0.630889	0.855039	-5.25312	FALSE
CYHR1	0.457794	4.07002	2.85988	0.00879524	0.0649184	-3.28948	FALSE
KLHL17	0.0346103	-1.47797	0.0416004	0.967172	0.989385	-5.62036	FALSE
RINL	-0.698444	1.01569	-2.04112	0.0527363	0.221872	-4.21241	FALSE
TPRG1	0.928571	-2.47528	1.2502	0.223651	0.527078	-4.87123	FALSE
SNHG28	0.961905	-3.15751	0.991101	0.331829	0.642858	-4.94297	FALSE
MORN2	-0.0405265	-3.53062	-0.0460162	0.96369	0.988758	-5.29629	FALSE
UBQLN2	-0.405155	6.70345	-2.42588	0.0234191	0.12922	-4.32365	FALSE
RILPL1	-0.07567	0.32447	-0.259716	0.797367	0.931064	-6.06054	FALSE
ZNF490	-0.618661	0.169525	-1.46315	0.156802	0.431499	-4.93686	FALSE
CLCN1	-2.44508	-3.13353	-2.99225	0.00645454	0.0511804	-2.41149	FALSE
ARL4C	0.396549	3.46782	2.36047	0.0269959	0.140954	-4.04993	FALSE
TREML4	0.320342	1.94421	1.30842	0.203507	0.498863	-5.52692	FALSE
C11orf95	-0.330749	-3.23642	-0.31781	0.753463	0.913529	-5.32756	FALSE
GPR89B	0.159195	-1.58135	0.304082	0.763767	0.918089	-5.54601	FALSE
EYS	-0.768643	-2.05449	-1.28609	0.211059	0.509617	-4.86194	FALSE
AGRN	0.592825	0.668059	1.03878	0.30958	0.621711	-5.48471	FALSE
NHS	0.536769	-0.102476	1.10247	0.281527	0.594159	-5.37963	FALSE
TMPPE	-0.531761	2.50769	-2.65251	0.0141464	0.090617	-3.48001	FALSE
ZNF626	-0.0649399	-0.118772	-0.146754	0.88459	0.962639	-5.86283	FALSE
ZC3H6	0.299372	2.08938	1.30022	0.206256	0.503207	-5.68641	FALSE
LINC00265	0.489719	-1.56047	0.835565	0.411895	0.712382	-5.29333	FALSE
LAMTOR4	-0.14502	6.46313	-1.36765	0.184483	0.471149	-6.11162	FALSE
PRKAR1B	0.169774	-1.32256	0.242614	0.81043	0.935832	-5.69106	FALSE
NCR3LG1	2.16374	4.84174	10.0949	5.64559e-10	2.36747e-07	12.9983	TRUE
DCUN1D3	0.134322	5.29329	0.924693	0.364614	0.672508	-6.53301	FALSE
ZNF793	0.299275	-2.58796	0.334403	0.74107	0.90834	-5.3643	FALSE
TUBB4B	-0.312367	6.00925	-2.04204	0.0526381	0.221613	-5.03812	FALSE
COMMD6	-0.204559	3.10789	-1.06942	0.295846	0.608219	-6.09496	FALSE
C15orf62	-0.436429	-0.717722	-0.915113	0.369517	0.676472	-5.56552	FALSE
RUFY4	-0.660175	-1.70119	-1.03926	0.309361	0.621618	-5.14065	FALSE
ZNF383	-0.162275	1.02268	-0.409754	0.685733	0.884288	-6.02452	FALSE
HES4	0.791534	3.91955	2.1636	0.042366	0.191801	-4.55926	FALSE
ZNF669	-0.289875	0.988479	-1.08374	0.28958	0.602046	-5.62282	FALSE
CENPP	0.766865	-0.262201	1.59776	0.123585	0.376943	-4.80648	FALSE
PLSCR1	-0.0265711	8.34096	-0.0981326	0.922776	0.974723	-7.06053	FALSE
C3orf62	-0.311057	4.61096	-2.36774	0.0265749	0.139586	-4.39165	FALSE
ZNF559	-0.220754	0.780306	-0.612142	0.546378	0.80864	-5.88774	FALSE
SBK1	1.03842	-1.88962	1.7112	0.100342	0.332237	-4.32285	FALSE
GTF2F2	-0.538352	3.09668	-3.5459	0.00170105	0.0193786	-1.5754	TRUE
FAM92A	-0.520193	-2.0615	-0.988709	0.332973	0.644567	-5.12426	FALSE
FOCAD	-0.143621	1.80947	-0.575621	0.570396	0.821645	-6.23766	FALSE
ZP3	-0.119903	-1.50679	-0.184829	0.854964	0.953167	-5.61742	FALSE
H3F3C	-0.310036	8.38195	-1.99241	0.0581817	0.236185	-5.17531	FALSE
PDCD1	0.0623333	-0.86893	0.0898201	0.929199	0.976655	-5.74857	FALSE
TCTEX1D4	1.56654	2.72344	5.95819	4.27424e-06	0.00017902	4.27693	TRUE
IGHV1OR15-9	-0.0122957	-3.63442	-0.0159643	0.987399	0.996889	-5.34713	FALSE
SELL	-0.21926	10.6948	-1.67078	0.10816	0.347976	-5.72383	FALSE
CHM	0.380036	2.4255	2.09764	0.0469894	0.20521	-4.50647	FALSE
BLOC1S5	0.00792532	2.21086	0.0399602	0.968466	0.989628	-6.44751	FALSE
CERKL	-0.438713	1.76252	-1.9221	0.0669184	0.258887	-4.58294	FALSE
IER5L	-1.45362	-3.07056	-1.50091	0.146824	0.415429	-4.52006	FALSE
H2AFX	0.0877478	1.72731	0.293264	0.771919	0.921141	-6.2624	FALSE
INSC	1.21743	-2.66813	1.83774	0.0789009	0.288121	-4.21456	FALSE
C19orf54	0.0429289	2.04867	0.194914	0.847152	0.950345	-6.48696	FALSE
C22orf34	-0.680962	0.995029	-1.91851	0.0673934	0.260221	-4.43532	FALSE
FAM83G	0.211648	2.75514	0.711125	0.48419	0.765333	-6.46853	FALSE
SRSF10	0.131605	4.78613	1.15556	0.259588	0.570352	-6.25501	FALSE
HBA2	-1.29691	-0.908315	-2.18491	0.039215	0.181733	-3.70014	FALSE
DUSP28	0.213393	1.88823	0.943179	0.355277	0.663872	-6.04591	FALSE
NBR1	-0.115866	6.73977	-0.723951	0.47631	0.760006	-6.77894	FALSE
RALGAPA2	0.756847	5.04641	5.56963	1.10186e-05	0.00038926	3.16518	TRUE
NDOR1	-0.0795185	3.01383	-0.523396	0.605647	0.84098	-6.55617	FALSE
CFAP54	1.07881	-1.68832	1.42294	0.168019	0.448449	-4.77461	FALSE
CLN3	0.334452	5.12665	2.33499	0.0285209	0.146128	-4.4793	FALSE
SUMO2	-0.107249	2.83938	-0.552542	0.585845	0.83063	-6.49728	FALSE
RTL6	0.0523393	1.72374	0.157056	0.876555	0.960489	-6.26182	FALSE
DPYD	0.0905937	5.43281	0.713077	0.482887	0.764747	-6.74661	FALSE
PTAR1	-0.431193	3.64867	-3.08913	0.00513292	0.0432838	-2.7011	FALSE
CC2D2B	0.79102	-1.97908	1.22584	0.232518	0.537857	-4.93264	FALSE
C2orf80	0.167303	-3.52814	0.197234	0.845357	0.949868	-5.23152	FALSE
IDO2	0.152537	-2.1355	0.177286	0.860818	0.954797	-5.54968	FALSE
PARVB	0.0687212	1.53903	0.206196	0.838431	0.946677	-6.28113	FALSE
SLC4A5	-0.114729	-3.66745	-0.114735	0.909639	0.970704	-5.2804	FALSE
UROS	0.224115	1.25157	0.833042	0.413288	0.713423	-5.83266	FALSE
ZDHHC9	0.560973	1.17297	1.52251	0.141353	0.40707	-5.19349	FALSE
ZBED6CL	0.103486	2.37968	0.363656	0.719398	0.898226	-6.44725	FALSE
SMIM15	-0.473334	3.12442	-2.96608	0.00686402	0.0533696	-2.88931	FALSE
FAM221A	0.206261	-2.28457	0.286187	0.777267	0.923055	-5.48629	FALSE
TMEM120B	1.23826	2.37596	4.0182	0.00054164	0.00817492	-0.442717	TRUE
RBM34	0.172786	3.78977	1.15816	0.258546	0.569476	-6.09919	FALSE
NOXA1	-0.997438	-2.41704	-1.03788	0.309987	0.622252	-4.94313	FALSE
TMEM198	0.299508	-3.97762	0.290703	0.773853	0.921612	-5.23604	FALSE
BCL2L15	0.661426	-1.33158	1.01551	0.320303	0.632752	-5.16833	FALSE
FZD9	1.12637	-3.9319	1.14342	0.26449	0.576628	-4.76593	FALSE
ZNF548	0.272381	2.2858	1.16498	0.255831	0.566376	-5.81526	FALSE
MTF1	0.957047	6.61515	6.9349	4.25223e-07	2.98351e-05	6.36588	TRUE
TMEM201	0.628145	0.238745	1.52573	0.140552	0.406007	-4.93547	FALSE
NHLRC3	-0.359493	1.54777	-1.04538	0.306586	0.619285	-5.69867	FALSE
CNR2	0.273148	2.12102	1.31008	0.202952	0.498111	-5.59167	FALSE
LINC00910	-0.0087746	0.125032	-0.0275599	0.978248	0.992944	-6.04824	FALSE
SLX4	-0.260837	0.476334	-0.585301	0.563978	0.81839	-5.81126	FALSE
RPL14	0.0284968	2.67547	0.149822	0.882196	0.962028	-6.51045	FALSE
BEND4	0.970837	-1.19289	1.42655	0.166988	0.44722	-4.76629	FALSE
ZNF563	0.481015	-1.02017	1.04986	0.304561	0.617548	-5.23343	FALSE
FBF1	0.344075	0.18181	0.744317	0.464134	0.752429	-5.69116	FALSE
ASTL	1.84016	0.0524648	4.78096	7.80731e-05	0.00176418	1.62843	TRUE
MSL1	-0.15091	6.55345	-1.26804	0.217321	0.5189	-6.24267	FALSE
AC099489.1	0.284666	5.80118	1.44187	0.16266	0.440601	-5.99713	FALSE
LRRK2	-1.09978	8.27646	-7.53678	1.08807e-07	1.01659e-05	7.72244	TRUE
TRMT2B	-0.229249	2.67357	-1.13909	0.266253	0.578372	-5.91394	FALSE
HACD4	-0.0364819	3.99992	-0.239029	0.813175	0.936246	-6.85291	FALSE
FAM120AOS	-0.528544	4.72018	-3.43766	0.00221674	0.0234992	-2.0114	TRUE
UTS2B	1.06239	-3.38566	1.47081	0.154734	0.427808	-4.55927	FALSE
NOC2L	-0.0908248	2.59169	-0.424837	0.674857	0.878888	-6.37599	FALSE
NELFB	-0.0322585	2.67066	-0.12448	0.902004	0.967155	-6.49531	FALSE
ZNF292	0.811857	8.33952	4.15821	0.00037272	0.00606037	-0.397477	TRUE
HUS1B	-1.60501	-3.52659	-1.40464	0.173335	0.456089	-4.55174	FALSE
KCTD21	-0.398086	2.57337	-2.03174	0.0537483	0.22411	-4.71865	FALSE
ADAT2	0.492503	-0.705917	0.732433	0.471216	0.756936	-5.45147	FALSE
KIR2DL4	-0.25474	0.939747	-0.737026	0.468471	0.75498	-5.79909	FALSE
ZNF567	0.116773	0.854571	0.343746	0.734123	0.905689	-6.02851	FALSE
NDUFA4	-0.247896	2.8116	-1.27421	0.215167	0.51608	-5.78495	FALSE
ALKBH2	0.137812	0.878823	0.264665	0.793621	0.929967	-6.11666	FALSE
RNFT1	0.167016	3.03119	1.23212	0.230207	0.535556	-5.99365	FALSE
RNF222	-1.19576	-2.44666	-1.88192	0.0724113	0.273106	-4.09699	FALSE
FAM111B	-0.0698603	-0.158914	-0.134417	0.894229	0.965437	-5.89077	FALSE
H1F0	0.495851	3.22864	2.70304	0.0126139	0.0835778	-3.49408	FALSE
LITAF	0.0582939	13.4259	0.342742	0.734868	0.906184	-7.0285	FALSE
VSTM1	-0.0689648	1.22451	-0.257122	0.799344	0.931657	-6.29866	FALSE
TMEM120A	-0.180832	5.65813	-1.42671	0.16694	0.44722	-6.00191	FALSE
ARID2	-0.0221421	3.69831	-0.139472	0.890277	0.964057	-6.78381	FALSE
SF3B3	0.134667	5.0341	1.11259	0.277245	0.589029	-6.28318	FALSE
BLOC1S3	0.562657	4.9437	4.10301	0.00042698	0.00675804	-0.446868	TRUE
ANKRD34B	-0.509003	-0.30783	-1.26753	0.217501	0.519062	-5.26467	FALSE
PLAC9	0.131018	-3.30448	0.160454	0.873908	0.959213	-5.37958	FALSE
NKAPL	0.0838088	-0.111585	0.282975	0.779698	0.924177	-6.11675	FALSE
ZNF573	-0.114739	-1.33052	-0.155145	0.878045	0.960793	-5.58093	FALSE
JPT1	-0.0844922	5.50302	-0.648774	0.522835	0.793182	-6.7808	FALSE
ZNF527	-0.0725665	-0.698238	-0.112785	0.911168	0.971109	-5.63088	FALSE
S100A13	-0.370671	-3.13914	-0.534649	0.597963	0.836256	-5.22115	FALSE
ZNF33A	-0.413956	4.01286	-1.84127	0.0783644	0.286626	-5.22274	FALSE
ZNF600	0.127814	1.87112	0.456536	0.652236	0.867372	-6.20584	FALSE
C15orf61	0.301103	-0.917796	0.572015	0.572796	0.82303	-5.56507	FALSE
NUGGC	0.106206	-2.15123	0.151964	0.880525	0.961553	-5.61062	FALSE
LINC00943	0.309078	-2.64758	0.359461	0.722491	0.89941	-5.40368	FALSE
TSPYL1	0.181981	4.46229	1.62956	0.116655	0.366022	-5.63498	FALSE
PNRC2	0.19296	3.27521	1.39507	0.176166	0.460271	-5.78907	FALSE
DRICH1	-0.156676	-1.70537	-0.285434	0.777837	0.923268	-5.57384	FALSE
FHIT	-0.905777	-2.84969	-1.00722	0.324187	0.636364	-4.9573	FALSE
ZKSCAN3	-0.695931	-0.930803	-0.899148	0.377782	0.683678	-5.30145	FALSE
RRP7A	0.260259	4.13486	1.95165	0.0631145	0.248924	-5.0174	FALSE
LIN54	0.164869	5.28379	0.700851	0.490521	0.769088	-6.73483	FALSE
AC073349.1	-0.460892	-2.19329	-0.603947	0.55172	0.811768	-5.36375	FALSE
FAM53B	0.198532	4.88869	1.05471	0.302383	0.615136	-6.42692	FALSE
C6orf222	0.966505	-2.60731	1.52551	0.140606	0.406007	-4.54395	FALSE
KAZN	-0.0609129	-1.46548	-0.110763	0.912754	0.971663	-5.73135	FALSE
SLC35E2B	-0.135338	4.60214	-0.810595	0.42581	0.723981	-6.59253	FALSE
AC004448.1	0.871361	-3.18211	0.991229	0.331768	0.642858	-4.96046	FALSE
TOGARAM2	-0.326021	1.92078	-1.11435	0.276503	0.588323	-5.84939	FALSE
NEMP2	0.0498347	0.612563	0.117067	0.907811	0.96998	-5.98848	FALSE
GSPT2	0.0128261	0.199317	0.0325448	0.974315	0.991404	-5.93319	FALSE
C8orf76	-0.0495525	1.3273	-0.193452	0.848283	0.950704	-6.27152	FALSE
HMGB1	0.028826	4.08647	0.181227	0.857758	0.953674	-6.84473	FALSE
MMP23B	0.0546997	-4.19727	0.0614392	0.951534	0.984907	-5.28124	FALSE
ZFP92	1.30206	-0.0901124	2.72225	0.0120736	0.0811143	-2.94565	FALSE
NCR1	0.307202	1.99211	0.980255	0.33704	0.648545	-5.94905	FALSE
BLOC1S2	-0.518389	6.8313	-3.94035	0.00064086	0.00938745	-0.901672	TRUE
SYCP2	0.224464	-1.02791	0.382148	0.705819	0.892019	-5.70638	FALSE
ZNF724	-0.409923	-3.83088	-0.420198	0.678195	0.880146	-5.18506	FALSE
IL1RAP	-1.17634	8.14823	-6.53048	1.09059e-06	6.08839e-05	5.4128	TRUE
PAX5	0.550524	1.79838	1.8664	0.0746356	0.278352	-4.7321	FALSE
ZNF699	0.365114	0.184487	0.956296	0.348751	0.658416	-5.59639	FALSE
TDRD7	0.0690267	5.89818	0.462825	0.647788	0.865142	-6.89313	FALSE
CCDC189	-0.503853	0.882822	-2.12024	0.0448532	0.199259	-4.20891	FALSE
KIAA0895L	0.445262	-1.2383	0.738644	0.467507	0.754505	-5.45603	FALSE
HLA-DRB1	0.153747	7.17905	1.39189	0.177116	0.461431	-6.07497	FALSE
MYT1	-0.52079	-4.23815	-0.548993	0.588239	0.831804	-5.12919	FALSE
AKR1C3	-0.117068	2.6884	-0.509487	0.615208	0.845834	-6.42064	FALSE
SPATS2L	0.240935	0.324415	0.406017	0.688439	0.885634	-5.90971	FALSE
ZNF250	-0.31316	3.38201	-1.71785	0.0991026	0.330012	-5.35451	FALSE
WDSUB1	0.492885	1.43166	1.86148	0.0753529	0.279869	-4.71438	FALSE
ZNF79	0.0724763	1.97028	0.292943	0.772162	0.921141	-6.35366	FALSE
S100A4	-0.347155	8.18857	-3.08881	0.00513684	0.0432838	-2.93423	FALSE
PLEKHG4	0.511411	-0.798584	0.838198	0.410445	0.711102	-5.3614	FALSE
FAT4	-2.08372	-3.52555	-2.4972	0.020021	0.116195	-3.1766	FALSE
KIF19	-0.074579	-1.89122	-0.0894069	0.929523	0.976655	-5.61908	FALSE
ZNF681	-0.280679	-1.39345	-0.441273	0.663087	0.873736	-5.70626	FALSE
ACADSB	0.158743	1.31722	0.461823	0.648496	0.865558	-6.14268	FALSE
STK40	-0.108159	9.88438	-0.612779	0.545964	0.808488	-6.89374	FALSE
TMEM63A	-0.260591	4.27787	-1.44308	0.162324	0.440087	-5.85825	FALSE
SEMA4A	0.131464	6.69629	0.925556	0.364175	0.672101	-6.61311	FALSE
MPHOSPH8	-0.519709	3.191	-2.40862	0.0243175	0.131835	-4.05867	FALSE
SIRPB2	-1.14433	4.70044	-6.27097	2.01678e-06	9.9908e-05	4.89727	TRUE
ZNF766	0.0518763	4.02058	0.328034	0.745818	0.910658	-6.81636	FALSE
RYR1	-0.555897	-3.5937	-0.621139	0.540544	0.805003	-5.09641	FALSE
SRGAP3	-0.299221	-2.23909	-0.368522	0.715815	0.89669	-5.44755	FALSE
FAM217B	-0.768378	2.76109	-2.81888	0.00967098	0.0695601	-3.09032	FALSE
TUBB	0.356171	4.52107	1.78173	0.0878467	0.307583	-5.37923	FALSE
LCOR	-0.0354744	6.20592	-0.247275	0.806864	0.93461	-6.99813	FALSE
SUPT5H	0.0630563	6.68683	0.608177	0.54896	0.810309	-6.85082	FALSE
XPNPEP3	-0.401357	0.0185066	-0.827912	0.416129	0.715654	-5.62267	FALSE
ZNF107	-0.22952	4.96265	-1.13236	0.269016	0.580744	-6.27483	FALSE
PPIA	0.0524408	2.89747	0.340205	0.736754	0.90682	-6.54194	FALSE
ZNF471	-2.1076	-3.56808	-1.83828	0.0788181	0.287935	-4.07364	FALSE
ZNF836	0.318789	1.34928	1.03364	0.311927	0.624201	-5.81855	FALSE
ZNF493	0.0422403	4.68272	0.247541	0.80666	0.93461	-6.93767	FALSE
SUPT3H	0.139732	-1.85484	0.241	0.811666	0.935832	-5.56877	FALSE
NIF3L1	-0.646168	0.894588	-1.97133	0.060688	0.242054	-4.29261	FALSE
ATP2A1	-0.625642	-2.76693	-0.667567	0.510976	0.783097	-5.30705	FALSE
IARS	0.23298	4.5476	1.3468	0.191014	0.479338	-5.95688	FALSE
MFSD14C	-0.794926	-3.98352	-0.851201	0.403331	0.704871	-4.99101	FALSE
POM121	0.230545	1.11022	0.735537	0.469361	0.755738	-5.95244	FALSE
ZBTB44	0.00854593	3.28062	0.0513984	0.959447	0.987273	-6.70279	FALSE
GIMAP5	1.26614	-2.12682	1.7901	0.0864571	0.30467	-4.17789	FALSE
NLGN3	0.930327	0.979764	3.1868	0.00406592	0.0366644	-2.16009	TRUE
ZKSCAN7	-0.391753	-0.69983	-0.662188	0.514355	0.785934	-5.61262	FALSE
CD55	0.590922	9.85324	4.60052	0.0001227	0.00254023	0.689036	TRUE
ZNF565	-0.259842	-0.449937	-0.536568	0.596658	0.835386	-5.69009	FALSE
NTNG2	0.4887	1.1652	1.61092	0.120676	0.37178	-5.03113	FALSE
WDR5	0.488583	1.36577	1.5215	0.141606	0.407507	-5.11457	FALSE
LONP1	0.820245	5.66929	4.24782	0.00029715	0.00507882	-0.127837	TRUE
TRRAP	0.144478	2.43603	0.645611	0.524846	0.794885	-6.31764	FALSE
NUDT11	0.488361	-2.13758	0.768696	0.449804	0.741502	-5.30154	FALSE
SRGAP2B	-0.314912	-3.4626	-0.325557	0.747668	0.911317	-5.245	FALSE
FUT4	1.34627	2.61666	5.07605	3.73628e-05	0.00098939	2.17557	TRUE
ASB13	-0.632689	-0.0693163	-1.12776	0.270913	0.582559	-5.24406	FALSE
ZNF34	-0.332389	0.246521	-0.653069	0.520111	0.790713	-5.79069	FALSE
ZNF781	-1.04262	-3.39846	-1.00924	0.323238	0.63562	-4.92477	FALSE
ZNF140	0.240828	3.22893	1.60287	0.122448	0.374934	-5.46806	FALSE
INCA1	-0.628675	-1.99892	-1.02029	0.318081	0.630681	-5.08329	FALSE
PTPN1	0.432042	6.12659	2.152	0.0419993	0.190715	-4.83127	FALSE
EVL	0.252189	3.87082	1.3508	0.189746	0.47793	-5.83614	FALSE
EPHB4	-1.40886	0.608817	-3.99597	0.00055788	0.00838301	-0.213243	TRUE
PRTN3	0.482289	1.17293	1.49824	0.147512	0.416525	-5.20786	FALSE
ZNF765	0.0351631	2.01563	0.14271	0.887747	0.963301	-6.43644	FALSE
ZNF124	0.233655	0.785059	0.652131	0.520706	0.791216	-5.84494	FALSE
XRCC6	-0.0084119	5.35101	-0.0808732	0.936234	0.979629	-6.96722	FALSE
PPP1R26	-0.571575	-1.17968	-0.654337	0.519309	0.790151	-5.38936	FALSE
TSC22D2	1.13749	5.93887	6.73542	6.74954e-07	4.22596e-05	5.92109	TRUE
NPIPB15	-0.331425	-2.76253	-0.424311	0.675236	0.878888	-5.36372	FALSE
ZNF569	0.175683	-0.297885	0.284901	0.77824	0.923542	-5.81548	FALSE
YRDC	0.793801	0.192983	1.69793	0.102853	0.338068	-4.65259	FALSE
ZNF777	1.08775	-1.1191	1.85268	0.0766521	0.28283	-4.2252	FALSE
PIK3R4	-0.0140362	3.82429	-0.0750448	0.94082	0.981691	-6.81715	FALSE
ZNF775	2.85656	-1.14794	3.33146	0.00286951	0.0285523	-1.61596	TRUE
ZNF605	-0.387008	-0.0203485	-1.00669	0.324435	0.636383	-5.45108	FALSE
TRAPPC2	-0.0369408	2.55469	-0.222554	0.825824	0.94171	-6.56619	FALSE
RFX8	1.2323	-2.87592	1.94251	0.0642698	0.252157	-3.97766	FALSE
MYL6B	0.414495	-1.54293	0.617739	0.542745	0.805704	-5.52478	FALSE
ZNF799	-0.0316791	-0.448102	-0.0764438	0.939719	0.98118	-5.86398	FALSE
SIAH1	1.06974	5.4442	6.23936	2.17479e-06	0.00010514	4.7641	TRUE
C20orf96	0.294943	-1.90795	0.483162	0.633495	0.856502	-5.48764	FALSE
IPO4	0.0552924	0.245567	0.15756	0.876163	0.960433	-6.04848	FALSE
NCOR2	1.88424	5.12873	7.83903	7.43564e-08	7.98092e-06	8.16981	TRUE
SULT1A1	-0.436216	5.11523	-3.617	0.00142826	0.0170616	-1.62253	FALSE
PRPF40A	-0.308977	5.70933	-2.4259	0.0234181	0.12922	-4.28184	FALSE
GDAP2	-0.490682	3.85647	-3.67207	0.00124693	0.0153689	-1.37523	FALSE
TCEAL3	0.183867	-0.286325	0.531584	0.600052	0.837388	-5.86994	FALSE
ANAPC7	-0.0823815	2.07056	-0.378437	0.708536	0.893261	-6.34878	FALSE
TPK1	-0.312027	1.88393	-1.2077	0.239292	0.546677	-5.65829	FALSE
SLC6A9	0.393945	-1.21395	0.45675	0.652085	0.867372	-5.47365	FALSE
AFAP1	0.127175	0.770698	0.315597	0.755121	0.914094	-6.15445	FALSE
NACA	-0.200955	5.49602	-1.61409	0.119984	0.371043	-5.718	FALSE
MYO18A	-0.36938	3.41305	-2.27044	0.032743	0.160659	-4.36319	FALSE
SPTSSB	-1.17176	-4.41987	-0.973667	0.340233	0.650826	-4.88545	FALSE
BORCS6	-0.786657	2.28644	-3.11958	0.00477419	0.041053	-2.35463	TRUE
MAN2A2	-0.622624	7.71109	-5.1973	2.7637e-05	0.00078111	2.1862	TRUE
MME	-0.84665	7.72178	-6.73308	6.78643e-07	4.23435e-05	5.88929	TRUE
CACNA1H	1.08452	-4.66264	1.21311	0.237257	0.543542	-4.72533	FALSE
SULF2	-0.782937	6.02172	-4.35467	0.00022732	0.0041238	0.122057	TRUE
LAMA2	0.668001	-2.19279	0.844666	0.406897	0.708241	-5.31943	FALSE
PLXNB2	-1.34717	2.83245	-4.71124	9.29664e-05	0.00202616	1.34057	TRUE
XRCC2	0.149321	-2.99938	0.156634	0.876884	0.960489	-5.43111	FALSE
MYO6	-0.501063	0.0782843	-0.848157	0.404989	0.7064	-5.38552	FALSE
MKL1	-0.921012	4.8944	-6.18907	2.45262e-06	0.00011563	4.67553	TRUE
HDAC2	0.529501	4.68791	3.32529	0.00291273	0.0288109	-2.28642	TRUE
ZNF782	-0.263624	-0.891193	-0.47447	0.639586	0.86048	-5.66166	FALSE
ZNF846	-0.350104	-1.75049	-0.464849	0.646359	0.864048	-5.46916	FALSE
TCF4	0.198214	4.48344	1.37086	0.183494	0.469727	-5.89095	FALSE
WNK3	-0.847139	-4.72422	-0.99555	0.329707	0.641001	-4.87868	FALSE
SDHAF3	-0.698267	1.77642	-1.30437	0.205516	0.501878	-5.41048	FALSE
HRH1	1.22556	1.44314	4.70376	9.4726e-05	0.00205795	1.3315	TRUE
RABL6	0.632757	0.895928	1.85515	0.0762844	0.281935	-4.5289	FALSE
ZNF136	0.267583	3.30866	1.68343	0.105659	0.34267	-5.35825	FALSE
ZKSCAN5	0.350802	3.08904	1.527	0.140236	0.405637	-5.57546	FALSE
ZNF502	0.569106	-0.928708	1.07202	0.294703	0.607185	-5.18671	FALSE
TRAPPC4	-0.0866662	3.85777	-0.63212	0.533469	0.800928	-6.61717	FALSE
TTC30B	-1.90086	-2.1003	-2.24721	0.0343975	0.16669	-3.53327	FALSE
TECPR2	0.96768	8.27974	3.4638	0.00237279	0.0247462	-2.16272	TRUE
TLR7	1.07654	2.82865	4.80457	7.35936e-05	0.00168556	1.55889	TRUE
ZFP62	0.1612	1.95913	0.740478	0.466415	0.754399	-6.2162	FALSE
ERI2	-0.355773	-0.317757	-0.795333	0.434456	0.729806	-5.55076	FALSE
TOMM7	0.218916	1.43316	0.979856	0.337233	0.648626	-5.8369	FALSE
HSH2D	-0.679765	7.44899	-3.7896	0.00093225	0.0123153	-1.27525	TRUE
TRPV1	-0.496915	-1.16921	-0.995775	0.3296	0.640999	-5.26175	FALSE
ZNF33B	-0.397728	0.336344	-1.0306	0.31332	0.625253	-5.55191	FALSE
ZNF512B	0.255466	-1.35764	0.360966	0.721381	0.899145	-5.62671	FALSE
AMZ2	0.163806	4.47342	1.04515	0.306689	0.619327	-6.3703	FALSE
ZNF431	0.380857	2.0413	2.00086	0.0572029	0.233896	-4.61974	FALSE
NF1	-0.0397491	3.43975	-0.26898	0.790315	0.92905	-6.77896	FALSE
VKORC1L1	-0.27562	1.1762	-1.0115	0.322179	0.634575	-5.65922	FALSE
ZNF418	0.585751	-1.24455	0.882745	0.386401	0.691571	-5.36137	FALSE
DAPK1	-0.443632	5.15593	-3.38447	0.00252316	0.0258657	-2.1811	FALSE
HLA-DQA1	0.372565	4.92826	2.62732	0.0149741	0.0944761	-3.78243	FALSE
LINC01560	-0.264188	-1.59686	-0.562115	0.579412	0.826075	-5.50765	FALSE
GM2A	-0.139904	5.15867	-0.833328	0.41313	0.713355	-6.65863	FALSE
S100A2	0.230623	-0.223511	0.670122	0.509375	0.782205	-6.01123	FALSE
ZNF700	0.183172	1.9942	0.695239	0.493789	0.771497	-6.29584	FALSE
CD47	1.0231	6.21467	4.78863	7.85008e-05	0.00176941	1.18372	TRUE
OR52K1	-1.39547	-2.64727	-1.85185	0.0767748	0.283108	-4.10269	FALSE
TLE1	0.730864	1.93224	2.5202	0.0190269	0.112014	-3.48745	FALSE
MAML3	0.173875	3.84499	0.889512	0.38283	0.688146	-6.47076	FALSE
HIST1H2AG	0.59506	-2.45657	0.75005	0.46074	0.750219	-5.21623	FALSE
STRN3	-0.394718	1.91922	-1.82761	0.0804582	0.291388	-4.89085	FALSE
ZNF239	0.426906	-2.17253	0.616434	0.543591	0.806471	-5.32922	FALSE
ZSCAN16	1.09404	2.70482	4.26276	0.00028622	0.00493423	0.182118	TRUE
MVB12B	1.0478	1.03511	2.01828	0.0553501	0.22834	-4.283	FALSE
C6orf106	-0.0090291	6.75045	-0.0620855	0.951025	0.984617	-7.04749	FALSE
ADA	1.06998	4.45897	5.48003	1.37342e-05	0.00046291	2.98462	TRUE
ARID5A	-0.666351	7.69922	-2.57504	0.0177204	0.106976	-4.06029	FALSE
PPTC7	0.920872	4.68687	5.16743	2.97655e-05	0.00083085	2.21784	TRUE
NHLRC2	0.0278479	1.70287	0.0924238	0.927152	0.976368	-6.29604	FALSE
ZFP28	-0.187596	-0.678411	-0.374577	0.711367	0.894891	-5.67574	FALSE
KIAA1211L	0.0427436	-1.34932	0.0691697	0.945445	0.983427	-5.61305	FALSE
SCN8A	1.04862	-1.85357	1.70837	0.100872	0.333245	-4.44088	FALSE
LAMB3	0.341092	7.56978	2.20549	0.0375599	0.176513	-4.78363	FALSE
KPNA5	0.0408871	1.49847	0.12718	0.89989	0.96696	-6.19545	FALSE
ANKRD36B	1.33383	-0.612567	2.42192	0.0236226	0.129946	-3.33957	FALSE
ARHGEF12	-0.322452	-0.327365	-0.452176	0.655329	0.869407	-5.64879	FALSE
HCAR1	0.804427	5.49194	3.67718	0.00124671	0.0153689	-1.50115	TRUE
PDLIM7	-0.504707	7.58531	-3.82055	0.00086335	0.0116914	-1.2132	TRUE
FLNA	0.0831025	10.3844	0.445586	0.660014	0.871576	-6.98635	FALSE
SRGAP1	0.0429242	-3.2961	0.0615235	0.951468	0.984895	-5.3948	FALSE
FAM3C	-0.678622	-1.8692	-1.06114	0.299512	0.611573	-5.05223	FALSE
NOP9	0.180482	1.76634	0.534288	0.598209	0.836412	-6.23036	FALSE
SLC39A10	-0.301638	1.49078	-0.863201	0.396835	0.70065	-5.84461	FALSE
CASP4	-0.0684859	8.0254	-0.472674	0.640848	0.861535	-6.94697	FALSE
AP2A1	-0.68379	3.93327	-5.04642	4.0226e-05	0.00105277	2.00328	TRUE
ZNF585A	0.235127	0.714552	0.68479	0.50024	0.775808	-5.87652	FALSE
FUT11	0.579738	2.28864	1.77518	0.0889487	0.309697	-5.0487	FALSE
ANXA4	0.0781098	2.84767	0.401647	0.691608	0.887407	-6.51502	FALSE
LAGE3	0.613503	1.6272	2.19698	0.0382366	0.178691	-4.1917	FALSE
WDR5B	0.0426321	1.79739	0.141542	0.88866	0.963407	-6.3981	FALSE
WDR45	-0.363135	5.67515	-2.74034	0.0115846	0.0788772	-3.6373	FALSE
METTL9	0.503415	6.19416	2.3886	0.0254911	0.135952	-4.39669	FALSE
ZNF138	0.0658391	0.907574	0.230763	0.819515	0.938541	-6.14793	FALSE
ZNF429	0.094999	5.18189	0.445491	0.660111	0.871641	-6.89567	FALSE
ZNF470	0.125209	-0.975119	0.265706	0.792805	0.929653	-5.70742	FALSE
SERTAD1	-0.189183	5.54854	-1.57992	0.127621	0.384569	-5.78177	FALSE
ZNF100	0.296714	4.11185	1.51039	0.144401	0.411691	-5.77028	FALSE
CXorf40B	-0.269395	1.25967	-1.01994	0.318244	0.630681	-5.72243	FALSE
ZNF398	-0.38588	2.95908	-1.32752	0.197213	0.488947	-5.74045	FALSE
ZSCAN25	-0.0454837	3.09276	-0.224043	0.824679	0.941119	-6.61294	FALSE
ANXA6	0.114446	4.60042	0.854017	0.4018	0.703902	-6.44902	FALSE
ZNF441	0.586859	0.179138	1.17335	0.252523	0.562854	-5.35508	FALSE
GMFB	-0.0754006	5.247	-0.525046	0.604517	0.840516	-6.84802	FALSE
ZNF420	-0.415914	0.935986	-1.30482	0.204709	0.50072	-5.26439	FALSE
ZNF763	0.248629	2.58939	1.53402	0.138507	0.402507	-5.56403	FALSE
ZMYM1	-0.140203	-0.234145	-0.335809	0.740023	0.908318	-5.8259	FALSE
DTHD1	-0.229851	0.0248638	-0.347466	0.731364	0.903965	-5.74453	FALSE
HIST1H4C	-0.0356772	2.5022	-0.132397	0.895808	0.965826	-6.48913	FALSE
ZSCAN26	-0.374882	1.7974	-1.79995	0.084846	0.301288	-4.85428	FALSE
MAFG	0.410911	7.71164	2.53517	0.0184048	0.109457	-4.1272	FALSE
ARRDC1	0.0582189	4.57117	0.466571	0.645145	0.863406	-6.81725	FALSE
KIAA1671	-0.171648	-1.42163	-0.259342	0.797651	0.931085	-5.56069	FALSE
IGF2R	0.329478	8.4128	2.39397	0.0251056	0.134615	-4.42261	FALSE
GAL3ST4	0.323071	-1.63242	0.566818	0.576264	0.825353	-5.46338	FALSE
DYNC1H1	-0.135345	5.35177	-1.16111	0.257367	0.568157	-6.30505	FALSE
PCBP2	-0.362385	2.00448	-1.82912	0.0802233	0.291005	-4.87548	FALSE
ZGPAT	-0.334812	2.874	-1.87437	0.0734856	0.275888	-4.9835	FALSE
SLC25A29	1.2386	3.63389	4.94766	5.28548e-05	0.00130202	1.69757	TRUE
PGAP1	0.1285	-0.393188	0.268717	0.790515	0.92905	-5.82752	FALSE
SRC	1.75831	3.34289	6.47931	1.23038e-06	6.66253e-05	5.47973	TRUE
ZNF682	-1.17232	-1.5752	-1.4532	0.15952	0.434993	-4.63344	FALSE
ZNF772	0.0812531	-0.132313	0.135367	0.893485	0.965041	-5.81784	FALSE
ZNF257	-0.579529	-1.4166	-1.05892	0.300504	0.612627	-5.14724	FALSE
PCNX3	0.0783473	4.72388	0.48415	0.632804	0.855888	-6.83117	FALSE
ACSL5	1.01768	7.03501	5.73796	7.2979e-06	0.00027646	3.51431	TRUE
LRRC8B	0.881117	2.81761	3.42157	0.00230536	0.0241911	-1.79159	TRUE
ABCB8	0.51564	1.92182	1.67471	0.107378	0.346065	-5.07365	FALSE
SND1	-0.0132436	4.62007	-0.0953455	0.924857	0.975186	-6.84337	FALSE
ZNF785	-0.786144	-0.650989	-1.78822	0.0867679	0.305109	-4.33675	FALSE
SULT1A2	-0.201805	0.808999	-0.850167	0.403894	0.705375	-6.07542	FALSE
PSMD12	-0.119092	4.37889	-0.892455	0.381284	0.686433	-6.49426	FALSE
MIRLET7BHG	-0.414199	-0.190963	-1.08932	0.287162	0.599943	-5.39237	FALSE
NOL4L	-0.689256	5.37804	-3.07094	0.0054258	0.0451491	-2.91881	TRUE
SLC22A4	-1.10922	5.10178	-8.85406	6.51383e-09	1.50586e-06	10.5745	TRUE
ENTPD4	-0.432489	6.897	-2.76074	0.0110558	0.0762484	-3.63256	FALSE
C1D	-0.0566177	2.92581	-0.315143	0.755461	0.914196	-6.66877	FALSE
TBC1D9B	-0.105974	4.30801	-0.750079	0.460723	0.750219	-6.53969	FALSE
SERPINA1	0.299889	10.863	2.47803	0.0208865	0.119639	-4.27012	FALSE
KANK2	-0.593298	-3.26029	-0.629229	0.535327	0.802055	-5.2325	FALSE
GTF2E2	8.61116e-05	3.0204	0.00041117	0.999675	0.999886	-6.66731	FALSE
IL27	1.20001	-0.267551	2.83952	0.00922018	0.0671927	-2.6148	FALSE
ZNF165	0.786473	5.24871	3.42421	0.00234042	0.0244369	-2.11351	TRUE
SYNGAP1	-0.258373	-1.63184	-0.436116	0.666771	0.87547	-5.50507	FALSE
FITM2	-1.02347	-1.56234	-1.30334	0.205206	0.501491	-4.80894	FALSE
BLM	-0.149312	2.63285	-0.322995	0.749942	0.911988	-6.44385	FALSE
AC090673.1	1.30856	-2.22188	1.26032	0.220044	0.522427	-4.81477	FALSE
ZNF720	0.322203	1.17259	1.03043	0.313397	0.625337	-5.72781	FALSE
DDI2	0.166736	2.34101	0.699715	0.49104	0.769349	-6.28908	FALSE
SVIL	0.632141	6.85302	3.88756	0.0007309	0.0103694	-1.04009	TRUE
TRIM33	0.426076	5.40313	3.32034	0.0029478	0.0290622	-2.3427	FALSE
LRP10	-0.581597	9.53125	-5.01486	4.35183e-05	0.00111625	1.71955	TRUE
PELI1	0.303282	9.98809	2.23817	0.035061	0.168617	-4.7375	FALSE
ZNF655	-0.300956	5.8315	-2.79719	0.0101671	0.0720802	-3.53135	FALSE
MRPL21	-0.103443	2.18073	-0.35705	0.724271	0.900321	-6.32988	FALSE
LYPD2	-1.36214	-1.63212	-2.08192	0.0485291	0.209723	-3.804	FALSE
UAP1L1	1.0031	1.63319	3.22838	0.00367986	0.0341861	-2.10522	TRUE
ZNF786	-0.254487	2.25825	-0.984325	0.335078	0.646148	-5.94194	FALSE
ZNF517	0.412809	-1.68746	0.468796	0.643577	0.862697	-5.48884	FALSE
ZNF675	0.204847	1.84073	0.871685	0.392283	0.696431	-6.12487	FALSE
SLC22A5	0.00134098	0.885053	0.00351271	0.997227	0.999418	-6.09508	FALSE
ADARB1	-1.00949	0.713794	-2.85812	0.00883106	0.0650763	-2.70088	FALSE
ZNF860	-1.3428	-1.66123	-1.88991	0.0712883	0.270398	-4.08638	FALSE
HTT	0.114679	2.42072	0.384457	0.70413	0.891238	-6.36074	FALSE
OR6N1	0.898506	-2.44338	1.02975	0.313708	0.625682	-5.0854	FALSE
C5AR1	-0.138293	11.5443	-0.84353	0.407518	0.708653	-6.72817	FALSE
VEPH1	-1.30074	-3.6296	-1.48695	0.15045	0.420736	-4.49723	FALSE
SHPK	-0.842862	-2.45263	-1.07768	0.292221	0.605262	-4.95274	FALSE
IPP	0.0131507	0.537323	0.0321746	0.974607	0.991404	-6.02963	FALSE
MAP3K5	0.981297	3.26851	3.79835	0.00091225	0.012131	-0.979659	TRUE
GSTK1	-0.0380923	5.64597	-0.203647	0.840399	0.947722	-6.95899	FALSE
HNRNPAB	0.211578	3.46606	0.720269	0.478531	0.761663	-6.38739	FALSE
STMN3	-0.676497	-0.311453	-1.73016	0.0968422	0.325916	-4.51649	FALSE
PDGFA	2.03323	-3.07077	2.5315	0.0185553	0.110099	-3.10314	FALSE
AC003975.1	0.293992	-4.17536	0.42839	0.672306	0.878285	-5.3041	FALSE
GYPE	1.68564	-3.34407	2.58776	0.0163664	0.101103	-2.99384	FALSE
COL13A1	1.37003	-0.714947	1.37145	0.184941	0.4714	-4.932	FALSE
SPN	-0.385227	4.39578	-2.2573	0.0336696	0.164	-4.43953	FALSE
ZNF628	-0.50363	-2.03281	-0.691636	0.496008	0.772847	-5.35299	FALSE
ZNF665	0.191753	-3.46681	0.220888	0.827106	0.94213	-5.36424	FALSE
RPF2	0.465708	1.80655	1.81911	0.0817842	0.294358	-4.86494	FALSE
SLC28A3	-0.9365	-1.02864	-1.98074	0.0595578	0.2394	-4.06124	FALSE
FAM177B	0.177037	-1.05368	0.35567	0.725291	0.900968	-5.72107	FALSE
MIB2	0.371933	3.76787	1.54673	0.135418	0.397244	-5.62444	FALSE
MYO5A	-0.220386	4.47545	-1.88068	0.072586	0.273479	-5.22147	FALSE
GZMM	0.329805	2.44332	1.06254	0.298891	0.61116	-5.73516	FALSE
ATG7	0.900562	7.14427	6.84765	5.20138e-07	3.43304e-05	6.15558	TRUE
SIPA1L1	-0.3088	8.84236	-2.44171	0.0226217	0.126485	-4.32881	FALSE
TTC30A	2.47814	-2.76358	2.33539	0.0284964	0.146104	-3.39865	FALSE
ELANE	0.365111	3.69232	1.48912	0.149883	0.419738	-5.70344	FALSE
RAB40C	-0.376567	2.21631	-1.47164	0.15451	0.427768	-5.52832	FALSE
PIGN	0.00877434	1.64266	0.0297719	0.976503	0.99204	-6.30331	FALSE
ZNF624	-1.90758	-0.0404162	-3.40497	0.00240045	0.0249193	-1.42877	TRUE
HHLA3	-0.667731	-3.2101	-0.773769	0.446856	0.739785	-5.13529	FALSE
TOPORS	-1.12251	5.7999	-6.81873	5.56172e-07	3.62054e-05	6.12654	TRUE
BCO2	0.743942	-2.58408	0.836165	0.411565	0.712154	-5.17202	FALSE
ENTPD6	-0.531573	2.55525	-1.17731	0.251589	0.561467	-5.72114	FALSE
DMBX1	0.319659	-2.92787	0.35068	0.728983	0.902829	-5.43913	FALSE
CCDC154	0.749656	0.969937	2.74886	0.0113608	0.0778634	-3.04718	FALSE
FAR1	-1.53372	6.22035	-9.20408	3.20357e-09	8.8664e-07	11.2638	TRUE
ZNF841	0.483311	1.42397	1.73128	0.0966391	0.325475	-4.9303	FALSE
ZNF615	-1.0662	1.7208	-3.3519	0.00273081	0.0274941	-1.72317	TRUE
CXorf40A	-0.514206	0.793063	-1.20619	0.239864	0.547289	-5.3526	FALSE
CDC42SE1	0.0788522	6.84633	0.712826	0.483039	0.764837	-6.79018	FALSE
MPEG1	-0.778875	8.47267	-4.6374	0.00011187	0.00235374	0.791507	TRUE
SERPINB2	3.40918	1.70876	11.2313	7.08131e-11	6.198e-08	14.7671	TRUE
DPP4	-0.1839	-1.80327	-0.230185	0.819959	0.938762	-5.56235	FALSE
PDCD1LG2	-0.691113	0.146442	-1.07911	0.291597	0.604446	-5.32126	FALSE
ZNF433	0.516764	1.79117	1.92688	0.0662898	0.257394	-4.83479	FALSE
DNAH10	0.249137	0.402928	0.509998	0.614855	0.845834	-6.01262	FALSE
AL157838.1	0.786253	-1.80223	1.75925	0.0916763	0.315418	-4.35161	FALSE
SPTAN1	-0.200271	5.40757	-1.46792	0.155512	0.429038	-5.87932	FALSE
NMB	0.97524	-1.35155	2.09009	0.0477235	0.207434	-3.88829	FALSE
KLHL14	-0.483664	0.545964	-1.10486	0.28051	0.592429	-5.49914	FALSE
FAM114A1	-0.806703	0.0699061	-2.40066	0.0247432	0.133504	-3.51507	FALSE
RPE	0.182873	1.56795	0.744073	0.464279	0.752528	-6.07016	FALSE
ZNF460	-0.262644	1.88139	-0.981354	0.33651	0.648077	-5.85968	FALSE
CR1L	0.584801	-1.07814	0.974717	0.339723	0.6507	-5.4663	FALSE
PHF2	-0.633247	2.23136	-3.17395	0.00419299	0.037504	-2.27272	TRUE
RPS26	-0.241916	-2.81631	-0.350206	0.729334	0.902926	-5.37021	FALSE
PSAP	0.567007	11.9722	3.78288	0.00094792	0.0125039	-1.32519	TRUE
S100A10	-0.22546	3.39223	-1.29369	0.208465	0.506039	-5.83231	FALSE
RPL37A	0.115037	2.55631	0.485022	0.632195	0.855555	-6.37782	FALSE
CFD	-0.0930521	6.20125	-0.44128	0.663083	0.873736	-6.89256	FALSE
MCMBP	0.140468	3.2571	0.502931	0.619739	0.848825	-6.52694	FALSE
EME2	0.0239348	-0.824195	0.0508589	0.959872	0.987549	-5.71281	FALSE
KLHDC1	-0.452189	-2.75569	-0.597293	0.556079	0.814416	-5.25608	FALSE
ZNF81	-0.184365	1.15899	-0.437901	0.665495	0.874969	-6.21001	FALSE
TAF13	0.133178	-0.401455	0.354962	0.725814	0.901359	-5.8765	FALSE
ZNF780A	-0.457608	1.16099	-0.93664	0.358753	0.667874	-5.81687	FALSE
ATAD3A	0.310079	1.19355	0.986279	0.334139	0.645317	-5.70862	FALSE
IGKV7-3	0.148955	-2.56887	0.174209	0.863208	0.955293	-5.442	FALSE
FAM118B	-0.0089944	2.23593	-0.0442778	0.965061	0.988917	-6.45938	FALSE
ZNF461	-0.109201	-0.804914	-0.218342	0.829066	0.942989	-5.7254	FALSE
AC011450.1	1.02015	1.30778	4.09433	0.00043635	0.00686582	-0.0367999	TRUE
AC122129.1	1.40655	-2.59776	1.81208	0.0828961	0.296761	-4.14672	FALSE
SLC9A8	1.16024	6.44973	7.57864	9.91428e-08	9.67346e-06	7.82774	TRUE
HIST4H4	0.650065	-1.14205	1.10799	0.279184	0.590727	-5.15349	FALSE
ZNF181	-0.18873	0.0052621	-0.312999	0.757069	0.914977	-5.82185	FALSE
ZNF44	0.352239	2.9096	1.34859	0.190446	0.478751	-5.81304	FALSE
GPAA1	-0.248464	4.74507	-1.83182	0.0798067	0.290211	-5.30642	FALSE
SGTB	1.15667	7.08673	6.02613	3.6276e-06	0.00015838	4.21332	TRUE
ZNF790	-0.0274375	-1.16087	-0.0522895	0.958744	0.987273	-5.67207	FALSE
FAM49A	0.155211	6.70129	0.984197	0.33514	0.646198	-6.55601	FALSE
MYO1C	0.237512	3.64572	1.32894	0.196751	0.48841	-5.80694	FALSE
NKIRAS1	1.34566	2.62044	3.22779	0.00406375	0.0366644	-2.24488	TRUE
UGT2B17	-1.32523	-3.84491	-1.72533	0.0977235	0.327415	-4.22122	FALSE
KIF13B	0.109247	1.49587	0.384302	0.704243	0.891238	-6.2162	FALSE
ADH5	0.290563	1.13279	0.967856	0.343067	0.65324	-5.69381	FALSE
HIST1H2BK	-0.835493	-0.897351	-2.08075	0.0486457	0.21001	-3.95282	FALSE
SPG7	-0.196082	4.28272	-1.42836	0.166472	0.4467	-5.84783	FALSE
ZNF677	-0.52466	-1.78107	-0.797902	0.432993	0.728785	-5.28592	FALSE
ERO1A	0.67979	5.52689	3.70912	0.00113787	0.0143584	-1.4377	TRUE
ZNF823	-0.551162	-1.46736	-0.712244	0.483393	0.764877	-5.36348	FALSE
ZNF347	0.0753632	0.608425	0.150367	0.881771	0.962028	-6.03811	FALSE
PLCG2	-0.870363	7.32875	-6.67861	7.70589e-07	4.66284e-05	5.76789	TRUE
FCHSD1	-0.201623	4.36959	-1.24731	0.22469	0.528723	-6.12594	FALSE
ZNF71	-0.32712	1.14702	-0.9687	0.342654	0.652936	-5.68007	FALSE
S100A6	-0.30565	8.3566	-2.34556	0.027879	0.144085	-4.51624	FALSE
RPL12	0.391882	-0.492498	0.792458	0.436097	0.731239	-5.51924	FALSE
DNM3	-0.339546	-2.22765	-0.467898	0.644209	0.863222	-5.49835	FALSE
ZNF121	0.0572338	1.78077	0.225632	0.823457	0.940796	-6.30786	FALSE
MPZL1	0.258469	4.7907	1.38179	0.180156	0.465211	-6.01855	FALSE
VPS13A	0.462672	1.60014	1.39637	0.175779	0.459768	-5.32018	FALSE
MBP	-0.0565804	10.1604	-0.29747	0.768747	0.920614	-7.04212	FALSE
AKAP17A	0.0550271	7.00908	0.296788	0.76926	0.920682	-7.00335	FALSE
LEKR1	0.013857	-2.00387	0.0213209	0.983171	0.995147	-5.648	FALSE
C1orf122	0.703656	3.93208	4.26585	0.00028402	0.00491592	0.0165537	TRUE
SNHG12	0.458156	-0.41674	0.746517	0.46283	0.751463	-5.51969	FALSE
CLEC9A	-0.483368	2.01573	-2.36486	0.0267412	0.14014	-3.89364	FALSE
NOL8	0.101211	3.89691	0.557267	0.582665	0.828337	-6.62298	FALSE
IRAK4	-0.175236	3.75764	-1.07529	0.293267	0.606342	-6.23506	FALSE
MRPL42	-0.0916661	2.87584	-0.43346	0.668672	0.876271	-6.47624	FALSE
ENTPD7	-0.433723	2.32446	-1.46311	0.156811	0.431499	-5.51067	FALSE
FCGR1B	-1.25069	2.38508	-3.47243	0.0020363	0.0220797	-1.45941	TRUE
ZNF335	0.201054	5.49226	1.64672	0.113052	0.358708	-5.67479	FALSE
RPS4X	0.148095	2.67963	0.78925	0.437932	0.732474	-6.23623	FALSE
ZNF273	-0.933589	0.624054	-2.73885	0.0116241	0.0790556	-2.84898	FALSE
ZNF84	0.780795	2.99247	3.73557	0.00106579	0.0137077	-1.08522	TRUE
MAK16	-0.283268	1.93976	-0.521252	0.607593	0.842018	-6.15075	FALSE
ZNF667	-1.08771	-1.77473	-1.31208	0.202287	0.49702	-4.81073	FALSE
SIRPA	1.10389	8.41967	4.78603	8.86651e-05	0.00195453	1.0458	TRUE
GRK6	-0.0099949	6.64659	-0.0620719	0.951036	0.984617	-7.04879	FALSE
PRIM1	-0.0240914	-0.399195	-0.0533799	0.957885	0.987273	-5.80815	FALSE
2025-03-05	-0.514361	3.99855	-3.42465	0.00228814	0.0240581	-1.96493	TRUE
SULT1C4	0.986479	-2.49987	1.35684	0.187846	0.475412	-4.75714	FALSE
ZBTB14	0.310736	1.17936	1.03933	0.309327	0.621618	-5.67732	FALSE
CD2AP	0.0664603	2.61835	0.245992	0.807845	0.935187	-6.46955	FALSE
NUP62CL	-1.453	-4.2663	-1.71914	0.098863	0.329336	-4.2169	FALSE
SFI1	-0.123902	4.3751	-0.797407	0.433275	0.728809	-6.5529	FALSE
ZNF649	-0.154112	1.04401	-0.457438	0.651598	0.867372	-6.03332	FALSE
ZNF248	0.272252	0.411535	0.631139	0.534099	0.801438	-5.85134	FALSE
TOR4A	0.352802	3.62388	1.36831	0.18428	0.471042	-5.85777	FALSE
LPAR1	-1.89144	-0.505841	-3.36753	0.0026292	0.0267549	-1.50475	TRUE
HIBCH	-0.238426	1.13967	-0.917603	0.368238	0.67549	-5.86395	FALSE
ZNF544	0.495739	0.42648	1.23957	0.227489	0.532009	-5.27606	FALSE
TMEM229B	0.699349	1.35596	2.02577	0.0544011	0.225762	-4.36293	FALSE
SOWAHC	1.21282	-2.58514	1.50521	0.14572	0.413409	-4.56386	FALSE
ZNF770	0.0287413	3.14331	0.184906	0.854904	0.953167	-6.68273	FALSE
HMGN5	-1.017	-1.01793	-2.18337	0.0393413	0.182178	-3.71632	FALSE
MIER1	-0.159383	6.60634	-1.4271	0.166831	0.44713	-6.03643	FALSE
MAN1A2	-0.0022466	3.10437	-0.0133721	0.989445	0.997131	-6.67379	FALSE
SVIP	0.265415	2.44719	1.17234	0.25292	0.563321	-5.84961	FALSE
ZNF251	-0.0165918	0.840706	-0.0467616	0.963102	0.988652	-6.08682	FALSE
DDRGK1	-0.139418	2.88217	-0.766941	0.450827	0.741768	-6.3248	FALSE
TFDP1	0.0219357	5.37833	0.123117	0.903072	0.967424	-6.9722	FALSE
CLEC4C	-0.346131	-1.64045	-0.758407	0.455819	0.745856	-5.67753	FALSE
ZNF607	-0.788318	-0.154061	-1.75994	0.091556	0.315182	-4.45471	FALSE
HSD17B11	-0.609556	7.08202	-5.33128	1.98272e-05	0.0006207	2.52471	TRUE
SZT2	-0.312491	3.25694	-1.71991	0.0987206	0.32901	-5.28316	FALSE
ZXDA	1.0805	-1.64015	1.83279	0.0796579	0.289946	-4.22892	FALSE
CACNA1E	0.40391	2.62637	2.14365	0.0427336	0.193094	-4.58091	FALSE
QRICH1	-0.0962724	4.9322	-0.702964	0.48905	0.76851	-6.7018	FALSE
CSF2RA	-0.424595	7.2121	-2.83295	0.0093614	0.0679022	-3.48939	FALSE
FKBP1C	-0.174956	0.770265	-0.664903	0.512648	0.784858	-5.9529	FALSE
DDX42	-0.360324	3.75822	-1.93105	0.0657452	0.256091	-4.99494	FALSE
RPL23A	-0.0268677	-0.658857	-0.0630589	0.950258	0.984617	-5.77161	FALSE
SLC29A3	0.209166	1.06885	0.804701	0.429136	0.72587	-5.88475	FALSE
STYX	-0.379235	3.07707	-2.08685	0.0480415	0.20843	-4.59783	FALSE
UBL5	-0.0875571	4.90373	-0.761996	0.453715	0.744169	-6.67821	FALSE
HELZ	-0.147418	5.31343	-1.19511	0.244079	0.552773	-6.27529	FALSE
TMEM116	-0.324094	-1.44987	-0.557444	0.582546	0.828298	-5.50233	FALSE
UCKL1	-0.034292	2.34002	-0.183463	0.856024	0.953167	-6.4156	FALSE
CARD11	0.0633392	4.15141	0.387333	0.702029	0.890446	-6.6601	FALSE
ZNF485	0.355652	-0.826545	0.715795	0.481238	0.763814	-5.53621	FALSE
SDAD1	0.250391	2.34853	1.14465	0.263991	0.576095	-5.78511	FALSE
ZKSCAN8	1.33674	2.78203	4.48424	0.00016773	0.00323151	0.695193	TRUE
HYLS1	0.100363	0.963102	0.267167	0.791693	0.929536	-6.08153	FALSE
ZNF442	-0.0039552	-2.90902	-0.0047987	0.996212	0.999418	-5.39309	FALSE
ZNF813	0.561088	-0.278818	1.39006	0.177665	0.461922	-4.95296	FALSE
HOXC4	-0.331442	-2.93104	-0.431468	0.670098	0.876929	-5.25124	FALSE
PIM3	1.44916	8.42051	7.55163	1.05274e-07	9.91949e-06	7.75043	TRUE
ASNA1	0.327988	4.85459	2.55724	0.0175221	0.106205	-3.99185	FALSE
ASPH	-0.22326	7.47411	-1.27669	0.214303	0.514829	-6.24716	FALSE
SPRED2	-0.777453	3.07736	-3.83356	0.0008359	0.0114189	-0.934543	TRUE
WWP2	-0.244586	7.38518	-2.41869	0.0237894	0.130271	-4.36017	FALSE
GFPT1	0.111002	3.72168	0.640256	0.52826	0.797295	-6.60048	FALSE
UVRAG	0.519537	5.53664	2.79228	0.0102828	0.0726563	-3.53655	FALSE
ZNF26	-0.359586	2.31045	-1.58725	0.125949	0.381435	-5.21736	FALSE
ITSN2	0.251231	6.81972	1.51018	0.144454	0.411691	-5.92206	FALSE
NTRK1	0.168577	0.406517	0.535856	0.597142	0.83561	-6.02938	FALSE
MT1F	0.375354	-1.58802	0.639512	0.528735	0.79757	-5.42355	FALSE
TCAF1	0.398199	-1.1306	0.832666	0.413496	0.71363	-5.36759	FALSE
ZNF69	0.850471	-3.13295	1.14964	0.261968	0.573557	-4.91594	FALSE
TXNRD1	-0.40299	10.8739	-2.35731	0.0271808	0.141696	-4.5106	FALSE
NRARP	-1.18172	-3.46916	-1.34724	0.190875	0.479338	-4.66867	FALSE
ZNF583	0.469583	0.444335	1.27303	0.215578	0.516383	-5.23043	FALSE
ZNF568	0.138866	-0.0553186	0.307716	0.761035	0.917217	-5.88292	FALSE
ZXDB	0.0633913	-0.421409	0.145766	0.885362	0.962845	-5.88239	FALSE
ZNF480	0.300234	1.51578	1.21715	0.235744	0.541451	-5.61417	FALSE
ZNF587	0.177515	1.51574	0.778617	0.44405	0.736895	-6.07732	FALSE
TPM2	-0.311016	-0.668404	-0.69335	0.494951	0.772193	-5.52485	FALSE
SH3BGRL2	-0.342495	-2.55233	-0.350687	0.728978	0.902829	-5.4225	FALSE
ZNF808	0.322251	0.335629	0.852943	0.402384	0.704604	-5.69847	FALSE
ANKRD35	0.577252	-4.49909	0.850671	0.403619	0.705216	-4.9731	FALSE
YTHDF2	-0.149656	5.48522	-1.20441	0.240535	0.548057	-6.2552	FALSE
TMA16	0.00011456	0.274243	0.00028503	0.999775	0.999886	-5.95831	FALSE
HLA-DRB5	0.179057	5.84139	1.35084	0.189735	0.47793	-6.06322	FALSE
ATL1	0.090484	-1.70415	0.138411	0.891106	0.96417	-5.6176	FALSE
CNGA1	-0.185074	-4.09183	-0.167141	0.868703	0.95732	-5.27121	FALSE
MAFK	0.798754	2.79682	4.53152	0.00014588	0.00291146	0.810188	TRUE
ZNF43	0.162734	2.95576	0.746061	0.4631	0.751587	-6.45916	FALSE
GPN1	-0.0521394	2.95169	-0.297978	0.768363	0.920614	-6.54246	FALSE
ZNF28	0.097634	2.14143	0.37166	0.713508	0.8958	-6.39558	FALSE
ZNF511	-0.0984318	1.47301	-0.36393	0.719195	0.898087	-6.25018	FALSE
ZNF627	-0.382164	1.48619	-1.32027	0.199583	0.492929	-5.47493	FALSE
KCNRG	0.341564	-2.05088	0.506148	0.617514	0.847284	-5.46453	FALSE
WDHD1	0.0327205	-0.0004479	0.0893118	0.929598	0.976655	-5.95741	FALSE
ZNF789	-0.0380444	0.610365	-0.131794	0.89628	0.96609	-6.1434	FALSE
CTNND1	-0.430922	2.32115	-1.43432	0.16478	0.444675	-5.48532	FALSE
DDX39B	-0.770864	-1.74633	-1.13432	0.268207	0.580162	-4.98974	FALSE
SH2D1B	0.0332873	5.07871	0.209558	0.835836	0.9459	-6.82828	FALSE
ARC	0.554614	-3.84233	0.6815	0.50228	0.776968	-5.11371	FALSE
NUDT16	-0.286005	2.53622	-0.339279	0.738315	0.907452	-6.27418	FALSE
TLK1	-0.534541	4.40726	-3.22702	0.00369189	0.0342626	-2.48671	TRUE
LRBA	-0.193315	2.62037	-0.846153	0.406083	0.707556	-6.09451	FALSE
MMP17	-0.32967	-2.66433	-0.375393	0.710768	0.894345	-5.30782	FALSE
BAZ1A	0.697901	7.56403	4.67881	0.00010084	0.00216722	0.903332	TRUE
COPS8	0.121068	2.3479	0.591778	0.559704	0.816638	-6.28092	FALSE
CCDC69	-0.53371	6.53574	-4.24204	0.00030148	0.00514101	-0.157059	TRUE
MDM4	0.298317	5.67889	2.35215	0.0274854	0.142657	-4.46202	FALSE
KLHL9	-0.244661	4.2617	-2.03689	0.0531898	0.222792	-4.92929	FALSE
NCOA6	-0.0045189	4.00084	-0.0279547	0.977937	0.992714	-6.87146	FALSE
STK39	0.747573	-1.65617	1.19277	0.244977	0.553863	-4.95323	FALSE
C6orf89	-0.356416	5.45685	-3.0533	0.00558817	0.0458652	-2.94801	FALSE
CALM1	-0.270684	7.7158	-2.48777	0.0204427	0.117992	-4.21967	FALSE
FAM19A2	-0.297286	1.21203	-1.01193	0.321975	0.634512	-5.85928	FALSE
TTC37	0.137075	3.12453	0.775473	0.445868	0.738961	-6.30131	FALSE
TUSC1	-0.345478	-3.54431	-0.408112	0.686921	0.885066	-5.25074	FALSE
PAPSS2	-1.75645	4.41484	-8.54072	1.24636e-08	2.25244e-06	9.97098	TRUE
SLC9A6	-0.0131017	3.08471	-0.0727078	0.94266	0.982489	-6.66116	FALSE
FAN1	-0.143847	1.26918	-0.518992	0.608666	0.84238	-6.1263	FALSE
EIF1AY	-0.490816	1.29542	-1.13031	0.269862	0.581585	-5.04578	FALSE
MT-ND6	0.385558	3.86894	2.12518	0.0443988	0.198217	-4.68847	FALSE
IPO9	-0.0252538	4.00341	-0.176947	0.86108	0.954797	-6.78295	FALSE
CEP290	0.0700115	0.0142756	0.138899	0.890725	0.96415	-5.89984	FALSE
SSBP3-AS1	0.0685157	-2.87424	0.093802	0.926069	0.975801	-5.44657	FALSE
MT-CO2	0.143508	7.03018	1.49715	0.147795	0.416737	-5.93801	FALSE
GLMP	0.347334	5.23347	2.41922	0.0237623	0.130263	-4.31742	FALSE
TOGARAM1	0.197205	2.48151	0.677838	0.504558	0.778621	-6.35217	FALSE
DLL1	1.12297	-0.468098	1.85792	0.0758758	0.281144	-4.38099	FALSE
ECI2	0.0118415	1.44083	0.0346762	0.972634	0.990855	-6.25039	FALSE
UNC13B	-1.01365	-1.4924	-1.19967	0.242339	0.55029	-4.94186	FALSE
MT-CYB	0.104589	7.94677	0.951157	0.351298	0.660869	-6.60254	FALSE
LDB1	-0.0470014	2.13987	-0.206034	0.838556	0.946677	-6.45843	FALSE
CTR9	-0.569049	5.15875	-3.839	0.00082468	0.0113187	-1.04844	TRUE
F5	-1.0357	5.32507	-6.58554	9.58194e-07	5.55567e-05	5.60152	TRUE
MSRB1	-0.687177	9.46452	-5.91776	4.71357e-06	0.00019539	3.93941	TRUE
ZNF652	0.306624	2.31033	1.38245	0.179958	0.465166	-5.64719	FALSE
SMURF1	0.7204	3.89991	5.35291	1.87944e-05	0.00059561	2.72298	TRUE
SLC5A3	-0.237204	3.27746	-1.05194	0.303628	0.616392	-6.20978	FALSE
GPATCH3	0.453456	5.0017	3.57878	0.00156908	0.0183012	-1.71965	FALSE
CDC42BPB	-0.503518	-2.3851	-0.589445	0.561241	0.816944	-5.2609	FALSE
RPL10A	0.407897	-0.260006	1.0239	0.316409	0.62905	-5.3467	FALSE
COLGALT2	0.00884065	-0.892552	0.015848	0.987491	0.996889	-5.72305	FALSE
MT-ND2	0.0935188	6.46169	0.802964	0.430119	0.726884	-6.70469	FALSE
APCDD1L	-2.54467	-3.39124	-1.94378	0.064109	0.2518	-3.94471	FALSE
RCSD1	-0.322292	6.75643	-2.12539	0.0443795	0.19818	-4.90794	FALSE
FAM169A	0.295555	0.839977	0.909059	0.372637	0.679188	-5.6722	FALSE
ZNF830	0.31085	4.67501	2.48922	0.0203772	0.117745	-4.11519	FALSE
GRIN3A	-0.0931696	-2.97346	-0.0880808	0.930566	0.977186	-5.33424	FALSE
MT-ND5	0.147077	6.0972	1.10887	0.278813	0.590541	-6.39301	FALSE
CNOT7	-0.437213	4.52744	-2.57187	0.0169588	0.10372	-3.8955	FALSE
TMEM184B	-0.048744	7.06979	-0.262072	0.795571	0.93052	-7.02064	FALSE
MTOR	-0.15693	3.70038	-0.859607	0.398773	0.702078	-6.39884	FALSE
SCAMP5	-0.992933	-2.40217	-1.45959	0.157768	0.43304	-4.65177	FALSE
ZNF521	-0.57386	-0.905027	-1.01425	0.320894	0.633548	-5.33205	FALSE
ALPK2	0.0732445	-3.74466	0.0747005	0.941091	0.981691	-5.31171	FALSE
LRIG2	0.0888132	2.01247	0.403466	0.690288	0.886747	-6.31256	FALSE
MT-CO1	0.10043	6.31858	0.954473	0.349653	0.65923	-6.55419	FALSE
PNP	0.229039	6.26339	1.08523	0.289046	0.601841	-6.44384	FALSE
GK	0.0611437	6.06596	0.330782	0.743769	0.909449	-6.96719	FALSE
FOXJ3	-0.0392663	4.90246	-0.328943	0.74514	0.910218	-6.91099	FALSE
ZNF358	-0.0248111	-2.37106	-0.0331873	0.973808	0.991066	-5.48944	FALSE
SFT2D1	-0.0467963	6.00813	-0.36264	0.720146	0.898554	-6.968	FALSE
CD247	0.271272	4.91146	1.40803	0.172339	0.454529	-5.77694	FALSE
CHAMP1	-0.306692	1.00593	-0.77183	0.447982	0.740459	-5.88881	FALSE
INPP5F	0.358738	2.94661	1.67761	0.106803	0.344854	-5.18525	FALSE
ARHGAP11A	0.383636	-0.0247269	0.524023	0.605323	0.840858	-5.74636	FALSE
SUCNR1	-0.396439	6.08778	-1.46815	0.157118	0.431883	-5.97914	FALSE
HMGN2	0.0346548	1.74971	0.145276	0.885744	0.962845	-6.40556	FALSE
SELENOM	-0.176336	0.395973	-0.556543	0.583152	0.828444	-5.83754	FALSE
UBE2J1	0.319192	6.49936	2.20754	0.0373983	0.175914	-4.74374	FALSE
OPA1	0.0840734	4.23714	0.564109	0.578076	0.825726	-6.69878	FALSE
DENND4B	-0.278905	7.46403	-2.2952	0.0310603	0.154975	-4.60214	FALSE
ZNF277	-0.106557	5.29487	-0.674451	0.506669	0.78041	-6.75104	FALSE
MT-ND3	0.0470677	3.77764	0.278406	0.783159	0.925621	-6.81396	FALSE
KTI12	0.223456	2.11233	1.1077	0.279309	0.590792	-5.8499	FALSE
SELENOT	-0.205395	6.43203	-1.91819	0.0674364	0.260221	-5.27243	FALSE
TOX	-0.215056	1.68221	-0.535189	0.597596	0.836115	-6.00741	FALSE
CES1	-0.325157	-3.07787	-0.426489	0.67367	0.878888	-5.3724	FALSE
CD3E	-0.0844504	1.26326	-0.173743	0.86357	0.955293	-5.86973	FALSE
RUSC2	-0.321311	-0.14399	-0.53114	0.600437	0.837621	-5.90084	FALSE
FICD	0.95938	2.44583	4.95571	5.04383e-05	0.00125449	1.90495	TRUE
OSTC	0.0981458	1.65345	0.369764	0.714901	0.896211	-6.23447	FALSE
R3HDM4	-0.289849	8.70988	-2.66365	0.0137941	0.0888659	-3.87312	FALSE
TSEN15	0.565623	1.82082	1.97745	0.0599514	0.24038	-4.51487	FALSE
LTN1	-0.165088	4.36957	-1.36654	0.184825	0.471357	-5.98065	FALSE
RUNDC1	0.249066	3.49476	0.973786	0.340176	0.650826	-6.28296	FALSE
CCDC152	1.73178	-2.30924	2.07076	0.049649	0.212452	-3.8008	FALSE
GRK5	0.0176917	3.51644	0.0789566	0.937742	0.980651	-6.83006	FALSE
TYW1	-0.271915	-0.35573	-0.53933	0.594782	0.834444	-5.64781	FALSE
DCAF12	-0.996566	5.24474	-6.79333	5.8993e-07	3.79915e-05	6.09472	TRUE
SFMBT2	1.06388	6.85338	4.22627	0.00037795	0.00612883	-0.352456	TRUE
ITPRIPL1	0.344877	0.624949	0.680181	0.5031	0.777478	-5.70408	FALSE
MT-ND4	0.113721	7.05713	1.15864	0.258353	0.569305	-6.37315	FALSE
SMC5	-0.230153	4.21077	-1.30451	0.204811	0.50082	-5.97048	FALSE
MT-ND1	0.0726365	7.06439	0.690079	0.496969	0.773196	-6.80929	FALSE
PRMT6	0.214444	2.27687	0.968955	0.34253	0.652936	-5.9943	FALSE
SHISA4	-1.41101	-1.61888	-2.26581	0.0330666	0.161807	-3.52827	FALSE
CIPC	-0.311888	4.49685	-1.40025	0.17463	0.458248	-5.91354	FALSE
CAPZA2	-0.20052	8.38893	-1.42847	0.166441	0.446683	-6.05982	FALSE
MT-ATP6	0.154899	6.7014	1.49359	0.148716	0.418353	-5.94026	FALSE
TOP1	0.12113	6.64274	0.574425	0.571246	0.822084	-6.86062	FALSE
PRC1	-0.103446	0.423006	-0.318214	0.75316	0.913459	-6.0012	FALSE
BHLHB9	-0.398052	-0.181231	-0.945361	0.354186	0.662821	-5.60695	FALSE
MAP3K3	-0.54329	4.08411	-2.2055	0.0375997	0.176608	-4.57482	FALSE
L1CAM	1.70718	-2.2756	1.81486	0.0824557	0.295664	-4.1819	FALSE
SREBF2	0.389142	5.38847	2.46318	0.0215805	0.122371	-4.19331	FALSE
C1orf174	-0.086561	2.78239	-0.417763	0.679949	0.881124	-6.48597	FALSE
RASGEF1A	-0.245554	2.14315	-0.999135	0.328004	0.639205	-5.99876	FALSE
SPOUT1	-0.0971705	3.0032	-0.556442	0.583219	0.828444	-6.42506	FALSE
RPL39	0.48841	0.574104	1.52227	0.141414	0.407148	-5.00115	FALSE
DZIP3	0.523858	-0.297202	1.06964	0.295749	0.608089	-5.30955	FALSE
KIAA0753	-0.853341	1.37915	-2.78471	0.0104634	0.0733578	-2.94213	FALSE
DCLRE1A	0.854688	0.105907	1.25681	0.221494	0.523938	-5.18249	FALSE
ATG9A	-0.843694	5.74808	-4.11722	0.00041207	0.00656399	-0.438743	TRUE
NOS1AP	1.19542	-2.85596	1.54334	0.136236	0.398218	-4.45314	FALSE
APRT	-0.149168	3.04635	-0.834177	0.412661	0.713023	-6.19838	FALSE
GPRASP1	0.398452	1.61492	1.41476	0.170378	0.451446	-5.42562	FALSE
TBKBP1	0.529056	1.77502	2.84661	0.00906994	0.0663755	-2.93093	FALSE
MAGEE1	1.07497	-1.78947	1.41379	0.170661	0.451889	-4.73114	FALSE
CCDC167	-0.957104	0.357337	-1.49227	0.149061	0.418921	-4.86009	FALSE
MT-CO3	0.0538134	7.70425	0.514657	0.611646	0.844144	-6.9222	FALSE
ZFP2	0.157215	-3.86441	0.17486	0.862702	0.955293	-5.23547	FALSE
L3MBTL3	-0.0862663	2.14852	-0.449107	0.657509	0.870435	-6.38344	FALSE
DMD	0.737421	0.135876	1.73975	0.0951117	0.322076	-4.61248	FALSE
MFAP3L	-1.75804	-2.50569	-2.12414	0.044494	0.198408	-3.74822	FALSE
NAGA	-0.665404	3.13359	-2.74044	0.011582	0.0788772	-3.28108	FALSE
SMG5	-0.264404	6.32615	-1.96938	0.0609256	0.242626	-5.17757	FALSE
KIF1BP	-0.600876	1.60393	-1.846	0.0776497	0.284879	-4.6669	FALSE
TGM2	-0.875055	1.33412	-2.37746	0.0260217	0.137602	-3.71882	FALSE
ARMCX6	0.282189	1.9327	1.43107	0.1657	0.445888	-5.47522	FALSE
PJA2	-0.462207	7.24968	-4.71309	9.25383e-05	0.00202261	0.993248	FALSE
RORB	0.692783	-3.24905	0.651651	0.521009	0.791582	-5.27989	FALSE
SGMS1	0.596764	3.86065	3.28132	0.00323932	0.0311196	-2.30536	TRUE
ZNF525	0.633215	0.109243	1.1333	0.268628	0.580316	-5.28559	FALSE
AL390760.1	3.93359	-2.07617	5.4461	1.49319e-05	0.00049677	2.55959	TRUE
AC015969.1	0.85851	0.667377	2.19879	0.0380912	0.178212	-3.98588	FALSE
AC004988.1	0.746771	-1.77329	1.20483	0.240379	0.547953	-5.15327	FALSE
INF2	-0.735906	-0.794617	-1.09507	0.28469	0.597269	-5.16089	FALSE
PDCD4-AS1	-0.004543	4.17642	-0.0302936	0.976091	0.991822	-6.88912	FALSE
LINC00501	0.12002	-4.00436	0.164675	0.870622	0.957744	-5.3489	FALSE
EFCAB2	0.133289	0.597542	0.231063	0.819285	0.938541	-5.98816	FALSE
COX20	0.279379	2.678	1.42246	0.168158	0.448683	-5.60792	FALSE
CHML	0.6008	0.198482	1.4596	0.157765	0.43304	-5.04282	FALSE
TATDN3	0.0868017	1.88227	0.378922	0.708181	0.893026	-6.29997	FALSE
CR1	-0.0728296	6.22936	-0.540329	0.594104	0.834271	-6.88658	FALSE
LINC00862	0.858241	0.0771942	3.4842	0.00197858	0.0216802	-1.36421	TRUE
TEDDM1	0.211911	-0.721521	0.503973	0.619018	0.848256	-5.80061	FALSE
AL645568.1	0.181844	-1.02765	0.434616	0.667844	0.875777	-5.69712	FALSE
FCGR3A	-0.509796	8.21096	-4.78575	7.71421e-05	0.00174752	1.16509	TRUE
CENPW	0.0376992	-1.25874	0.0748572	0.940968	0.981691	-5.71029	FALSE
SPRN	-0.54359	-1.30649	-0.752463	0.459316	0.749358	-5.34959	FALSE
FAM229B	-0.595561	-2.90244	-0.627393	0.536508	0.802648	-5.2871	FALSE
EEF1AKMT2	-0.303309	-0.47862	-0.573977	0.571489	0.822179	-5.65326	FALSE
LINC00222	0.262864	-3.55122	0.238342	0.813702	0.936593	-5.31751	FALSE
HIST2H2AA3	1.22314	-2.52853	2.51063	0.0194349	0.113856	-3.19587	FALSE
HIST2H2BF	0.14819	1.41201	0.506864	0.617019	0.846841	-6.31914	FALSE
C6orf163	-0.417609	-1.80596	-0.671398	0.508576	0.781412	-5.4218	FALSE
GDI1	0.281975	7.13718	2.33422	0.0285682	0.146249	-4.52428	FALSE
PCMTD2	-0.386022	3.53059	-2.12432	0.0444776	0.198408	-4.61883	FALSE
CYP17A1-AS1	1.16971	-2.61598	1.73609	0.0957694	0.323574	-4.28992	FALSE
LIME1	-0.465717	-0.992204	-1.08327	0.289783	0.6022	-5.17548	FALSE
RTL8A	-0.209162	0.990434	-0.848977	0.404542	0.705969	-5.83552	FALSE
EFCAB7	0.498416	1.90193	2.2455	0.0345218	0.167024	-4.24466	FALSE
ARRDC1-AS1	-0.249426	1.62083	-0.852217	0.402778	0.70482	-5.95912	FALSE
ZYG11A	-0.302024	-4.41692	-0.371218	0.713833	0.895951	-5.18327	FALSE
LINC01270	-0.276108	3.28416	-1.2572	0.221152	0.523471	-5.97932	FALSE
AL355987.1	0.23619	-1.01684	0.411584	0.68441	0.884288	-5.67303	FALSE
IFIT1B	2.54649	-3.12948	3.16757	0.00425752	0.0379119	-2.11712	TRUE
LIPN	0.00673038	6.17637	0.0412567	0.967443	0.989391	-7.03325	FALSE
SLC12A5-AS1	0.15335	2.47353	1.00185	0.326719	0.637942	-6.23856	FALSE
SYS1	0.188728	5.40233	1.41585	0.170062	0.451029	-6.00364	FALSE
INPP5B	-0.110757	3.45464	-0.720527	0.478375	0.761663	-6.46192	FALSE
RPA4	1.26507	-0.624925	2.89141	0.00817344	0.0613331	-2.50164	FALSE
NEU4	1.42459	-0.745982	2.57263	0.0169302	0.103627	-3.06615	FALSE
MAFB	0.954019	6.6123	3.97274	0.00064984	0.00945761	-0.893441	TRUE
TRAF3IP1	-0.282631	-1.40808	-0.369624	0.715004	0.896278	-5.57476	FALSE
CHIC1	0.250466	-0.681133	0.431055	0.670394	0.877152	-5.71045	FALSE
GIGYF2	-0.170405	4.6089	-1.43584	0.164354	0.443923	-5.90449	FALSE
RUFY2	0.0143526	1.278	0.0610215	0.951863	0.985021	-6.29632	FALSE
NHSL2	-1.63944	5.07988	-9.4995	1.78165e-09	5.73691e-07	11.8609	TRUE
PHACTR4	-0.0762755	2.65156	-0.281996	0.780439	0.924356	-6.46597	FALSE
AGAP6	0.612158	-3.28402	0.722436	0.477223	0.760752	-5.23762	FALSE
TIMM23B	1.69917	-1.0459	3.16628	0.00427066	0.0379358	-1.91082	TRUE
ZDHHC18	0.19669	7.67323	1.50549	0.145649	0.413273	-5.94665	FALSE
CXorf65	0.362718	1.99057	1.93343	0.0654366	0.255346	-4.79486	FALSE
ZDBF2	0.216649	0.556773	0.400751	0.692259	0.887484	-5.9483	FALSE
DAXX	0.0802812	6.58513	0.741787	0.465636	0.753645	-6.75955	FALSE
BMPR2	-0.14923	2.30994	-0.389053	0.700809	0.890439	-6.37941	FALSE
PFDN6	0.285239	1.98408	1.54245	0.136453	0.398496	-5.34141	FALSE
RING1	-0.089934	2.49577	-0.401234	0.691908	0.887437	-6.48152	FALSE
HSD17B8	1.54731	-0.965279	1.9917	0.0582641	0.23636	-3.97243	FALSE
RXRB	-0.278918	4.27986	-1.92892	0.0660232	0.256635	-5.11916	FALSE
OXLD1	0.137757	1.7285	0.598864	0.555048	0.813842	-6.17595	FALSE
COL11A2	-0.923131	-2.28039	-1.11253	0.277271	0.589029	-5.03527	FALSE
HLA-DOA	0.0998205	3.69684	0.608475	0.548766	0.810241	-6.47887	FALSE
BRD2	0.459966	8.79167	4.08348	0.00044834	0.00698925	-0.580287	FALSE
HLA-DMA	0.0340481	5.29124	0.303098	0.764508	0.918695	-6.87966	FALSE
PSMB8-AS1	-0.14859	5.98113	-0.918741	0.367655	0.675071	-6.58173	FALSE
COL5A2	2.62497	-4.38084	2.81929	0.00966181	0.0695219	-2.75239	FALSE
PSMB8	-0.197041	7.97068	-1.39012	0.177646	0.461922	-6.09955	FALSE
TAP2	-0.309394	4.84907	-1.43018	0.165954	0.446227	-5.90938	FALSE
SPIN3	-0.315696	-1.9288	-0.368727	0.715664	0.89669	-5.45602	FALSE
NBDY	0.286457	1.57637	0.92513	0.364391	0.672264	-5.83824	FALSE
LINC01973	-0.177799	-1.17235	-0.427461	0.672972	0.878586	-5.8809	FALSE
HLA-DRA	0.559453	8.78748	4.74667	8.50736e-05	0.00189155	1.06582	TRUE
COL15A1	0.173641	0.575532	0.63227	0.533373	0.800881	-6.19689	FALSE
NOTCH4	-0.373804	1.12891	-1.17069	0.25357	0.563922	-5.661	FALSE
PBX2	0.265962	1.29156	1.42238	0.168182	0.448683	-5.44678	FALSE
AGER	0.0913517	1.70508	0.462217	0.648217	0.865441	-6.40591	FALSE
RNF5	-0.786514	0.454167	-2.11854	0.0450111	0.199862	-4.05552	FALSE
AGPAT1	-0.311563	2.48409	-1.74112	0.0948675	0.321648	-5.18804	FALSE
FKBPL	-0.183499	0.680027	-0.520775	0.607443	0.842018	-5.97506	FALSE
MRPL38	0.0263736	2.7349	0.122132	0.903843	0.96759	-6.48173	FALSE
SMIM5	0.12621	-2.12563	0.183998	0.855609	0.953167	-5.51228	FALSE
STK19	-0.0757892	1.96886	-0.409732	0.685749	0.884288	-6.425	FALSE
CD300LD	-0.521277	-1.86379	-0.404109	0.689878	0.886537	-5.29565	FALSE
DXO	0.202804	3.29683	1.37622	0.18185	0.467711	-5.85384	FALSE
SKIV2L	-0.589388	5.56279	-4.73037	8.86184e-05	0.00195453	1.08336	TRUE
NELFE	-0.165882	5.0362	-1.41261	0.171003	0.452462	-5.96667	FALSE
EHMT2	-0.0131376	2.35753	-0.0600236	0.952649	0.985195	-6.434	FALSE
LAYN	0.454866	-1.5996	0.661201	0.514976	0.786415	-5.347	FALSE
SLC44A4	1.7406	-3.92534	1.69041	0.1043	0.340651	-4.29296	FALSE
NEU1	0.391754	8.03894	2.54122	0.0181587	0.108553	-4.12333	FALSE
C6orf48	0.255884	2.15348	1.2066	0.239706	0.547132	-5.71935	FALSE
HSPA1B	0.599148	4.10487	1.53194	0.141987	0.408303	-5.76905	FALSE
HSPA1A	0.201527	5.93196	0.962381	0.34585	0.65577	-6.5609	FALSE
HSPA1L	0.559717	0.597982	1.4316	0.165551	0.445622	-5.20103	FALSE
LSM2	-0.364013	0.412562	-1.14424	0.264157	0.576249	-5.36649	FALSE
VARS	0.243758	3.60142	1.38982	0.177736	0.461939	-5.71564	FALSE
VWA7	-0.664624	-0.396385	-1.61674	0.11941	0.370234	-4.86709	FALSE
CARD16	0.774679	7.52718	3.64377	0.00136402	0.0164597	-1.64384	TRUE
MBD5	-0.150154	1.74862	-0.570282	0.573951	0.824004	-6.25382	FALSE
MPIG6B	0.382032	-1.19597	0.894163	0.380388	0.685779	-5.38051	FALSE
ABHD16A	-0.659738	2.22265	-3.74057	0.00105268	0.0135974	-0.975298	TRUE
LY6G5C	-1.61093	0.71118	-5.43851	1.5214e-05	0.00050523	3.1407	TRUE
CSNK2B	-0.293139	4.25796	-2.56538	0.0172065	0.104718	-3.91554	FALSE
GPANK1	-0.0053833	4.02889	-0.0465457	0.963272	0.988758	-6.89201	FALSE
C6orf47	-0.134355	5.28387	-1.06982	0.295668	0.608089	-6.42241	FALSE
APOM	0.343002	-0.327042	0.771175	0.448362	0.740494	-5.60456	FALSE
BAG6	0.154972	5.63482	1.39036	0.177573	0.461915	-6.05482	FALSE
PRRC2A	-0.0492252	4.38909	-0.385401	0.70344	0.891199	-6.83676	FALSE
AIF1	-0.13311	7.77511	-0.985038	0.334735	0.645771	-6.57197	FALSE
NCR3	0.335304	1.55973	1.19155	0.245445	0.554342	-5.54445	FALSE
LST1	-0.286805	7.80975	-2.11156	0.0456631	0.201566	-4.95543	FALSE
NFKBIL1	-0.106755	2.30237	-0.643712	0.526055	0.796093	-6.4019	FALSE
ZNF814	-0.322246	-0.184589	-0.821426	0.419738	0.718299	-5.62297	FALSE
MICB	-0.195217	3.70488	-0.904876	0.374803	0.68153	-6.35827	FALSE
ZNF551	0.325112	1.09964	0.92805	0.362906	0.671172	-5.7473	FALSE
MICA	-0.740024	1.56143	-2.84997	0.00899963	0.0660485	-2.7922	FALSE
ZNF805	0.248797	-0.147741	0.404069	0.689851	0.886537	-5.79982	FALSE
HLA-C	0.0203915	11.389	0.165052	0.870329	0.957744	-7.07638	FALSE
CCHCR1	-0.0128542	1.35646	-0.0449648	0.964519	0.988764	-6.23332	FALSE
DHX16	-0.403202	4.9605	-2.96592	0.00686655	0.0533696	-3.10472	FALSE
C6orf136	-0.708598	0.98293	-2.16005	0.0413023	0.188405	-4.04005	FALSE
MRPS18B	0.141705	2.84143	0.664334	0.513005	0.78511	-6.30494	FALSE
PPP1R10	0.725831	8.97965	4.76296	8.16719e-05	0.00182543	1.09685	TRUE
ABCF1	0.52326	6.1071	3.47559	0.00202063	0.0219362	-2.00257	TRUE
PRR3	-0.19456	1.20817	-0.673542	0.507237	0.780508	-5.95922	FALSE
LILRB3	-0.230456	8.43873	-1.72585	0.0976274	0.327276	-5.61933	FALSE
DDR1	0.539659	0.422622	1.40415	0.173477	0.456329	-5.16719	FALSE
AC027801.1	-0.0045792	-1.15661	-0.0084325	0.993344	0.998494	-5.70861	FALSE
GNL1	0.0114868	4.69677	0.0973143	0.92331	0.97482	-6.91806	FALSE
HLA-E	-0.233419	12.7177	-1.73336	0.096262	0.324691	-5.62817	FALSE
TRIM39	0.238836	4.50616	2.11525	0.0453176	0.200519	-4.82175	FALSE
ZNF468	-0.45984	3.06918	-2.43617	0.0228977	0.127239	-3.92228	FALSE
ZNF616	0.0529289	0.508194	0.144289	0.886514	0.963106	-6.09537	FALSE
RNF39	1.4241	0.364326	4.11821	0.00041105	0.00655358	0.0929245	TRUE
PPP1R11	0.317336	6.86451	2.90237	0.00796736	0.0600115	-3.33428	FALSE
AC115618.1	0.0316256	0.514443	0.0896054	0.929367	0.976655	-6.01482	FALSE
DISP3	-0.591024	-3.52356	-0.727552	0.474144	0.758256	-5.17268	FALSE
RACK1	-0.21661	5.58449	-2.03169	0.0537532	0.22411	-5.0031	FALSE
HLA-G	-0.155667	2.96364	-0.770107	0.448983	0.740884	-6.26573	FALSE
TBC1D8	0.36112	3.35652	1.14968	0.262529	0.574093	-6.08803	FALSE
HLA-F	0.236587	7.91369	2.14183	0.0428952	0.193517	-4.89763	FALSE
ZFP57	-0.248872	-1.85448	-0.434993	0.667575	0.875777	-5.37991	FALSE
AKT1S1	0.350718	1.48876	1.45893	0.157949	0.433372	-5.34065	FALSE
GABBR1	-0.119987	1.97081	-0.384669	0.703975	0.891238	-6.30916	FALSE
TRIM27	-0.690686	5.61716	-2.5977	0.0165243	0.101869	-3.91512	FALSE
AC008429.1	-0.600908	-2.90525	-0.727811	0.473988	0.758112	-5.26116	FALSE
RANBP17	1.5791	-4.22077	1.61923	0.11887	0.36937	-4.34205	FALSE
FAM196B	-0.979675	-1.67074	-1.57089	0.129706	0.388003	-4.64482	FALSE
TTC25	-1.33608	-4.48619	-1.0312	0.313042	0.624864	-4.83405	FALSE
MRPL53	-0.24405	2.03693	-1.00346	0.325958	0.637361	-5.94212	FALSE
MROH6	-0.498497	1.61866	-2.05855	0.0509002	0.216572	-4.44675	FALSE
ATXN2	0.260521	2.34852	1.03133	0.312985	0.624864	-6.04872	FALSE
DCTN1	-0.276188	5.08432	-1.79421	0.0857807	0.303115	-5.3851	FALSE
TCTN1	0.195199	2.12419	0.914021	0.370078	0.676937	-6.09492	FALSE
FAM216A	-0.787356	0.00227289	-1.50935	0.144667	0.412106	-4.84134	FALSE
ZBTB48	-0.117503	5.04173	-1.05395	0.302726	0.615278	-6.42069	FALSE
FAM201A	0.200841	-2.9549	0.212755	0.83337	0.945127	-5.37285	FALSE
MZT1	-0.279304	0.3376	-0.843982	0.407271	0.708485	-5.67042	FALSE
ZNF155	-0.220899	1.26093	-0.904285	0.375109	0.681784	-5.8451	FALSE
UQCC3	0.595703	1.18044	2.346	0.0278523	0.143989	-3.77027	FALSE
FBXO48	0.687842	1.49945	2.91016	0.00782387	0.059054	-2.78749	FALSE
ATP6V0E2-AS1	2.41319	-3.66921	2.18976	0.0388186	0.180593	-3.6283	FALSE
CD177	-0.773345	3.67856	-3.48071	0.00199552	0.0217948	-1.74593	TRUE
ZNF783	0.204039	1.51288	0.670456	0.509166	0.782071	-5.98868	FALSE
ZNF425	-0.878148	-1.05376	-1.28258	0.212265	0.511501	-4.92883	FALSE
C12orf73	0.321781	-0.607978	0.633929	0.532309	0.800179	-5.60812	FALSE
BLACE	0.693096	-1.34546	1.46891	0.155246	0.428435	-5.07147	FALSE
TRIM13	0.217616	3.90709	1.41825	0.169369	0.450549	-5.83475	FALSE
SPIRE2	-0.754342	-2.42309	-0.934809	0.359485	0.668203	-5.05964	FALSE
AC092384.1	-0.0337685	-2.12709	-0.0413685	0.967355	0.989391	-5.59013	FALSE
PKHD1L1	0.853451	-2.91618	1.15801	0.258605	0.569476	-4.90564	FALSE
SLFN12L	0.560453	1.12626	1.34618	0.19121	0.479338	-5.21357	FALSE
LINC02397	0.206697	0.446923	0.572582	0.572418	0.822712	-5.85164	FALSE
SLC35B4	-0.28566	0.33061	-0.685643	0.499711	0.775455	-5.72235	FALSE
SYCE1L	-0.969916	-3.40724	-1.12185	0.273366	0.584878	-4.84023	FALSE
TMEM231	1.23856	0.0523333	3.32192	0.00293654	0.0289861	-1.69069	TRUE
FAM71F2	0.633371	-1.67948	0.976126	0.339039	0.650102	-5.20506	FALSE
CCNI2	0.2013	-3.71319	0.254562	0.801297	0.932611	-5.30579	FALSE
TRIQK	-0.141192	2.6323	-0.794299	0.435046	0.730356	-6.36532	FALSE
SDHAF1	-0.044314	1.46265	-0.136523	0.892582	0.964549	-6.2597	FALSE
PSENEN	-0.12746	4.21076	-1.05938	0.300299	0.612481	-6.32829	FALSE
LINC00654	0.348486	1.29023	1.12421	0.272387	0.584109	-5.83725	FALSE
ZBTB10	0.803473	1.1188	2.07901	0.0488183	0.210445	-4.27153	FALSE
C4orf46	0.337552	1.53557	1.32489	0.198068	0.490531	-5.47717	FALSE
LGR4	2.82609	-4.11325	3.16627	0.00427073	0.0379358	-2.10761	TRUE
PSMB10	-0.43155	5.78084	-3.06668	0.00541382	0.0450702	-2.91891	FALSE
VIT	-0.588603	-3.84819	-0.74797	0.461969	0.750698	-5.12427	FALSE
E2F4	-0.126418	5.25736	-1.00961	0.323061	0.63559	-6.46672	FALSE
PDE7A	-0.368577	3.87159	-1.74333	0.0944732	0.320961	-5.33786	FALSE
TMEM170B	-0.27491	2.00173	-1.04328	0.307533	0.620018	-6.02301	FALSE
LINC01602	1.90872	-4.67209	2.737	0.0116734	0.0792826	-2.79599	FALSE
SNX2	-0.0012297	6.38613	-0.0101814	0.991963	0.998373	-7.03438	FALSE
SARNP	0.295501	0.21026	0.84755	0.40532	0.706636	-5.68501	FALSE
ADGRG1	-0.0769373	5.44286	-0.542802	0.592427	0.833019	-6.73543	FALSE
IPO7	-0.13589	1.61736	-0.491927	0.627379	0.852657	-6.26204	FALSE
PRR13	-0.134755	4.12036	-0.987361	0.33362	0.645057	-6.40798	FALSE
TECPR1	-0.540867	4.08743	-2.66369	0.0137929	0.0888659	-3.68335	FALSE
SAMD9	-0.380867	7.14265	-2.47491	0.0210306	0.120158	-4.23275	FALSE
CNEP1R1	-0.109303	4.47422	-0.765485	0.451676	0.742263	-6.65227	FALSE
AL592528.1	1.00756	-1.75888	1.65757	0.110825	0.353447	-4.47841	FALSE
KRT81	-0.7423	-0.866819	-1.33009	0.196377	0.487788	-4.95888	FALSE
CCDC85C	-0.365464	-0.839854	-0.820018	0.420525	0.719279	-5.42738	FALSE
C2CD4B	2.38134	-4.81745	2.20597	0.0375215	0.176425	-3.60638	FALSE
RGL3	0.387341	-1.47707	0.5741	0.571407	0.822179	-5.51715	FALSE
NAP1L4	0.18913	4.9771	1.4771	0.153052	0.425219	-5.84964	FALSE
AC121338.1	0.216488	-1.50613	0.500366	0.621516	0.849455	-5.68008	FALSE
TMSB4X	0.478551	9.24717	3.77966	0.00095552	0.0125766	-1.3258	FALSE
TMEM256	-0.124681	-1.5297	-0.206003	0.83858	0.946677	-5.61062	FALSE
CPT1B	0.254782	0.27898	0.609814	0.547893	0.809704	-5.79037	FALSE
SMN2	0.0479654	-2.86057	0.0591805	0.953314	0.985391	-5.43735	FALSE
HMGN1	-0.279296	2.75717	-1.79517	0.0856244	0.302919	-5.075	FALSE
DENND6B	-0.352427	-1.71638	-0.659776	0.515874	0.787258	-5.45344	FALSE
AP001043.1	1.22403	-3.74434	1.19975	0.242306	0.550285	-4.86462	FALSE
LCMT1	-0.0148112	1.96292	-0.0425457	0.966427	0.989305	-6.31173	FALSE
CDPF1	0.00386449	-0.414108	0.0064268	0.994927	0.999079	-5.81752	FALSE
LIN52	-0.115666	1.6056	-0.426381	0.673748	0.878888	-6.20703	FALSE
BX890604.1	1.39949	-2.81142	1.66935	0.108445	0.348507	-4.35169	FALSE
DPF3	1.50078	-3.10507	1.54375	0.136138	0.398075	-4.44941	FALSE
ETFRF1	0.732128	1.46567	3.19439	0.00399267	0.036197	-2.12123	TRUE
C17orf107	0.0241903	4.49239	0.144675	0.886213	0.962947	-6.933	FALSE
ITSN1	-0.419511	-0.553334	-0.817873	0.421724	0.720604	-5.45255	FALSE
ITPRIPL2	0.220073	-0.476948	0.248252	0.806177	0.934554	-5.68998	FALSE
DENND1C	-0.775768	5.35203	-6.3682	1.60038e-06	8.26878e-05	5.08283	TRUE
CRLF2	2.29407	-0.437702	3.51312	0.00190004	0.0209936	-1.23944	TRUE
CRYZL1	0.162383	1.90771	0.723666	0.476482	0.760078	-6.12686	FALSE
C5orf51	0.0602533	5.67228	0.417898	0.679852	0.881124	-6.92355	FALSE
ARRDC5	-0.299546	-2.17504	-0.369911	0.714793	0.896138	-5.45744	FALSE
LINC01531	2.38478	-3.4347	3.61687	0.00142874	0.0170616	-1.13539	TRUE
DPP9-AS1	0.0569001	-0.398036	0.114835	0.909561	0.970704	-5.86781	FALSE
LOH12CR2	0.114225	-2.09432	0.174708	0.86282	0.955293	-5.53468	FALSE
PLPP6	0.553765	1.18517	1.25334	0.222542	0.525795	-5.50907	FALSE
KLRC2	-0.654668	-1.84638	-1.03998	0.309035	0.621517	-5.03342	FALSE
KLRC3	0.495359	-2.80055	0.699905	0.490924	0.7693	-5.22367	FALSE
CLEC6A	1.02205	-1.08418	2.60398	0.0157813	0.0983983	-3.03344	FALSE
C1RL-AS1	-0.0957137	1.42911	-0.424857	0.674843	0.878888	-6.23708	FALSE
AC108134.1	-1.38251	-1.06806	-2.8161	0.00973318	0.0698959	-2.58589	FALSE
ZNF316	1.38585	5.17424	8.95039	5.34972e-09	1.33981e-06	10.7594	TRUE
OLIG2	2.10055	1.75608	9.5101	1.74492e-09	5.72078e-07	11.7911	TRUE
C21orf62-AS1	2.19697	-4.04086	2.37476	0.0261744	0.138166	-3.35864	FALSE
RNPS1	0.116054	4.05893	0.890654	0.38223	0.68777	-6.42675	FALSE
NYNRIN	1.68115	-3.29701	1.26647	0.218374	0.520173	-4.75056	FALSE
DNAJC19	-0.089157	-0.0886124	-0.214585	0.83196	0.944348	-5.86981	FALSE
JPT2	-0.0990626	2.48299	-0.565498	0.577146	0.825605	-6.36379	FALSE
HBA1	-0.174605	-2.86058	-0.246504	0.807453	0.934957	-5.43174	FALSE
ATP10A	0.630461	-0.333364	0.89962	0.377536	0.68337	-5.33651	FALSE
ANKUB1	-0.553388	-1.86069	-0.867166	0.394704	0.698457	-5.24339	FALSE
AL359555.1	0.130984	-2.63134	0.164691	0.870609	0.957744	-5.39122	FALSE
HCG27	-0.878997	0.896031	-2.91516	0.00773307	0.0584911	-2.59701	FALSE
RAB12	0.683184	-2.44875	0.941549	0.356094	0.664506	-5.10693	FALSE
HLA-A	0.336806	10.5502	3.05226	0.00560189	0.045936	-3.03517	FALSE
HACD2	0.0937861	3.10915	0.366809	0.717075	0.897218	-6.54358	FALSE
CFAP44	-0.0108909	-1.43301	-0.0172001	0.986424	0.996481	-5.69859	FALSE
ANKRD28	0.823091	4.16113	3.46005	0.00209886	0.022595	-1.90479	TRUE
COLQ	0.48306	0.071609	1.05316	0.303078	0.615785	-5.33573	FALSE
METTL6	1.51252	1.77842	5.26494	2.33675e-05	0.0006982	2.68893	TRUE
AC022007.1	-0.926848	-1.50274	-1.4973	0.147756	0.416709	-4.78973	FALSE
THUMPD3-AS1	0.221154	3.99172	1.30824	0.203565	0.498938	-6.03702	FALSE
GPX3	-1.71066	4.86338	-7.60677	9.95281e-08	9.67346e-06	7.87781	TRUE
SELENOH	-0.185714	3.50357	-0.973452	0.340338	0.650826	-6.22274	FALSE
STK38L	-1.1324	5.91632	-6.94832	4.12286e-07	2.90752e-05	6.4233	TRUE
SACM1L	-0.585747	4.82925	-4.03095	0.00051123	0.00777933	-0.574032	TRUE
TSN	0.0418748	4.34252	0.24067	0.811918	0.935936	-6.79366	FALSE
SLC48A1	-0.543479	4.55345	-2.51999	0.0190359	0.112028	-4.01483	FALSE
IGKC	0.0924529	8.92044	0.718407	0.479657	0.76243	-6.80047	FALSE
IGKJ5	0.267212	-2.32052	0.345928	0.732504	0.904654	-5.41775	FALSE
IGKJ4	0.0272658	-1.2127	0.0532619	0.957978	0.987273	-5.71543	FALSE
IGKJ3	0.0959171	-2.21082	0.127664	0.899511	0.96696	-5.60925	FALSE
IGKJ1	0.268777	-0.695629	0.656585	0.517888	0.789062	-5.60844	FALSE
IGKV4-1	0.229307	4.71953	1.20004	0.242196	0.550174	-6.10885	FALSE
IGKV5-2	0.717047	-2.6811	0.807412	0.427604	0.724903	-5.23591	FALSE
IGKV6-21	-1.09175	-3.03934	-1.00424	0.325592	0.63706	-4.95967	FALSE
IGKV3D-20	0.185612	0.0610605	0.502891	0.619767	0.848825	-5.84674	FALSE
IGKV3D-11	-0.329377	-2.32552	-0.568072	0.575426	0.825015	-5.39645	FALSE
IGKV1D-42	0.475053	-4.50002	0.551841	0.586318	0.830778	-5.12984	FALSE
IGLV4-69	-0.0283681	2.56908	-0.0903346	0.928794	0.976655	-6.43521	FALSE
IGLV8-61	0.189764	0.281076	0.267911	0.791178	0.929226	-5.87094	FALSE
IGLV4-60	-0.378301	-0.379439	-0.582381	0.565995	0.819245	-5.79657	FALSE
IGLV6-57	0.0687694	2.63792	0.225175	0.823809	0.940922	-6.50476	FALSE
IGLV11-55	-0.489835	-3.80149	-0.563549	0.578451	0.825926	-5.2153	FALSE
IGLV10-54	0.282606	-0.831187	0.411461	0.684499	0.884288	-5.59223	FALSE
IGLV5-52	0.578099	-1.00561	1.2716	0.216076	0.51716	-5.06971	FALSE
IGLV1-51	0.295785	3.09718	1.2633	0.218991	0.521024	-5.85059	FALSE
IGLV1-50	1.21504	-2.90402	1.36422	0.185547	0.472302	-4.66881	FALSE
IGLV5-48	0.453356	-3.8427	0.433736	0.668474	0.876139	-5.23985	FALSE
IGLV1-47	-0.396353	1.60907	-1.72173	0.0983855	0.328648	-4.87785	FALSE
IGLV7-46	-0.735417	0.275182	-1.56688	0.130639	0.389562	-4.84242	FALSE
IGLV5-45	0.403028	0.0564428	0.618937	0.542029	0.80555	-5.75303	FALSE
IGLV1-44	0.0151	1.89661	0.0513817	0.95946	0.987273	-6.37882	FALSE
IGLV7-43	0.0309034	0.0159012	0.041959	0.966905	0.989346	-5.9109	FALSE
IGLV1-40	0.156407	2.64614	0.694697	0.494123	0.771497	-6.35256	FALSE
IGLV5-37	-2.54203	-3.71089	-2.37565	0.0261238	0.138021	-3.34738	FALSE
IGLV1-36	0.79707	-1.22103	1.16581	0.2555	0.565993	-5.13273	FALSE
IGLV2-33	0.704613	-3.76873	1.0315	0.312909	0.624847	-4.93949	FALSE
IGLV3-27	-0.0094835	-0.74484	-0.0113347	0.991054	0.997947	-5.72236	FALSE
IGLV3-25	0.0838091	1.88979	0.228914	0.820935	0.939223	-6.20947	FALSE
IGLV2-23	0.2883	2.03789	0.958357	0.347733	0.657542	-5.91563	FALSE
IGLV3-21	0.045713	3.59806	0.192732	0.848841	0.950704	-6.69352	FALSE
IGLV3-19	0.482675	2.72221	1.60421	0.122154	0.374414	-5.29341	FALSE
IGLV2-18	-0.451235	-1.16962	-0.534936	0.597788	0.836133	-5.54382	FALSE
IGLV3-16	-0.658383	-2.01881	-0.932533	0.360635	0.669555	-5.15534	FALSE
IGLV2-14	-0.204806	2.29121	-0.95229	0.350736	0.660145	-6.0356	FALSE
IGLV3-12	0.576012	-3.18203	0.54011	0.594252	0.834368	-5.33231	FALSE
IGLV2-11	-0.108447	1.59196	-0.318794	0.752726	0.913407	-6.19739	FALSE
IGLV3-10	0.342725	2.37389	1.27388	0.21528	0.516215	-5.73885	FALSE
IGLV3-9	-0.0460523	-0.419199	-0.0872726	0.931201	0.977553	-5.97142	FALSE
IGLV4-3	-0.206341	-3.79817	-0.256288	0.799981	0.931951	-5.2868	FALSE
IGLV3-1	0.0542089	1.90162	0.180984	0.857947	0.953674	-6.33843	FALSE
IGLJ2	0.656619	0.107186	2.03474	0.0534226	0.223455	-4.20191	FALSE
IGLC2	0.263606	5.68559	1.6488	0.112622	0.357733	-5.63615	FALSE
IGLJ3	-0.14162	0.753356	-0.457981	0.651213	0.867194	-6.02031	FALSE
IGLC3	0.411635	3.94718	2.05375	0.0514002	0.218082	-4.82502	FALSE
IGLC7	-1.1344	-0.929165	-1.8035	0.0842718	0.300136	-4.44495	FALSE
TRGC1	0.348158	1.81134	1.0995	0.282794	0.594951	-5.6764	FALSE
TRGJP1	-0.0875401	-3.43152	-0.107365	0.91542	0.972879	-5.3442	FALSE
TRGV10	0.745665	-1.00435	1.44794	0.160972	0.437872	-4.74945	FALSE
TRGV9	0.120353	-0.0126907	0.247855	0.80642	0.93461	-5.80748	FALSE
TRGV8	0.336696	-1.9002	0.589633	0.561118	0.816896	-5.40266	FALSE
TRGV5	0.305392	-2.19918	0.470168	0.642611	0.862251	-5.39873	FALSE
TRGV4	0.581722	-3.28302	0.702216	0.489508	0.768685	-5.13883	FALSE
TRGV3	0.544123	-3.26346	0.65053	0.52172	0.792162	-5.16282	FALSE
TRBV5-1	-0.747517	-4.11062	-0.861377	0.397818	0.701399	-4.99724	FALSE
TRBV20-1	-0.845395	-4.06384	-1.11328	0.276954	0.58892	-4.79878	FALSE
AC245427.1	0.228375	2.65031	1.09003	0.286859	0.599651	-5.72648	FALSE
TRBJ2-3	-0.551878	-2.80965	-0.868959	0.393742	0.697608	-5.12829	FALSE
TRBC2	-0.0422411	3.70501	-0.282528	0.780036	0.924217	-6.62238	FALSE
TRAV38-2DV8	0.0163883	-4.02187	0.0201492	0.984096	0.995621	-5.28343	FALSE
TRDC	-0.0778579	3.11557	-0.314487	0.755953	0.914196	-6.30683	FALSE
TRAJ6	-0.516587	-4.0176	-0.586371	0.56327	0.818049	-5.25161	FALSE
IGHA2	0.230485	6.43313	1.14277	0.264753	0.576783	-6.32737	FALSE
IGHE	1.37559	-0.939177	2.23866	0.0350246	0.168552	-3.61515	FALSE
IGHG4	-0.293468	2.24006	-0.561114	0.580348	0.826518	-6.09236	FALSE
IGHG2	0.21301	5.41096	0.883688	0.385992	0.691247	-6.50153	FALSE
IGHA1	0.214739	8.87383	1.37696	0.181625	0.467504	-6.12328	FALSE
IGHG1	0.0205435	6.04302	0.143939	0.886788	0.963301	-6.92058	FALSE
IGHG3	0.4	4.12712	1.5908	0.125148	0.379782	-5.54198	FALSE
IGHD	0.297302	4.81572	2.3051	0.0304099	0.152787	-4.44204	FALSE
IGHM	0.179431	8.64973	1.49577	0.148152	0.417352	-5.96056	FALSE
IGHJ6	0.239509	0.445027	0.807529	0.427538	0.724903	-5.84487	FALSE
IGHJ2	0.510306	-1.62086	0.789746	0.437649	0.732407	-5.35217	FALSE
IGHJ1	-1.04167	-2.86811	-1.44665	0.161328	0.438377	-4.65385	FALSE
IGHV6-1	-0.499188	0.402273	-1.25502	0.221926	0.524684	-5.22365	FALSE
IGHV1-2	-0.0157545	1.72083	-0.0598012	0.952824	0.985195	-6.37702	FALSE
IGHV1-3	0.493838	0.116494	1.08436	0.289311	0.601921	-5.3864	FALSE
IGHV2-5	0.385585	1.32838	0.797164	0.433413	0.728836	-5.83957	FALSE
IGHV3-7	0.290103	2.10708	0.921567	0.366209	0.673824	-5.92142	FALSE
IGHV3-11	0.449762	0.403059	1.15733	0.258878	0.569696	-5.43989	FALSE
IGHV3-13	-0.540515	-1.08526	-0.895784	0.379539	0.685276	-5.35224	FALSE
IGHV3-15	-0.0057562	0.874465	-0.0147825	0.988332	0.997059	-6.07893	FALSE
IGHV1-18	0.10775	1.44021	0.40067	0.692317	0.887484	-6.19717	FALSE
IGHV3-20	0.309859	-0.284194	0.739052	0.467264	0.754493	-5.61379	FALSE
IGHV3-21	-0.141696	2.37886	-0.474712	0.639416	0.86048	-6.33342	FALSE
IGHV3-23	0.057933	3.68737	0.286627	0.776934	0.92285	-6.6396	FALSE
IGHV1-24	-0.204966	0.0436545	-0.443549	0.661465	0.872871	-5.85618	FALSE
IGHV2-26	-0.391806	-1.32685	-0.580162	0.56738	0.819988	-5.53138	FALSE
IGHV4-28	0.856791	-2.10713	1.18896	0.246446	0.555209	-5.03204	FALSE
IGHV3-33	0.550944	-0.77579	0.991351	0.331709	0.642858	-5.39729	FALSE
IGHV4-34	0.0423622	1.46209	0.128371	0.898958	0.966657	-6.15704	FALSE
IGHV3-35	0.846601	-3.868	1.04739	0.305677	0.618437	-4.92044	FALSE
IGHV3-38	-1.02995	-3.20683	-1.4084	0.172233	0.454382	-4.63313	FALSE
IGHV4-39	0.552509	2.11107	1.83396	0.0794789	0.289586	-4.84792	FALSE
IGHV1-45	0.730308	-3.22995	0.906178	0.374128	0.680892	-5.06801	FALSE
IGHV1-46	0.362799	1.15618	1.12177	0.273402	0.584878	-5.56972	FALSE
IGHV3-48	-0.258024	1.5339	-0.563298	0.578619	0.826073	-5.93842	FALSE
IGHV3-49	0.340772	0.698252	0.599537	0.554607	0.813658	-5.80907	FALSE
IGHV5-51	0.325638	2.4661	1.4162	0.169961	0.450926	-5.50515	FALSE
IGHV3-53	0.367095	0.136189	1.00662	0.324469	0.636383	-5.61316	FALSE
IGHV1-58	0.179133	-0.834577	0.281249	0.781005	0.924754	-5.74816	FALSE
IGHV4-61	-0.625009	-2.23243	-0.866487	0.395068	0.698624	-5.2346	FALSE
IGHV3-66	-0.309549	-0.606123	-0.705842	0.487292	0.767544	-5.60995	FALSE
IGHV1-69	-0.015407	-1.60233	-0.0282065	0.977738	0.992714	-5.65162	FALSE
IGHV3-73	-0.175979	-0.36315	-0.264395	0.793803	0.929967	-5.80838	FALSE
IGHV5-78	-0.106859	-2.35243	-0.120718	0.904951	0.968202	-5.53846	FALSE
PRR22	1.77507	-3.11036	2.38007	0.0258747	0.136986	-3.32897	FALSE
LINC01089	0.0381888	0.613836	0.0966407	0.923839	0.974836	-6.18902	FALSE
CTAGE1	-1.01022	-1.64196	-1.64541	0.113324	0.359321	-4.4221	FALSE
C17orf51	1.29477	-0.942775	2.04601	0.0522153	0.220451	-3.92204	FALSE
AL137145.1	0.556224	0.663462	1.95339	0.0628967	0.248282	-4.50309	FALSE
MT-ND4L	0.215694	3.69481	1.5928	0.124697	0.379052	-5.54659	FALSE
MAP10	-1.04139	-2.36267	-1.34409	0.191876	0.480675	-4.77825	FALSE
ZNF580	0.0764656	1.14873	0.209322	0.836018	0.946036	-6.23619	FALSE
ZNF611	-0.361577	2.36566	-1.84768	0.0773984	0.28442	-4.94105	FALSE
NUP62	1.23738	5.07975	5.09379	3.86827e-05	0.00102127	1.94555	TRUE
DENND1B	-0.204973	2.1639	-0.672245	0.508047	0.780931	-6.16904	FALSE
C1orf220	0.0762979	-2.43067	0.09158	0.927815	0.9765	-5.43477	FALSE
AL021068.1	-0.110203	-4.52385	-0.10362	0.918358	0.973893	-5.20667	FALSE
SFT2D2	-0.0103277	4.13944	-0.0681044	0.946284	0.983427	-6.82873	FALSE
FGFR1OP	0.779909	1.53844	3.32749	0.00289721	0.0287047	-1.83151	TRUE
SCAF8	0.0922683	4.37813	0.527746	0.602671	0.839244	-6.77469	FALSE
CFAP45	0.529403	2.42281	2.82231	0.00959468	0.0691492	-3.1729	FALSE
ZNF254	0.180673	3.03987	0.943798	0.354968	0.663554	-6.31486	FALSE
TCTEX1D2	0.923227	-3.1817	1.27197	0.215945	0.516916	-4.7473	FALSE
CRIP1	-0.260964	1.43533	-0.819695	0.420705	0.719408	-5.84223	FALSE
KLHL23	1.79037	-2.21393	2.24373	0.0346516	0.167427	-3.55172	FALSE
AC074033.1	-0.453461	-2.29345	-0.560764	0.580318	0.826518	-5.34285	FALSE
FAM24B	-0.258529	-3.4199	-0.321644	0.750593	0.912345	-5.24604	FALSE
TRIM59	0.273281	-0.0161861	0.789109	0.438013	0.732508	-5.6524	FALSE
MLLT11	0.94121	2.45488	3.90744	0.00069561	0.00995542	-0.640999	TRUE
GIMAP1	0.250344	1.83312	0.686358	0.499268	0.775009	-6.02024	FALSE
DNLZ	0.707807	-0.644666	1.17177	0.253145	0.563544	-5.15459	FALSE
SUPT4H1	-0.561369	6.24878	-4.86412	6.34081e-05	0.00149853	1.38694	TRUE
NRAS	0.240017	5.1482	2.05114	0.0516734	0.218675	-4.97258	FALSE
ANKRD39	-0.236555	0.0727664	-0.574215	0.571331	0.82214	-5.67595	FALSE
QTRT1	0.213471	1.91427	0.798736	0.432519	0.728283	-6.00876	FALSE
CHUK	-0.37378	5.63796	-2.80113	0.0100754	0.0716399	-3.50583	FALSE
MXD3	-0.920639	4.46562	-5.78712	6.47363e-06	0.00025322	3.72295	TRUE
GSTM2	0.519256	-1.99198	0.996182	0.329406	0.640692	-5.13021	FALSE
LINC00671	-0.1629	-1.34597	-0.28954	0.774732	0.921928	-5.71385	FALSE
ARHGAP19	-0.300132	2.11573	-0.973417	0.340355	0.650826	-6.00262	FALSE
HAUS7	0.325257	-2.07651	0.436769	0.666304	0.875331	-5.46249	FALSE
LCAT	-0.599464	-0.291286	-1.48422	0.151167	0.422073	-4.84157	FALSE
PTPRCAP	-0.0566885	5.15037	-0.379323	0.707887	0.893005	-6.78891	FALSE
PVRIG	-0.0159893	2.54421	-0.0685963	0.945897	0.983427	-6.39082	FALSE
GPC2	-0.096898	-2.22629	-0.142407	0.887984	0.963301	-5.5593	FALSE
SIPA1	-0.0380905	6.58598	-0.212395	0.833648	0.945173	-7.00568	FALSE
ERV3-1	0.131191	6.58756	0.821752	0.419557	0.718162	-6.70387	FALSE
SYNJ2BP	-0.0522577	0.0295059	-0.125486	0.901216	0.96696	-5.84033	FALSE
ARL2	-0.226096	1.85743	-0.423399	0.676268	0.879381	-6.21413	FALSE
FIRRE	-0.101618	-4.06749	-0.0971868	0.92341	0.97482	-5.30126	FALSE
GBP7	-0.935623	0.162962	-1.86561	0.0747498	0.27845	-4.26218	FALSE
RBMXL1	-0.287073	4.01075	-1.74032	0.0950103	0.321853	-5.37534	FALSE
SRA1	-0.719766	7.10954	-5.22199	2.5994e-05	0.00074876	2.25274	TRUE
DNAJC9	0.0561498	1.12479	0.159471	0.874674	0.959437	-6.11549	FALSE
C8orf82	2.32022	-2.2117	2.95894	0.00697998	0.0540649	-2.37337	FALSE
VDAC1	0.306483	2.10564	1.44479	0.161847	0.439256	-5.42737	FALSE
TMX2	-0.084726	2.85482	-0.51136	0.613916	0.845694	-6.46531	FALSE
HEXA	0.710965	6.77675	4.23997	0.00030305	0.00515525	-0.176171	TRUE
NDUFS3	0.00988504	2.35505	0.0519994	0.958973	0.987273	-6.45536	FALSE
LEPROT	-0.541393	6.79903	-5.17012	2.95671e-05	0.00082788	2.12791	TRUE
LBH	-0.0513219	4.22077	-0.353207	0.727112	0.901801	-6.69225	FALSE
ADAT3	0.0831905	1.87051	0.256481	0.799833	0.931932	-6.49376	FALSE
PPP1CB	0.233376	7.8053	1.47459	0.153723	0.426307	-5.99088	FALSE
GPSM3	-0.0715693	7.51438	-0.623731	0.53887	0.804246	-6.86353	FALSE
NCKIPSD	0.155935	0.476317	0.4236	0.675747	0.879145	-5.92322	FALSE
ATF6B	-0.0604703	4.28841	-0.409421	0.685974	0.884419	-6.83233	FALSE
TREX1	-0.0518828	0.404564	-0.117077	0.907803	0.96998	-6.00727	FALSE
S1PR3	-1.72602	-1.32045	-2.43356	0.0230289	0.127575	-3.288	FALSE
SLC35F6	-0.068048	3.80149	-0.522417	0.606317	0.841203	-6.71232	FALSE
FAM209B	-0.793606	0.201783	-3.15139	0.00442537	0.038926	-2.0652	TRUE
CLIC1	-0.210749	9.28319	-1.57401	0.128981	0.387018	-5.8629	FALSE
DDAH2	-0.94133	5.88909	-8.04693	3.55788e-08	4.78774e-06	8.86598	TRUE
RPS29	-0.15503	2.50005	-0.524979	0.604563	0.840516	-6.33777	FALSE
ZNF337-AS1	-1.00109	-3.08805	-1.16096	0.257427	0.568157	-4.81409	FALSE
ATP6V1G2	0.975949	-3.13775	1.44965	0.160499	0.436708	-4.66734	FALSE
ZNF134	-0.253361	3.08323	-1.59761	0.123619	0.376981	-5.40102	FALSE
GTF2H4	-0.0688441	0.33707	-0.192607	0.848937	0.950704	-5.9049	FALSE
DDX47	0.454878	3.45192	3.17024	0.00423041	0.037745	-2.39105	FALSE
ZNF888	0.0821258	-0.120195	0.19404	0.847828	0.950704	-5.83615	FALSE
ZNF845	-0.012663	2.06615	-0.051827	0.959109	0.987273	-6.49412	FALSE
KLRK1	0.130074	2.8848	0.524722	0.604739	0.84063	-6.31192	FALSE
KCTD11	0.108155	1.10589	0.315911	0.754885	0.913993	-6.23327	FALSE
C8orf44	-0.691899	-0.880274	-1.61387	0.120033	0.371066	-4.59001	FALSE
PPM1N	0.0949353	0.861298	0.289549	0.774725	0.921928	-6.21395	FALSE
SLC23A3	0.570784	-2.68955	0.966382	0.343788	0.653853	-5.12718	FALSE
LTB4R	-0.0723191	5.82838	-0.360009	0.722086	0.899341	-6.95789	FALSE
LIPE-AS1	0.108351	-1.23966	0.261588	0.79594	0.930631	-5.78498	FALSE
LTB4R2	-0.0134393	-0.069527	-0.0295779	0.976656	0.992116	-6.0464	FALSE
DNASE1	-0.392098	2.15126	-1.53388	0.138542	0.402545	-5.343	FALSE
MDP1	0.00144275	-2.6243	0.00187805	0.998518	0.999507	-5.42772	FALSE
CSNK1E	0.776627	0.514947	2.47063	0.0212298	0.121067	-3.42748	FALSE
IRF9	-0.126837	2.59895	-0.730432	0.472415	0.757653	-6.36812	FALSE
GALT	-0.0463031	1.34579	-0.149918	0.882121	0.962028	-6.18956	FALSE
CLDN9	-0.147058	0.160785	-0.486473	0.631181	0.855039	-6.16377	FALSE
ITGA1	-1.53212	0.224847	-3.10247	0.00497268	0.0423159	-2.1234	TRUE
NUDT19	0.214408	-0.599592	0.466481	0.645208	0.863406	-5.6524	FALSE
ZNF726	0.43354	-2.26462	0.729169	0.473173	0.757958	-5.3882	FALSE
TAX1BP3	0.239242	1.17167	0.952802	0.350482	0.660092	-5.85787	FALSE
AP1G2	-0.281681	4.43273	-2.1345	0.0435515	0.19584	-4.72612	FALSE
ZNF90	0.640814	-3.40569	0.771438	0.448209	0.740459	-5.15959	FALSE
NAXD	-0.0131563	3.27346	-0.0473065	0.962673	0.988632	-6.66924	FALSE
GANC	-0.15756	1.60802	-0.464391	0.646682	0.864288	-6.17781	FALSE
TTLL3	0.00552404	3.40202	0.0311722	0.975398	0.991652	-6.78173	FALSE
REPIN1	1.34369	6.93022	4.77367	0.00010758	0.00228217	0.905138	TRUE
MRPL23	-0.301473	-3.34326	-0.379605	0.70768	0.892869	-5.3114	FALSE
ZNF891	0.672977	-0.656012	1.14187	0.265119	0.577162	-5.21305	FALSE
SMIM7	0.157768	3.30097	1.05545	0.302052	0.614533	-6.19351	FALSE
TSPAN4	-0.0409566	1.182	-0.138722	0.890863	0.96417	-6.39303	FALSE
CPNE1	-0.128729	6.14749	-1.06452	0.298015	0.610591	-6.44777	FALSE
ARL16	-0.165762	2.21241	-0.70499	0.487812	0.767677	-6.21582	FALSE
PAXIP1-AS2	0.13233	0.414732	0.388995	0.700816	0.890439	-5.96333	FALSE
LYRM4	0.634593	2.10838	2.2834	0.0318521	0.157834	-4.1197	FALSE
MYCBP	0.114015	3.27777	0.709952	0.484787	0.765739	-6.52597	FALSE
ALG3	0.104879	2.0748	0.433359	0.668744	0.876302	-6.31006	FALSE
SH3D21	0.895041	5.97203	3.76879	0.00105383	0.0136025	-1.36461	TRUE
SMIM30	0.0448574	-0.802038	0.0916627	0.92775	0.976488	-5.74127	FALSE
C19orf38	-0.0938459	3.57934	-0.708704	0.485547	0.76626	-6.55841	FALSE
C12orf74	-0.13887	-4.04553	-0.191368	0.849897	0.951269	-5.28217	FALSE
C17orf67	0.620221	-0.74624	1.23248	0.230074	0.53539	-5.12053	FALSE
FIS1	-0.0015154	3.83695	-0.0116675	0.99079	0.997785	-6.81615	FALSE
ANG	-1.77695	-3.94923	-2.07814	0.0489053	0.21057	-3.77195	FALSE
SCART1	0.377518	-2.63915	0.400574	0.692387	0.887484	-5.34381	FALSE
APTR	-0.293102	1.12237	-1.13526	0.267822	0.57987	-5.67503	FALSE
MBLAC1	0.054013	-1.51012	0.0971206	0.923462	0.97482	-5.59035	FALSE
VAC14-AS1	0.909017	0.904314	4.14752	0.00038198	0.00617749	0.0943466	TRUE
HAUS3	-0.198558	2.74344	-0.706101	0.487134	0.767363	-6.22012	FALSE
KANSL1-AS1	-0.16693	1.04329	-0.738853	0.467383	0.754493	-6.15851	FALSE
LINC02085	2.15323	-4.07961	2.54319	0.0180792	0.108307	-3.08512	FALSE
BBIP1	0.149529	3.03679	0.966706	0.343629	0.65369	-6.28527	FALSE
PLIN5	-0.437437	3.34825	-2.41893	0.0237769	0.130271	-4.08976	FALSE
PPME1	-0.629711	2.49082	-2.85665	0.0088614	0.0652199	-2.97683	FALSE
STARD10	0.416972	3.92519	3.14152	0.00453087	0.0394689	-2.67544	FALSE
MEG3	0.243325	1.00965	0.557873	0.582258	0.827953	-6.09967	FALSE
EML6	0.268346	0.672895	0.811435	0.425337	0.723734	-5.69248	FALSE
ZSWIM8	0.262383	6.55611	1.6121	0.12042	0.371625	-5.77148	FALSE
C10orf105	0.212321	1.90546	1.11842	0.274799	0.586472	-5.91575	FALSE
IFRD2	0.268034	3.06149	1.41765	0.169542	0.450578	-5.60528	FALSE
AC116407.1	0.389453	-2.16608	0.538709	0.595203	0.834581	-5.37748	FALSE
CAPN14	0.286356	-3.71333	0.267718	0.791274	0.929226	-5.28646	FALSE
ZBED1	-0.161594	5.70111	-0.877022	0.389437	0.694044	-6.6085	FALSE
TOMM6	-0.114708	3.36633	-0.752537	0.459272	0.749358	-6.39205	FALSE
HNRNPUL2	-0.931899	-1.1296	-1.38484	0.179234	0.464361	-4.79678	FALSE
AP002358.1	-0.563995	-2.66094	-0.751601	0.459824	0.749756	-5.25127	FALSE
MTCP1	-0.770027	-1.92107	-1.16302	0.256606	0.567466	-4.903	FALSE
SMTNL1	-0.167103	0.571146	-0.411918	0.684168	0.884288	-5.96408	FALSE
LINC00243	0.757306	1.79717	4.01056	0.00053792	0.00813058	-0.429275	TRUE
LINC01588	1.00935	-0.284418	1.8365	0.0790898	0.288694	-4.39463	FALSE
ZSWIM7	-0.21236	0.865333	-0.681779	0.502107	0.7769	-5.90053	FALSE
ARHGEF28	-0.435388	-3.3871	-0.382208	0.705775	0.892019	-5.28871	FALSE
AP000317.1	-1.8336	-3.21507	-2.44871	0.0222774	0.12522	-3.22218	FALSE
AC129492.1	-0.175517	-4.11045	-0.233026	0.817779	0.937993	-5.25962	FALSE
RTL10	-0.436691	2.18289	-1.87509	0.0733826	0.275559	-4.88841	FALSE
AL645728.1	0.698422	-1.46943	1.26927	0.21689	0.51873	-5.03455	FALSE
PHB2	-0.113445	3.32738	-0.62085	0.540731	0.805003	-6.47134	FALSE
AL008729.1	0.582965	5.69647	3.26512	0.0033684	0.0320692	-2.49252	TRUE
NEURL4	0.334836	1.18926	1.06132	0.299436	0.611498	-5.61308	FALSE
ALOX12-AS1	0.527145	4.7683	3.51816	0.00182076	0.0203294	-1.85676	TRUE
AC025171.2	-1.0304	0.6113	-1.74227	0.0946629	0.321182	-4.55902	FALSE
UBXN2B	-1.0011	6.78739	-7.69888	7.59932e-08	8.06064e-06	8.09271	TRUE
PEX26	0.425031	0.683432	1.41282	0.170943	0.452369	-5.12732	FALSE
AC026790.1	0.544239	0.461566	1.67696	0.106931	0.345058	-4.99585	FALSE
UBE2QL1	0.552477	-3.96211	0.770767	0.448599	0.740764	-5.08451	FALSE
AL137145.2	0.335284	1.74295	1.54377	0.136134	0.398075	-5.35139	FALSE
FASTKD5	0.0355327	4.77295	0.26404	0.794073	0.930029	-6.92872	FALSE
GOLGA8B	0.329419	0.27661	0.941399	0.356169	0.664506	-5.55044	FALSE
DHRS4-AS1	0.193584	0.351392	0.495298	0.625034	0.851161	-5.86134	FALSE
HOMEZ	0.385736	1.87124	1.44628	0.161433	0.438596	-5.4898	FALSE
DDX3X	-0.068193	10.3624	-0.58995	0.560908	0.816855	-6.90919	FALSE
VPS16	-0.0869418	3.99201	-0.700942	0.490288	0.769088	-6.56914	FALSE
MYL5	0.127286	0.484556	0.326028	0.747317	0.911253	-6.0136	FALSE
SCRT2	0.104286	-0.564413	0.267749	0.791251	0.929226	-5.87466	FALSE
ZNF407	0.362442	5.40439	2.43949	0.0227319	0.12673	-4.26589	FALSE
MCM3AP-AS1	-0.210174	-0.676246	-0.415462	0.681609	0.882451	-5.68268	FALSE
NPEPL1	-0.269464	1.67608	-1.18253	0.248934	0.558237	-5.75319	FALSE
BX322557.1	0.829482	-2.84496	1.42729	0.166776	0.447117	-4.63168	FALSE
AATBC	-0.870969	-0.120243	-2.00038	0.0572577	0.234067	-4.20644	FALSE
EFCAB8	-0.445651	-0.746889	-1.00329	0.32604	0.637445	-5.43567	FALSE
TMEM242	-0.0848861	0.631465	-0.246096	0.807765	0.935187	-6.03076	FALSE
TMEM167B	0.158526	7.37651	1.32809	0.197025	0.488754	-6.18097	FALSE
TNFRSF25	0.405876	1.56605	1.49836	0.147481	0.416504	-5.16855	FALSE
ZC3H11B	0.424146	0.132006	1.22085	0.234366	0.540075	-5.40258	FALSE
TSTD1	-0.0903781	4.27534	-0.694256	0.494394	0.77172	-6.66491	FALSE
CYB5RL	0.6014	-2.07414	0.716563	0.480773	0.763277	-5.35544	FALSE
TTC34	0.81582	-2.22729	1.04449	0.306985	0.619327	-5.16492	FALSE
ATAD3C	-0.211366	-3.76185	-0.322414	0.750018	0.911988	-5.33811	FALSE
IFI30	0.533495	1.27987	2.02429	0.0545644	0.226094	-4.44828	FALSE
IGSF23	0.546597	-3.44766	0.80189	0.430728	0.7271	-5.18468	FALSE
AC009403.1	-0.304322	-0.721668	-0.586895	0.562924	0.817899	-5.57146	FALSE
CCDC7	-0.448472	-0.749311	-0.979577	0.337368	0.648626	-5.36048	FALSE
FNIP1	0.249696	7.98342	1.48814	0.150137	0.420189	-5.97498	FALSE
CKLF	-1.95787	3.33989	-8.16443	2.76384e-08	3.95536e-06	9.2005	TRUE
PAM16	-1.06618	-2.70591	-1.18668	0.247325	0.556308	-4.84137	FALSE
AL109955.1	0.849532	-0.771416	1.42779	0.166634	0.446802	-4.81114	FALSE
MIF-AS1	0.722334	2.4737	2.15073	0.0421577	0.19113	-4.39431	FALSE
CEBPZOS	0.131971	2.15985	0.511718	0.613669	0.845548	-6.33112	FALSE
PAPOLB	-0.0714721	-0.636421	-0.184535	0.855192	0.953167	-5.81793	FALSE
ZNF579	0.898238	-3.50564	1.05135	0.303891	0.616689	-4.94206	FALSE
RNASEK	0.348596	8.6997	2.73008	0.0118595	0.0801602	-3.73239	FALSE
NBPF1	-0.0293368	-1.53408	-0.0565007	0.955425	0.987065	-5.62493	FALSE
UMAD1	-0.0175376	2.82486	-0.0971252	0.923459	0.97482	-6.63469	FALSE
FAM228B	-0.188061	-0.450678	-0.532061	0.599727	0.837367	-5.762	FALSE
AC008770.1	0.460891	4.62573	2.67542	0.0134312	0.0871821	-3.76154	FALSE
LINGO3	0.2081	1.89051	0.42616	0.674286	0.878888	-6.29952	FALSE
ZGLP1	-0.126681	-2.01212	-0.192472	0.849042	0.950704	-5.45285	FALSE
VAMP2	0.310712	5.03618	2.34258	0.0280586	0.144765	-4.44238	FALSE
C6orf226	0.0170949	0.318615	0.0431427	0.965956	0.989089	-6.01241	FALSE
PPP3R1	0.47022	2.8165	2.03568	0.0533209	0.223133	-4.69683	FALSE
FANCG	0.362805	1.197	1.24313	0.226196	0.530537	-5.46994	FALSE
AP4M1	-0.45747	1.30518	-1.81968	0.0816944	0.294093	-4.68992	FALSE
C2orf16	-1.0131	-2.55368	-0.798961	0.432789	0.728601	-5.17768	FALSE
PLXNA4	-0.194464	-2.20109	-0.149176	0.882757	0.962277	-5.40366	FALSE
CEBPD	0.400225	3.94474	1.95424	0.0627911	0.248028	-4.9839	FALSE
ARIH2OS	-0.0024839	-0.63181	-0.0053481	0.995778	0.99927	-5.81949	FALSE
NPTXR	-1.05805	-3.76974	-1.06075	0.299687	0.611664	-4.84882	FALSE
FAM200A	-0.0733785	1.05778	-0.239474	0.812835	0.936246	-6.21374	FALSE
PPP2R2A	0.0115972	5.34788	0.0970223	0.923539	0.97482	-6.99974	FALSE
C19orf73	-1.08777	-3.37166	-1.06189	0.29918	0.611458	-4.87053	FALSE
ZNF880	0.841174	-0.0261848	1.99762	0.0575766	0.234849	-4.1173	FALSE
TRIM16	0.818049	-2.71047	1.17347	0.252475	0.562816	-4.86906	FALSE
TAS2R40	0.850981	-2.09956	1.06775	0.296581	0.609176	-5.05982	FALSE
TIGD1	-0.213698	1.00376	-0.632287	0.533362	0.800881	-6.0634	FALSE
LINC01465	1.85431	-0.223924	3.81212	0.00088161	0.0118371	-0.556758	TRUE
SLC12A8	-0.700495	-2.90648	-0.986539	0.334014	0.645269	-5.06555	FALSE
APOL6	-0.574913	6.74816	-1.62527	0.120466	0.371642	-5.71152	FALSE
FADS3	0.0326606	3.06356	0.136427	0.892657	0.964549	-6.59756	FALSE
CCNL2	-0.306461	6.38588	-2.45368	0.0220357	0.12421	-4.26165	FALSE
UBA52	-0.140166	5.71745	-1.16725	0.254928	0.565433	-6.32397	FALSE
PPT2	0.184726	-0.996813	0.395403	0.696146	0.889142	-5.61602	FALSE
EXOC3-AS1	-0.86601	-1.27084	-1.35946	0.187027	0.474228	-4.88334	FALSE
ZNF630	-0.0331281	-1.24211	-0.0583799	0.953944	0.985874	-5.64512	FALSE
TIAF1	-0.202033	-1.81939	-0.236854	0.814842	0.936889	-5.49423	FALSE
BTBD19	1.33878	4.34501	8.19125	2.60971e-08	3.82588e-06	9.21131	TRUE
FAM185A	-0.885622	0.0279388	-3.16373	0.00429671	0.0380728	-2.00685	TRUE
AC005481.1	3.10949	-4.71298	3.07973	0.00524879	0.0441241	-2.29966	TRUE
RAB6C	-0.176907	-1.75014	-0.253671	0.801977	0.932611	-5.55581	FALSE
AC062017.1	0.931492	-0.0959406	2.74459	0.0114724	0.0784196	-2.87098	FALSE
IGLC6	-0.449557	0.274444	-1.49946	0.147198	0.416357	-4.94945	FALSE
CYTOR	-0.674368	3.10639	-3.1489	0.00445173	0.0390822	-2.43107	TRUE
AC079305.1	1.07659	1.77633	4.60398	0.00012164	0.00252122	1.131	TRUE
DCDC2B	0.0307544	0.257584	0.103925	0.91812	0.973893	-6.05545	FALSE
C10orf55	1.75073	6.5297	6.8401	9.61348e-07	5.5561e-05	5.62238	TRUE
IGLV9-49	0.255278	-0.794738	0.468794	0.643578	0.862697	-5.66325	FALSE
LINC02068	-0.496823	-2.8877	-0.596059	0.556888	0.814601	-5.30185	FALSE
AC072022.1	0.354977	3.60522	2.16397	0.0409668	0.187158	-4.64948	FALSE
AC004471.1	3.3843	-3.17539	4.15845	0.00037168	0.00605217	-0.334986	TRUE
AL441992.1	0.0476377	-0.695597	0.103053	0.918804	0.973893	-5.80758	FALSE
NUTM2A-AS1	-0.0640163	0.0182162	-0.192664	0.848893	0.950704	-5.98924	FALSE
EXOSC6	0.172187	0.196451	0.568167	0.575362	0.825015	-5.82649	FALSE
VPS52	0.153007	2.93462	0.710018	0.484747	0.765739	-6.34492	FALSE
AL683807.1	0.19506	-2.58482	0.23534	0.816003	0.937607	-5.45565	FALSE
AC093690.1	0.878626	-1.24322	1.73409	0.0961291	0.324425	-4.4039	FALSE
HLA-DQB1-AS1	1.64974	-2.00257	2.7913	0.0103061	0.0726727	-2.63459	FALSE
LINC00630	-0.133937	-2.24459	-0.134829	0.893906	0.965205	-5.50365	FALSE
ZNF844	-0.335548	1.58103	-1.26333	0.218979	0.521024	-5.67701	FALSE
AC098613.1	0.330762	4.22104	1.86148	0.0753524	0.279869	-5.2562	FALSE
HBD	-2.27338	-4.22799	-2.30249	0.0305798	0.153384	-3.46493	FALSE
RFPL4A	0.257412	-3.16851	0.835987	0.411663	0.712154	-5.72735	FALSE
IGHV3-64	-0.399981	-1.58869	-0.577264	0.569304	0.820795	-5.42253	FALSE
AL078459.1	-1.23848	-2.91771	-1.2143	0.236812	0.543134	-4.81447	FALSE
AC245052.1	-2.03685	-3.55421	-1.77947	0.0882257	0.308431	-4.14829	FALSE
SAMSN1-AS1	2.52747	-3.28075	2.46914	0.0212994	0.121393	-3.18974	FALSE
AF230666.1	-1.16749	-2.41187	-1.80357	0.084259	0.300136	-4.19454	FALSE
AC009226.1	0.527099	-0.58539	1.1564	0.25925	0.570305	-5.3306	FALSE
LGALS8-AS1	0.761801	-1.89408	1.03553	0.311062	0.623414	-5.10587	FALSE
ENTPD3-AS1	0.263291	-1.65903	0.517128	0.609946	0.843512	-5.51745	FALSE
CERS1	0.257771	-2.25802	0.45042	0.656576	0.869978	-5.55326	FALSE
HLA-DPB1	-0.000949	5.68005	-0.0085026	0.993288	0.998494	-6.95002	FALSE
AC006372.1	1.77493	-4.70081	2.02233	0.0547805	0.226775	-3.85231	FALSE
AP001469.1	3.25008	-3.82836	4.00771	0.00054176	0.00817492	-0.604351	TRUE
LINC02471	0.874549	-1.21281	1.1088	0.278843	0.590541	-5.04362	FALSE
ROR1-AS1	1.86746	-3.08035	2.42942	0.0232383	0.128499	-3.25166	FALSE
AC009948.1	0.598043	-0.994629	0.821713	0.419578	0.718162	-5.3741	FALSE
AC002456.1	-0.198792	-0.0281007	-0.654047	0.519492	0.790239	-5.94844	FALSE
MIR181A2HG	0.518758	-1.85746	0.750027	0.460753	0.750219	-5.2962	FALSE
EPB41L4A-AS1	0.282025	-0.235765	0.629184	0.535356	0.802055	-5.61254	FALSE
LINC02561	0.582557	-1.58995	0.739305	0.467113	0.754493	-5.38757	FALSE
IGKV3D-15	0.0645879	-1.37374	0.105943	0.916535	0.973455	-5.72271	FALSE
CCNT2-AS1	-0.486257	-2.71599	-0.704868	0.487887	0.767677	-5.26377	FALSE
CPTP	-0.420737	2.76836	-1.831	0.0799343	0.290331	-5.04565	FALSE
AL049795.1	-1.09714	-2.1409	-1.3579	0.187516	0.474834	-4.72257	FALSE
AP000936.1	-0.0499281	-4.15923	-0.0517279	0.959187	0.987273	-5.33372	FALSE
AC245452.1	-0.129673	3.61975	-0.585736	0.56369	0.818268	-6.63004	FALSE
INHBA-AS1	1.32325	-1.49404	3.34804	0.0027565	0.0276942	-1.54253	TRUE
LINC01857	2.7041	-0.600812	6.92701	4.33027e-07	3.02649e-05	6.03923	TRUE
AC009506.1	-0.356925	2.19751	-1.55213	0.134123	0.39523	-5.46457	FALSE
C5orf66	0.0388101	4.04702	0.243822	0.809505	0.935512	-6.88764	FALSE
LINC01991	0.571695	1.51797	2.40022	0.0247667	0.133551	-3.82317	FALSE
AL161785.1	-0.272667	-0.306072	-0.695008	0.493931	0.771497	-5.8319	FALSE
IGHV4-59	0.111159	1.01513	0.273711	0.786721	0.9272	-6.01742	FALSE
PRR29	0.203004	1.73803	0.752817	0.459107	0.749332	-6.18972	FALSE
SMIM25	-0.18916	8.56754	-1.2405	0.227151	0.531531	-6.30299	FALSE
STK24-AS1	2.27795	-4.41382	2.95849	0.00698733	0.0540986	-2.50149	FALSE
ADM5	-0.17329	-3.83243	-0.152555	0.880064	0.961553	-5.27592	FALSE
PRKAR2A-AS1	-2.05355	-2.93714	-1.92919	0.065988	0.256609	-3.96898	FALSE
ATXN1L	-0.05488	4.94155	-0.439877	0.664084	0.874171	-6.88399	FALSE
AL356417.1	2.15036	-3.97563	2.08676	0.0480503	0.20843	-3.76093	FALSE
AC109309.1	0.0486143	-2.8461	0.0846583	0.933257	0.978453	-5.72208	FALSE
SMIM13	-0.0962089	1.10641	-0.372224	0.713094	0.895752	-6.31609	FALSE
HNRNPA1P48	-0.0601186	-0.582495	-0.121912	0.904015	0.967717	-5.78399	FALSE
ZMIZ1-AS1	2.00964	-1.60427	4.10719	0.00042253	0.00669519	0.0673909	TRUE
IGKV1D-27	-1.05693	-4.32494	-1.41619	0.169965	0.450926	-4.5378	FALSE
TNK2-AS1	-0.454844	-0.768854	-1.15002	0.261815	0.573451	-5.26152	FALSE
RTCA-AS1	0.438471	-1.24311	1.13083	0.269644	0.581258	-5.23602	FALSE
AC106900.1	-0.366751	-1.90587	-0.823707	0.418467	0.717349	-5.50912	FALSE
IGHV3-74	0.193301	1.16169	0.510997	0.614167	0.845781	-6.04042	FALSE
SH3BP5-AS1	0.718001	4.83989	4.17903	0.00035302	0.00580421	-0.27233	TRUE
Z84484.1	0.0223585	-4.35241	0.0226778	0.982101	0.994398	-5.21732	FALSE
AC099850.1	0.344284	-3.75626	0.388226	0.701377	0.890446	-5.22806	FALSE
AC012363.1	-0.906309	-4.38959	-1.01533	0.320387	0.632773	-4.84728	FALSE
COL4A2-AS2	-0.193422	-2.05252	-0.387559	0.701864	0.890446	-5.71421	FALSE
AC083949.1	0.253014	-0.548473	0.502318	0.620163	0.848853	-5.72317	FALSE
NDUFAF8	0.224198	0.962369	0.737375	0.468263	0.754915	-5.84721	FALSE
AC138028.2	-1.04105	-2.44476	-1.32208	0.198988	0.492068	-4.74294	FALSE
AC005840.2	-0.201666	-0.179704	-0.584487	0.564516	0.81867	-5.79621	FALSE
LINC00184	0.259602	-3.90885	0.274435	0.786171	0.926976	-5.33173	FALSE
PRRT4	0.204142	-1.3273	0.378475	0.708508	0.893261	-5.7189	FALSE
AL390066.1	0.701615	1.7898	2.70831	0.0124635	0.0828386	-3.37231	FALSE
AC017002.1	0.196389	-3.67762	0.214313	0.832169	0.944407	-5.31181	FALSE
AL645608.2	0.503938	-4.32246	0.546404	0.589988	0.832396	-5.12621	FALSE
AL162586.1	-0.682372	-2.69139	-0.821029	0.41996	0.718611	-5.15812	FALSE
AC092941.1	-1.28005	-2.49634	-1.61525	0.119732	0.370709	-4.38694	FALSE
AL603832.1	-0.538293	-2.01103	-0.728719	0.473443	0.757958	-5.2515	FALSE
PLEKHM1	0.216102	7.37938	1.6847	0.105411	0.342384	-5.67429	FALSE
LINC00092	-0.590832	-3.13242	-0.720642	0.478306	0.761663	-5.16355	FALSE
AC078883.1	0.222115	1.04426	0.72458	0.475931	0.759595	-6.03792	FALSE
LINC02470	0.905358	1.19882	3.14683	0.0044738	0.0391799	-2.2381	TRUE
TRAPPC12-AS1	-2.697	-1.52059	-4.26319	0.00028592	0.00493423	0.14874	TRUE
AL513327.1	-0.617365	-0.58509	-1.41385	0.170644	0.451889	-5.00392	FALSE
AC016027.1	1.17277	-2.42808	1.6928	0.103839	0.340132	-4.28598	FALSE
AC079630.1	-0.183413	4.80148	-0.863923	0.396446	0.700237	-6.52792	FALSE
NRSN2-AS1	0.449165	-3.83297	0.603954	0.551716	0.811768	-5.1748	FALSE
AC121247.1	0.56982	-2.12181	1.09146	0.28624	0.59871	-5.12664	FALSE
AC104134.1	1.25671	-2.79969	1.62786	0.117018	0.366471	-4.39263	FALSE
LINC01504	0.427291	-1.50571	0.776998	0.444986	0.73777	-5.4324	FALSE
BOLA3-AS1	2.00544	-2.97456	2.33413	0.0285739	0.146249	-3.40832	FALSE
AL021707.1	-0.0010681	2.53016	-0.0054738	0.995679	0.999226	-6.62856	FALSE
JPX	-0.0247314	0.0833855	-0.0655952	0.94826	0.983945	-5.96387	FALSE
NUTM2B-AS1	-0.136433	0.304783	-0.42448	0.675114	0.878888	-6.03172	FALSE
AL354707.1	2.14543	-3.4315	2.52274	0.0189202	0.111639	-3.12681	FALSE
IGKV6D-21	-0.482946	-4.47617	-0.702699	0.489212	0.76851	-5.07118	FALSE
Z82206.1	0.445194	-2.31637	0.635028	0.531604	0.79963	-5.33978	FALSE
C2CD4D	0.247146	-4.19486	0.328764	0.745274	0.910218	-5.26197	FALSE
DOCK4-AS1	0.420403	1.31469	1.37548	0.182078	0.467831	-5.46022	FALSE
NCBP2-AS1	-0.237518	-3.11426	-0.226085	0.823109	0.940517	-5.27672	FALSE
LINC02158	-0.107683	2.75365	-0.629591	0.535095	0.802031	-6.525	FALSE
ZNF469	-3.12327	-1.30592	-3.72582	0.00109183	0.0139631	-1.02319	TRUE
MCRIP1	0.177649	4.23059	1.43509	0.164564	0.444224	-5.87703	FALSE
SLC26A6	0.112643	4.06046	0.420003	0.678519	0.880187	-6.80722	FALSE
IGHV3-72	0.295491	-1.329	0.378868	0.70822	0.893026	-5.59622	FALSE
AL592166.1	0.392253	-2.30295	0.447307	0.658789	0.870972	-5.33072	FALSE
FGD5-AS1	-0.414087	5.78965	-3.40455	0.00240295	0.024931	-2.15852	FALSE
MIAT	0.00842707	2.72993	0.0291955	0.976958	0.992199	-6.55085	FALSE
TRAM2-AS1	-0.802367	-1.6382	-1.37136	0.183339	0.469465	-4.80515	FALSE
AC004540.2	0.838016	-0.296715	2.26881	0.0328569	0.160919	-3.68137	FALSE
AC073321.1	0.553572	-0.911263	1.23571	0.228892	0.533874	-5.03013	FALSE
FAM229A	-1.85248	-3.01133	-2.18495	0.0392115	0.181733	-3.62283	FALSE
ERCC6	-0.510198	3.27783	-3.44326	0.00218664	0.0232348	-1.79023	TRUE
RUSC1-AS1	-0.293162	-0.91749	-0.582661	0.565724	0.819162	-5.54699	FALSE
LINC00115	1.07259	-1.98849	1.81796	0.0819658	0.29439	-4.26782	FALSE
AL445490.1	1.07715	-3.09051	1.53132	0.13917	0.40346	-4.49855	FALSE
AC012368.1	0.0221674	6.43621	0.155953	0.877415	0.960628	-7.02418	FALSE
NOL7	0.0624639	4.38747	0.424106	0.675383	0.878888	-6.77063	FALSE
AL109741.1	-0.116828	-2.94732	-0.14549	0.885577	0.962845	-5.36987	FALSE
AL121574.1	0.0999882	-2.5525	0.156344	0.87711	0.960576	-5.5392	FALSE
AC009950.1	-0.719213	1.39673	-3.22871	0.00367695	0.0341861	-2.03064	TRUE
NRIR	1.13654	-2.97307	1.49074	0.149459	0.419405	-4.51339	FALSE
PIGBOS1	-0.758203	1.51355	-3.05809	0.0055251	0.0456175	-2.37097	TRUE
LINC01534	-0.284149	-2.72108	-0.401401	0.691787	0.887407	-5.34503	FALSE
AL354714.3	0.841987	-3.86673	1.19996	0.242227	0.550174	-4.8944	FALSE
AP001434.1	0.0634135	0.589221	0.238142	0.813855	0.936693	-6.18358	FALSE
LINC01772	-0.269559	-2.22175	-0.334164	0.741248	0.90834	-5.41191	FALSE
LINC00623	-0.546145	-0.104464	-1.36119	0.186487	0.473822	-5.03797	FALSE
LINC00937	1.04739	0.206304	3.40848	0.00238004	0.0247788	-1.46688	TRUE
AP4B1-AS1	-0.857466	-1.4725	-1.28234	0.21235	0.511638	-4.85314	FALSE
LINC00685	0.776025	-1.77339	1.26049	0.219984	0.522427	-4.9698	FALSE
AC010536.1	1.53242	-3.45365	2.13934	0.0431166	0.194359	-3.68841	FALSE
SGMS1-AS1	0.769165	-0.805005	1.63607	0.115277	0.362897	-4.57091	FALSE
AL031658.1	1.36258	-2.93673	1.83349	0.0795503	0.289773	-4.2078	FALSE
AC009961.1	-0.806103	-0.392375	-1.93171	0.065659	0.255937	-4.22825	FALSE
CFLAR-AS1	1.13963	1.96171	4.28404	0.00027136	0.00475069	0.338886	TRUE
CROCC2	-0.70053	-1.30711	-0.868213	0.394142	0.697808	-5.24304	FALSE
AL354836.1	-0.409851	1.44831	-2.00366	0.0568814	0.232968	-4.49815	FALSE
AL359182.1	0.794125	-1.29594	1.88876	0.0714486	0.270747	-4.24298	FALSE
AL353616.2	-0.132163	-2.02283	-0.215963	0.830898	0.943974	-5.68247	FALSE
AC016831.1	0.769795	5.57095	4.88318	6.04578e-05	0.00143822	1.4594	TRUE
SLC16A1-AS1	0.0818855	-1.68461	0.131174	0.896765	0.966287	-5.57282	FALSE
Z93930.2	1.11644	-2.65134	1.55157	0.134259	0.395258	-4.51672	FALSE
TMEM185B	1.54831	5.81378	7.46244	1.2843e-07	1.15216e-05	7.59301	TRUE
AL158850.1	0.403612	-4.04362	0.488677	0.629644	0.854204	-5.2558	FALSE
AL121899.1	0.128352	4.42407	0.633123	0.532825	0.80061	-6.76216	FALSE
AL365356.1	-0.189128	-3.3862	-0.256995	0.799441	0.931657	-5.32811	FALSE
PLCG1-AS1	-1.20577	-2.87617	-1.19259	0.245049	0.553863	-4.80537	FALSE
AC021028.1	1.14027	-3.63301	1.43276	0.165221	0.445098	-4.54137	FALSE
ENTPD1-AS1	-0.25188	1.59363	-0.81007	0.426105	0.724023	-6.04139	FALSE
LENG8-AS1	0.805523	-1.81715	1.36119	0.186487	0.473822	-4.80536	FALSE
AL161452.1	0.491739	-3.65846	0.466634	0.6451	0.863406	-5.2493	FALSE
FAM66C	-1.5952	-3.30865	-1.89194	0.071005	0.26955	-4.02349	FALSE
HSBP1L1	-0.137787	0.927194	-0.291213	0.773468	0.921333	-6.08702	FALSE
AC007365.1	1.02405	-0.341471	2.79047	0.0103257	0.0726746	-2.7217	FALSE
SRRM5	1.42759	-3.40006	1.57476	0.128809	0.386717	-4.41783	FALSE
FAM30A	0.158969	1.07129	0.495266	0.625056	0.851161	-6.09212	FALSE
AC005082.1	0.471225	-1.81943	0.934961	0.359408	0.668129	-5.28944	FALSE
AL390036.1	0.0212616	-2.344	0.0377421	0.970215	0.990148	-5.64066	FALSE
AL109811.1	-1.02579	-1.43413	-1.46157	0.15723	0.432126	-4.64799	FALSE
AC007271.1	-1.6163	-2.28843	-2.80984	0.00987496	0.0705768	-2.59455	FALSE
LTA	1.04283	1.42381	4.08528	0.00044633	0.00696811	-0.0603624	TRUE
ITGB2-AS1	0.0295409	3.82669	0.182558	0.856726	0.953374	-6.86097	FALSE
AL589765.1	-0.0370493	-3.63007	-0.0429683	0.966093	0.989089	-5.41146	FALSE
WDR46	0.144994	3.85806	1.01097	0.322425	0.634921	-6.24269	FALSE
ZNF717	0.0923684	-3.02721	0.0965664	0.923897	0.974836	-5.32244	FALSE
AL161725.1	-0.60568	-0.99978	-1.36276	0.186	0.47312	-4.89972	FALSE
TRGC2	0.599292	0.756944	1.96185	0.0618468	0.245228	-4.34064	FALSE
AL356276.1	0.22168	-3.02745	0.307004	0.76157	0.917221	-5.33221	FALSE
AL157935.1	-0.23933	-3.82426	-0.230966	0.819359	0.938541	-5.31294	FALSE
AL606534.1	-2.19325	-3.16359	-2.46569	0.0214617	0.121927	-3.19434	FALSE
KLLN	0.47705	-0.517076	1.04686	0.305915	0.618624	-5.36875	FALSE
PARG	-0.465348	1.64665	-1.74366	0.0944147	0.320939	-4.84068	FALSE
RBM26-AS1	0.863757	-2.35309	1.13765	0.266843	0.57905	-4.93565	FALSE
KIF9-AS1	-0.133848	-1.45287	-0.241458	0.811315	0.935832	-5.60212	FALSE
LINC00310	-1.157	-2.24429	-1.80226	0.0844715	0.300563	-4.22404	FALSE
AL445472.1	0.29212	-4.03227	0.381525	0.706274	0.892344	-5.21087	FALSE
AL138921.1	-0.144008	-2.45008	-0.240158	0.81231	0.936069	-5.51876	FALSE
AC004771.1	0.49954	-3.22475	0.479207	0.636263	0.858186	-5.20139	FALSE
SCAMP4	-0.426695	4.51635	-3.05421	0.00557606	0.0458219	-2.89129	FALSE
LINC01268	1.24135	2.33173	5.39194	1.70665e-05	0.00055549	2.91121	TRUE
LTB	-0.484766	7.24788	-3.5542	0.00166675	0.0190922	-1.84459	FALSE
LINC01624	1.20461	-2.55029	1.51985	0.142019	0.408303	-4.60468	FALSE
AL592301.1	0.390057	-1.79388	0.76761	0.450437	0.741761	-5.30997	FALSE
AL031316.1	0.504147	1.49024	2.52113	0.0189878	0.111928	-3.62521	FALSE
Z94721.1	-0.522724	-2.18758	-0.916154	0.368982	0.676164	-5.18182	FALSE
LINC01132	0.107982	-4.74891	0.0818303	0.935481	0.979244	-5.18744	FALSE
AL355581.1	-0.102671	-3.07453	-0.150908	0.881348	0.961898	-5.35003	FALSE
DNMBP-AS1	-2.40349	-3.53293	-2.70776	0.0124791	0.0829118	-2.88587	FALSE
RD3L	0.915078	-2.85711	1.48518	0.150916	0.421452	-4.67454	FALSE
AL121987.2	0.0771848	-3.16814	0.100712	0.920641	0.974324	-5.3911	FALSE
AL731569.1	-0.361779	-2.70564	-0.422316	0.67667	0.879524	-5.33583	FALSE
AL357874.1	-0.710896	-3.72363	-0.795401	0.434417	0.729806	-5.03554	FALSE
AC104695.1	-2.45328	-3.48309	-2.12265	0.0446312	0.198567	-3.71101	FALSE
AC007383.2	-0.882826	-2.11352	-1.3491	0.190283	0.47848	-4.7179	FALSE
AL355488.1	0.259557	-1.89439	0.460498	0.649432	0.866358	-5.49968	FALSE
AC127537.1	1.21861	-1.44822	2.15386	0.0418369	0.190169	-3.76282	FALSE
AC073343.2	1.28925	-2.24784	1.76876	0.0900384	0.311986	-4.31376	FALSE
HCG20	0.609478	-0.830908	2.13296	0.0436901	0.19617	-4.20731	FALSE
AL139246.3	1.36932	1.60074	5.00167	4.49728e-05	0.00114865	2.05488	TRUE
AL160408.1	1.7123	-3.0794	2.77138	0.0107891	0.0749419	-2.66666	FALSE
AC012368.2	1.9188	-2.13274	2.54387	0.0180521	0.108217	-3.06182	FALSE
AL392172.1	1.27728	-1.8666	1.40364	0.173629	0.456663	-4.7061	FALSE
AC003991.1	-0.881506	0.967772	-2.25111	0.034114	0.165628	-3.88406	FALSE
AL096678.1	-1.18092	-3.17191	-1.58117	0.127333	0.384345	-4.43118	FALSE
AL031283.1	0.765687	0.629217	2.65743	0.01399	0.0898387	-3.21527	FALSE
AL020996.1	0.0982119	-2.32617	0.114762	0.909618	0.970704	-5.48968	FALSE
AL022341.1	1.49633	-2.30413	2.4159	0.0239347	0.130828	-3.2965	FALSE
HCG11	-0.273001	-0.304951	-0.635347	0.5314	0.799516	-5.62789	FALSE
EFCAB14-AS1	-0.0286647	-2.51503	-0.0434417	0.96572	0.989063	-5.50779	FALSE
AC093495.1	-0.346035	2.28387	-1.96731	0.0611768	0.243143	-4.85082	FALSE
MT-ATP8	0.157051	4.70457	1.16935	0.254101	0.564419	-6.24931	FALSE
AL162742.1	0.544551	2.20661	2.69196	0.0129359	0.0847605	-3.39658	FALSE
AL021707.2	-0.236919	-3.20242	-0.251051	0.803978	0.933445	-5.32123	FALSE
ARMCX3-AS1	-0.106982	-0.34358	-0.284593	0.778473	0.923603	-5.87705	FALSE
ORM2	4.32682	-0.279463	9.95664	7.34381e-10	3.00963e-07	11.1225	TRUE
C19orf24	0.425569	1.97232	2.03038	0.0538961	0.224472	-4.57411	FALSE
AL512770.1	-0.87215	0.491529	-1.31625	0.200908	0.494981	-5.06525	FALSE
AP001610.1	-0.0743073	1.65129	-0.260989	0.796396	0.930859	-6.28343	FALSE
IGKV3D-7	0.5008	-5.04452	0.484979	0.632225	0.855555	-5.1636	FALSE
LINC01890	0.623505	-0.610836	1.60857	0.121193	0.372302	-4.76365	FALSE
MIR646HG	-0.250523	0.460823	-0.817118	0.422147	0.720929	-5.92488	FALSE
AC015971.1	0.682971	0.219089	2.10997	0.0458131	0.20208	-4.14584	FALSE
AL662791.2	0.889382	-0.105223	2.50848	0.0195278	0.114141	-3.26896	FALSE
AC007040.1	-0.191988	-4.20584	-0.187895	0.852587	0.951881	-5.22095	FALSE
LINC01004	0.160786	0.0410693	0.448623	0.657853	0.870463	-5.96655	FALSE
AL590764.1	-0.324856	-2.49931	-0.443178	0.661729	0.872921	-5.34345	FALSE
AL139260.1	0.477073	1.12733	2.19679	0.0382513	0.178691	-4.21479	FALSE
TSTD3	-1.0152	-4.06128	-1.13103	0.269564	0.581255	-4.79153	FALSE
OST4	-0.0707933	4.37363	-0.549435	0.58794	0.831804	-6.72569	FALSE
LINC01013	-0.490808	-2.68656	-0.665655	0.512175	0.784402	-5.248	FALSE
AL513550.1	-0.263311	-0.53062	-0.588844	0.561638	0.817153	-5.61973	FALSE
AC006460.1	0.937458	-2.5119	1.31815	0.20028	0.493992	-4.88638	FALSE
AL359091.1	0.555459	0.0508754	1.51403	0.143482	0.410415	-4.9757	FALSE
MIR34AHG	-1.28813	-4.24261	-1.61335	0.120147	0.371166	-4.32853	FALSE
CCDC183-AS1	0.793804	-2.80945	1.07521	0.293299	0.606342	-4.98822	FALSE
AL139011.1	0.271794	-0.157007	0.617043	0.543196	0.806099	-5.75831	FALSE
HDAC2-AS2	1.94783	-2.70926	3.05559	0.0055579	0.0457323	-2.17955	TRUE
TRGV5P	0.720722	-1.89376	1.06437	0.298079	0.610653	-5.03719	FALSE
PROB1	0.503474	-2.15237	0.789264	0.437925	0.732474	-5.35061	FALSE
TNKS2-AS1	1.38911	-4.2354	1.61342	0.120132	0.371166	-4.33349	FALSE
AL355310.2	-1.31651	2.62484	-5.64612	9.13447e-06	0.00033141	3.53928	TRUE
LINC00659	0.327556	-0.430643	0.914899	0.369626	0.676472	-5.89671	FALSE
DHFR	-0.624486	-2.54133	-0.748099	0.461893	0.750698	-5.16853	FALSE
AL022313.2	-0.227079	-3.30377	-0.332397	0.742565	0.908901	-5.30595	FALSE
AC008781.1	-0.273178	-1.82834	-0.5234	0.605644	0.84098	-5.50534	FALSE
WEE2-AS1	-0.240275	0.394139	-0.674165	0.506847	0.780418	-6.05188	FALSE
LINC00954	0.575506	1.70015	1.91829	0.0674222	0.260221	-4.80327	FALSE
AC064807.1	-0.152533	-3.05337	-0.183871	0.855707	0.953167	-5.31979	FALSE
BACH1-IT2	0.105568	0.199142	0.341906	0.73549	0.906302	-6.04313	FALSE
PIK3IP1-AS1	1.24834	-0.542492	3.20519	0.00389055	0.0356233	-1.87886	TRUE
AC104653.1	1.2767	-1.62186	2.30316	0.0305361	0.153207	-3.53166	FALSE
AL121985.1	1.02154	0.42323	3.80903	0.0008884	0.0119016	-0.66709	TRUE
LINC01344	1.35762	-2.32378	2.21383	0.0369074	0.174447	-3.60931	FALSE
AP000355.1	1.61068	-2.18078	2.67487	0.0134478	0.0872495	-2.85042	FALSE
AC016722.2	1.2852	-0.457802	2.86641	0.00866276	0.064098	-2.53893	FALSE
LINC01277	0.257627	-1.25304	0.579555	0.567783	0.820118	-5.69634	FALSE
AC091729.3	0.0935419	-2.03222	0.106945	0.915749	0.973057	-5.54298	FALSE
AC020571.1	0.0371079	-3.07893	0.0454196	0.96416	0.988758	-5.39477	FALSE
IGHV3-47	-0.0249981	-3.10678	-0.035312	0.972132	0.990669	-5.46705	FALSE
MED4-AS1	-0.0112191	-0.651335	-0.0236166	0.98136	0.994151	-5.8293	FALSE
RPL41	-0.169857	1.14612	-0.687344	0.498659	0.774767	-6.03277	FALSE
VIM-AS1	0.390091	4.43541	2.30801	0.0302208	0.152091	-4.47507	FALSE
EPHA1-AS1	0.470507	-3.17537	0.587207	0.562718	0.81784	-5.35297	FALSE
AL358473.1	0.665169	-1.96919	0.858701	0.399263	0.702391	-5.20177	FALSE
TTTY10	0.236928	-3.22608	0.326988	0.7466	0.911009	-5.3081	FALSE
RFPL4AL1	0.454552	-3.90476	1.04529	0.306625	0.619294	-5.17363	FALSE
ORM1	3.35896	3.95704	11.9612	3.82232e-11	4.59494e-08	15.6325	TRUE
AJ009632.2	0.481067	-4.06009	0.575649	0.570377	0.821645	-5.15446	FALSE
AL139289.1	0.343236	-2.68469	0.480818	0.635135	0.857434	-5.39054	FALSE
SPINK8	-0.190531	-2.73205	-0.266889	0.791905	0.929538	-5.37441	FALSE
PATL2	0.493216	3.77933	3.03292	0.00586411	0.047503	-2.82434	FALSE
AL391863.1	0.934489	-2.71117	1.25015	0.223669	0.527078	-4.86561	FALSE
AL353194.1	-1.07059	-2.28266	-1.46961	0.155057	0.428307	-4.59797	FALSE
MBNL1-AS1	0.16064	-0.802669	0.32263	0.749856	0.911988	-5.78582	FALSE
MYOSLID	0.596031	-3.05927	0.883839	0.385822	0.691239	-5.12267	FALSE
MIR194-2HG	0.237851	2.08053	1.03003	0.31358	0.625607	-6.05372	FALSE
UBE2Q1-AS1	0.729243	-1.82715	1.12217	0.273236	0.584878	-5.02786	FALSE
XIST	0.0962514	-4.02783	0.197346	0.84527	0.949867	-5.63019	FALSE
ZNF688	0.388534	1.65356	1.59865	0.123386	0.376655	-5.10919	FALSE
PET100	0.0947055	2.28125	0.500496	0.621426	0.849429	-6.47807	FALSE
LINC01315	0.233018	-1.89803	0.494918	0.625298	0.85123	-5.69411	FALSE
GK3P	0.0800929	3.5507	0.427186	0.67317	0.878654	-6.69214	FALSE
AL137003.1	0.156857	1.12632	0.578261	0.568641	0.820685	-6.26146	FALSE
PRPS1L1	0.359402	-3.24955	0.427633	0.672849	0.878526	-5.23203	FALSE
AP001042.1	-0.756345	-3.99523	-0.862967	0.396961	0.70068	-5.03596	FALSE
MIR181A1HG	-0.142653	-1.09721	-0.131702	0.896406	0.966168	-5.56606	FALSE
AL359182.2	0.757543	-0.918732	1.89565	0.0704904	0.268671	-4.34868	FALSE
TRPM2-AS	0.789175	-2.81735	1.11099	0.277919	0.589719	-5.06807	FALSE
TMEM254-AS1	-0.738672	-3.84461	-0.614508	0.544841	0.807486	-5.14445	FALSE
AL022316.1	-0.926372	-0.897372	-2.17281	0.0402187	0.184782	-3.75909	FALSE
ACBD6	-0.0115222	1.1934	-0.0413031	0.967407	0.989391	-6.16195	FALSE
AC119428.2	-0.936783	-3.33981	-1.01172	0.322075	0.634512	-4.95028	FALSE
HOXB-AS1	1.01681	-3.14107	1.07244	0.294515	0.607075	-4.92471	FALSE
AL021707.3	-0.120175	2.01563	-0.515511	0.611058	0.844144	-6.35393	FALSE
FO393401.1	0.519578	-1.89649	0.835885	0.411719	0.712154	-5.29416	FALSE
AL122010.1	-0.126051	-1.0355	-0.274043	0.786469	0.927198	-5.77772	FALSE
NFE4	-0.415427	3.37517	-2.8859	0.00827899	0.0619447	-3.17828	FALSE
XXYLT1-AS2	-0.102726	-3.3211	-0.12035	0.905239	0.968318	-5.40293	FALSE
AL136320.1	-1.2562	-0.207336	-2.57749	0.016747	0.10282	-3.06801	FALSE
AL359921.1	0.364653	0.531996	0.883379	0.386065	0.691247	-5.81182	FALSE
DSCR9	1.58754	-3.59286	1.42427	0.167639	0.447966	-4.55826	FALSE
AL118508.1	-2.08493	-3.73721	-2.85783	0.00883705	0.0650938	-2.66013	FALSE
AC007163.1	-0.237091	-0.198178	-0.778326	0.444218	0.737107	-5.66933	FALSE
LINC00595	0.436022	0.950882	1.54251	0.136437	0.398496	-5.46605	FALSE
AL035413.1	-0.197062	-0.849772	-0.480283	0.63551	0.85755	-5.76566	FALSE
SERPINB9P1	1.67035	2.02396	7.44392	1.33858e-07	1.1832e-05	7.66572	TRUE
U73166.1	-1.21071	-1.63779	-2.16629	0.0407686	0.186468	-3.6984	FALSE
PSMG3-AS1	-0.40753	-0.624077	-0.963105	0.345395	0.655476	-5.32224	FALSE
VAV3-AS1	-0.826961	-3.04379	-1.14351	0.264452	0.576614	-4.95465	FALSE
AL049651.1	0.42961	-2.1838	0.547063	0.589543	0.832392	-5.44829	FALSE
AC091133.1	0.440577	-1.61344	0.720361	0.478476	0.761663	-5.42531	FALSE
LINC00102	0.912222	-1.88891	1.31233	0.202206	0.496957	-4.95013	FALSE
AL450326.1	-0.764197	-2.89994	-0.898475	0.378133	0.684	-5.01513	FALSE
ZNF32-AS2	1.06712	-2.88824	1.19606	0.243715	0.552411	-4.84147	FALSE
FTX	-0.804381	2.33309	-3.52352	0.00179701	0.0201892	-1.48237	TRUE
HM13-AS1	0.231706	1.16438	0.67604	0.505678	0.779415	-6.05936	FALSE
AC011005.1	-0.550274	-3.66289	-0.54521	0.590796	0.832396	-5.13596	FALSE
AC022816.1	3.01499	-3.85288	4.06013	0.00047529	0.00731218	-0.358171	TRUE
ENO1-AS1	0.384293	-3.11322	0.422472	0.676558	0.879511	-5.37762	FALSE
AC104024.1	0.524761	-2.90776	0.716112	0.481046	0.763576	-5.19653	FALSE
AC074011.1	-0.447319	-2.75277	-0.606703	0.549921	0.810437	-5.30285	FALSE
AC092171.2	-0.747243	-1.62052	-1.11941	0.274384	0.585804	-5.11603	FALSE
AC021188.1	0.102371	-2.22856	0.125525	0.901186	0.96696	-5.48046	FALSE
ZNF341-AS1	1.31153	-1.67778	2.39952	0.0248044	0.133558	-3.31896	FALSE
YY2	0.294621	-3.39593	0.277365	0.783949	0.926001	-5.31629	FALSE
AC068580.2	-0.249782	-1.61026	-0.577983	0.568826	0.820685	-5.78692	FALSE
AL121760.1	0.168636	0.726373	0.630057	0.534795	0.801814	-6.09248	FALSE
ZNF674-AS1	0.796382	4.69465	4.76496	8.12635e-05	0.0018203	1.18302	TRUE
LINC00309	1.3495	-0.263275	2.91867	0.00767003	0.0581211	-2.47562	FALSE
LINC02541	1.47584	-1.92098	2.63455	0.0147319	0.093307	-2.93474	FALSE
HSBP1	-0.461161	4.91054	-4.26301	0.00028605	0.00493423	-0.0431158	FALSE
HCG18	0.480087	5.10447	3.20256	0.00391516	0.0357459	-2.59601	FALSE
AL031728.1	1.24278	1.42938	6.04387	3.4757e-06	0.00015437	4.54302	TRUE
AL035587.1	0.0532673	0.642558	0.189371	0.851444	0.951482	-6.20928	FALSE
MORF4L2-AS1	0.295787	-1.5727	0.580202	0.567353	0.819988	-5.52627	FALSE
LINC00852	0.752158	0.522858	1.91798	0.0674637	0.260271	-4.47673	FALSE
IGKV1OR2-108	0.168427	-2.27146	0.264239	0.793921	0.929967	-5.60406	FALSE
LINC01816	0.602237	1.02428	2.76899	0.0108485	0.0752965	-3.02582	FALSE
AL359915.2	0.158306	-1.4166	0.212349	0.833683	0.945173	-5.62184	FALSE
HLA-DPA1	-0.086674	6.30548	-0.764411	0.452303	0.742596	-6.69754	FALSE
AL357874.2	0.558761	-3.9717	0.622953	0.539372	0.804596	-5.13175	FALSE
AC005392.2	-0.337551	1.19772	-1.27907	0.213479	0.513743	-5.59016	FALSE
IGHV4-31	-0.310567	-0.0953208	-0.918707	0.367672	0.675071	-5.66198	FALSE
AL357078.1	0.9166	-2.68915	1.32525	0.197952	0.490379	-4.76756	FALSE
RPS18	-0.143874	-0.291098	-0.349204	0.730076	0.903128	-5.77973	FALSE
LINC01353	0.180234	2.91626	1.03707	0.310357	0.622647	-6.21909	FALSE
FAM225A	-1.04846	-4.34414	-0.942298	0.355719	0.664214	-4.89464	FALSE
LINC00278	-0.102597	-1.37184	-0.169807	0.866629	0.956719	-5.50617	FALSE
AC005224.1	-0.345792	-4.20901	-0.338583	0.737959	0.907391	-5.20602	FALSE
DLEU2	0.185481	1.72288	0.740045	0.466673	0.754493	-6.21595	FALSE
AC009501.1	0.0617879	-2.62872	0.0836404	0.934058	0.978842	-5.4668	FALSE
AC013264.1	-0.106769	-2.49048	-0.149798	0.882214	0.962028	-5.43564	FALSE
AL355472.1	1.09086	-1.56766	1.93401	0.065362	0.255165	-4.11013	FALSE
AC092652.1	0.289676	-1.67663	0.451558	0.655767	0.869407	-5.59889	FALSE
AL355312.2	-0.974327	-1.06386	-2.35342	0.0274104	0.142398	-3.43118	FALSE
AL136454.1	0.018652	-0.531984	0.0335211	0.973545	0.991066	-5.74208	FALSE
LINC01354	-0.676798	-4.36256	-0.652865	0.520241	0.790777	-5.12906	FALSE
TMEM44-AS1	0.434085	2.51847	1.92776	0.0661738	0.257054	-4.84516	FALSE
AC009542.1	0.784811	-2.15389	1.66897	0.108522	0.348616	-4.52759	FALSE
LINC01819	-1.97834	-2.55525	-2.1719	0.040295	0.184987	-3.64741	FALSE
AC245140.1	1.13214	-1.4724	2.58178	0.0165871	0.102116	-3.18277	FALSE
AL162377.1	1.7093	1.6773	4.97442	4.81379e-05	0.00120895	2.06669	TRUE
TRAF3IP2-AS1	0.591935	-0.0059015	1.80362	0.0842511	0.300136	-4.56091	FALSE
DARS-AS1	0.952604	2.83332	3.68899	0.001211	0.0149947	-1.33134	TRUE
TAPBP	0.4396	9.83132	3.3141	0.00299264	0.0294077	-2.43217	FALSE
AL731567.1	0.354912	0.896192	1.52655	0.140349	0.405784	-5.16365	FALSE
AL133230.1	0.728062	-0.112189	1.35849	0.187329	0.474494	-5.01683	FALSE
TMEM253	0.991399	-2.72439	1.4966	0.147936	0.416939	-4.59018	FALSE
AC012313.1	-1.44645	-3.22596	-1.63929	0.114602	0.361715	-4.31295	FALSE
RFX3-AS1	0.294615	-3.64079	0.334085	0.741307	0.90834	-5.37487	FALSE
TMA7	0.165967	2.57878	0.830517	0.414685	0.714125	-6.30189	FALSE
BACH1-AS1	-0.800987	-2.16204	-1.2502	0.223652	0.527078	-4.86187	FALSE
MCTS1	0.174744	2.52476	0.967417	0.343281	0.653511	-6.12312	FALSE
RAP2C-AS1	-0.414528	-1.00604	-0.869959	0.393206	0.69745	-5.5155	FALSE
MTRNR2L4	-0.314708	-1.04687	-0.712729	0.483098	0.764837	-5.46045	FALSE
IGHV3-43	0.225979	-0.950171	0.346036	0.732424	0.904654	-5.64126	FALSE
LINC00865	-0.809738	-4.25169	-0.974934	0.339618	0.6507	-4.89406	FALSE
AL158166.2	0.813006	-1.66549	1.17681	0.251286	0.561208	-5.23418	FALSE
GNG12-AS1	1.07648	-3.89103	1.43725	0.163956	0.443047	-4.5426	FALSE
AL512303.1	-0.116071	-2.48495	-0.23128	0.819118	0.938541	-5.55025	FALSE
LINC02518	-0.444657	-1.86135	-0.985977	0.334284	0.645413	-5.40165	FALSE
SMIM26	-0.49273	2.93916	-2.52237	0.0189355	0.111693	-3.79572	FALSE
MHENCR	-0.164659	0.863984	-0.515941	0.610763	0.843929	-6.0271	FALSE
AC105277.1	-1.27626	-0.113642	-3.71545	0.0011202	0.0141949	-0.766444	TRUE
AL136368.1	0.432413	1.35633	2.01312	0.0558084	0.229652	-4.43278	FALSE
LIF-AS1	0.871305	-4.00488	1.21582	0.236242	0.54225	-4.87367	FALSE
AC093673.1	-0.240457	4.20977	-2.10405	0.0463745	0.203908	-4.85448	FALSE
LINC00945	3.13247	-2.9284	4.77787	7.86793e-05	0.00177122	0.848776	TRUE
KIAA1614-AS1	-0.793835	-3.4202	-0.924251	0.364839	0.672724	-5.13459	FALSE
AL355304.1	1.18202	-0.652508	3.28088	0.00324275	0.0311359	-1.71045	TRUE
HLA-DQB2	-0.0086748	0.526129	-0.0147274	0.988375	0.997059	-5.61829	FALSE
IDI2-AS1	-0.16182	1.63503	-0.31483	0.755743	0.914196	-6.13847	FALSE
AL391069.2	0.552501	1.04994	2.41414	0.0240268	0.13101	-3.77983	FALSE
LINC00665	0.467962	0.250683	1.02678	0.315078	0.627165	-5.40583	FALSE
AC002511.1	2.24849	0.135278	6.1885	2.45591e-06	0.00011563	4.68566	TRUE
ATP11A-AS1	0.231735	-2.48768	0.29238	0.772586	0.921259	-5.39876	FALSE
AC007272.1	0.736733	-3.14037	0.956274	0.348762	0.658416	-5.0751	FALSE
AC135050.1	0.657377	0.0448702	2.14728	0.0424128	0.191907	-4.02125	FALSE
AC078883.3	0.892282	-0.648629	2.04387	0.0524424	0.221048	-3.99669	FALSE
SLCO4A1-AS1	0.596958	-1.5303	1.16563	0.255572	0.566013	-5.16812	FALSE
AL137186.2	1.09845	-2.35778	1.50617	0.145476	0.413106	-4.57049	FALSE
TNF	2.01767	7.2915	8.84275	1.00805e-08	2.04385e-06	10.1426	TRUE
COL4A2-AS1	0.847327	-3.261	1.111	0.277915	0.589719	-4.93123	FALSE
PET117	0.148226	-1.09683	0.267339	0.791563	0.929443	-5.58501	FALSE
AF165147.1	-0.196646	-3.93919	-0.212682	0.833427	0.945127	-5.23591	FALSE
LYRM9	-0.280857	-0.798386	-0.565275	0.577295	0.825605	-5.56729	FALSE
AL353596.1	0.684989	-3.53684	0.952247	0.350757	0.660145	-5.11183	FALSE
AC127070.1	-0.0501529	2.65179	-0.298691	0.767826	0.920569	-6.5576	FALSE
DLGAP4-AS1	0.649428	-2.21042	1.04934	0.304794	0.617812	-5.13264	FALSE
AL096855.1	-1.14779	-1.07737	-1.77366	0.0892061	0.310234	-4.27161	FALSE
AL157786.1	1.89591	-0.269402	5.41721	1.60345e-05	0.00052858	3.05008	TRUE
HCG25	0.0523989	-2.90232	0.0766025	0.939594	0.98118	-5.37348	FALSE
SNHG15	0.32022	3.15111	1.5806	0.127465	0.384476	-5.39311	FALSE
CYP1B1-AS1	-0.198181	-2.68158	-0.237781	0.814132	0.936789	-5.45593	FALSE
SNHG7	0.143022	-0.0927326	0.296461	0.769507	0.920682	-5.92519	FALSE
AC244453.2	0.193777	-1.54948	0.337472	0.738785	0.907702	-5.60073	FALSE
AC243772.2	-1.16414	-0.915008	-1.98017	0.0596259	0.239513	-3.95691	FALSE
AC011899.2	-1.74541	-0.107561	-4.61262	0.00011904	0.00247572	1.24562	TRUE
LINC00884	0.502289	2.79755	2.42662	0.0233811	0.129169	-4.0699	FALSE
ZFY-AS1	-0.250206	-2.82578	-0.454596	0.653611	0.868286	-5.31518	FALSE
LINC01271	-0.647729	1.71038	-2.49783	0.0199934	0.116072	-3.61483	FALSE
AL512656.1	0.187942	-0.379177	0.483934	0.632955	0.855926	-5.81899	FALSE
LINC01762	0.749644	-2.23973	1.52758	0.140095	0.405358	-4.7392	FALSE
AC008105.1	-0.0138501	0.827507	-0.0448113	0.96464	0.988764	-6.21429	FALSE
AC093157.1	-0.197954	-0.933356	-0.37537	0.710784	0.894345	-5.67759	FALSE
AC002511.2	2.49986	-0.975808	6.46403	1.27555e-06	6.84633e-05	4.95663	TRUE
LINC00167	0.958114	-2.20097	1.63551	0.115396	0.363081	-4.50822	FALSE
AC016876.1	1.20081	3.9946	5.5827	1.06708e-05	0.00037952	3.23678	TRUE
AL513327.2	-0.584885	-4.08477	-0.748669	0.461556	0.750484	-5.20526	FALSE
OSTN-AS1	0.512099	-4.38215	0.744722	0.463894	0.752174	-5.03927	FALSE
FAM53B-AS1	-0.308424	-1.37949	-0.448602	0.657867	0.870463	-5.68736	FALSE
TLR8-AS1	-1.92903	-2.39277	-2.49653	0.0200509	0.116331	-3.14628	FALSE
CHRM3-AS2	0.398462	-1.93427	0.5536	0.585132	0.830056	-5.42661	FALSE
Z83844.2	-0.381386	-0.240979	-1.01883	0.31876	0.631391	-5.53944	FALSE
AL121956.1	0.204266	-0.752952	0.642266	0.526977	0.796551	-5.97081	FALSE
HOTAIRM1	-0.543894	3.53848	-3.71152	0.00113113	0.0142933	-1.25674	TRUE
AL359815.1	0.574198	0.123017	1.68652	0.105056	0.34196	-4.80906	FALSE
BTBD18	0.854661	-1.69953	1.19111	0.245617	0.554518	-4.92904	FALSE
STXBP5-AS1	0.00702681	-0.749017	0.0188717	0.985104	0.995874	-5.85341	FALSE
AL445524.1	-0.730357	3.68272	-3.83372	0.00083557	0.0114189	-0.902489	TRUE
ZNF529-AS1	-0.230222	-2.40402	-0.332608	0.742407	0.90877	-5.42812	FALSE
B4GALT1-AS1	-0.537223	-0.192963	-1.63173	0.116195	0.364958	-4.74765	FALSE
LINC00513	0.38016	3.38569	1.57074	0.129741	0.388003	-5.54041	FALSE
LINC01137	-0.33166	1.72051	-1.30496	0.204661	0.500671	-5.71336	FALSE
RNASEH2B-AS1	0.730046	-3.33834	0.991079	0.331839	0.642858	-4.95437	FALSE
GAS6-AS1	1.16443	-0.0949764	2.34045	0.0281878	0.145144	-3.59716	FALSE
LINC01765	0.661584	-2.01789	1.04476	0.306865	0.619327	-5.12147	FALSE
LINC00656	-0.585087	-0.547203	-1.35417	0.188684	0.476387	-5.10589	FALSE
AC092835.1	0.0164005	-3.40079	0.0148043	0.988314	0.997059	-5.29633	FALSE
AC131011.1	-0.0754912	0.0410851	-0.188542	0.852086	0.951677	-5.92251	FALSE
LINC01136	0.664417	4.02944	5.34318	1.92521e-05	0.0006053	2.66487	TRUE
AP000695.2	-0.386035	-4.44406	-0.473109	0.640542	0.861252	-5.19188	FALSE
HIST1H2BN	1.39025	-2.52472	1.72731	0.0973619	0.326792	-4.29796	FALSE
AC022201.2	-0.175675	-3.19764	-0.178074	0.860206	0.954797	-5.30377	FALSE
LATS2-AS1	0.0111938	-2.31313	0.0155926	0.987692	0.996989	-5.55119	FALSE
TTTY15	0.0354738	-0.465199	0.0594703	0.953085	0.985268	-5.57668	FALSE
YEATS2-AS1	1.87052	-3.38198	2.00187	0.0570861	0.233577	-3.88058	FALSE
PDYN-AS1	2.15345	-0.633971	5.5316	1.20977e-05	0.00042032	3.28693	TRUE
LINC01503	0.293487	0.0411864	0.975158	0.339509	0.6507	-5.68657	FALSE
LINC01694	0.474784	-2.68517	0.510013	0.614845	0.845834	-5.30488	FALSE
RPS28	0.384337	0.848805	1.26716	0.21763	0.519177	-5.4514	FALSE
UQCRHL	-0.386791	-0.0178013	-1.06251	0.298903	0.61116	-5.38115	FALSE
AC062029.1	0.496432	1.12057	1.69491	0.103432	0.339046	-5.07705	FALSE
AC074117.1	-0.135488	-0.184383	-0.381245	0.70648	0.89239	-5.81815	FALSE
TRIM26	0.11535	4.86065	0.741167	0.466005	0.753971	-6.64857	FALSE
RNASEH1-AS1	0.265345	-1.677	0.371755	0.713439	0.8958	-5.5118	FALSE
AC016683.1	-2.64494	-2.93598	-3.44577	0.00217328	0.0231337	-1.59022	TRUE
LINC01781	-0.66891	-2.10032	-0.83826	0.410411	0.711102	-5.17377	FALSE
LINC01191	0.770071	-1.29367	1.6582	0.110695	0.353248	-4.57854	FALSE
AC004771.2	0.177231	-2.07474	0.284602	0.778466	0.923603	-5.6363	FALSE
LIX1L-AS1	0.831662	-0.34943	1.61593	0.119584	0.370559	-4.69805	FALSE
ZNF879	0.709154	0.221861	1.27308	0.215558	0.516383	-5.16574	FALSE
AC116366.1	0.214165	3.57404	0.831518	0.414131	0.713801	-6.40447	FALSE
AC123595.1	0.358205	1.75237	1.60999	0.12088	0.372153	-5.28036	FALSE
USP27X-AS1	-0.147269	-2.06429	-0.231712	0.818787	0.938433	-5.56208	FALSE
AC023051.1	2.60563	-4.04461	3.3972	0.00244627	0.0252208	-1.73037	TRUE
AC092171.3	-0.215945	-2.79819	-0.2499	0.804857	0.933963	-5.45905	FALSE
ZNF736	-0.772876	0.98494	-1.9497	0.0633592	0.249616	-4.30417	FALSE
AC004231.1	0.41276	-0.152103	1.12086	0.273778	0.585063	-5.5373	FALSE
AL032821.1	-0.22858	2.20211	-1.07742	0.292332	0.605316	-5.99509	FALSE
SP2-AS1	0.0607578	-2.61778	0.0857389	0.932407	0.978249	-5.54756	FALSE
LINC01506	0.0415884	3.61052	0.284818	0.778302	0.923555	-6.81712	FALSE
C5orf58	0.598567	5.18479	2.84973	0.00900462	0.0660583	-3.39223	FALSE
FAM133B	-1.20523	-2.69413	-1.6228	0.118101	0.36806	-4.39172	FALSE
AC239798.2	-2.12908	-3.13381	-2.22881	0.0357609	0.170955	-3.56929	FALSE
MAPKAPK5-AS1	0.139798	1.3567	0.567192	0.576014	0.825304	-6.09961	FALSE
AL450992.2	-0.159946	-3.5674	-0.16493	0.870423	0.957744	-5.30474	FALSE
JRK	-0.0417847	2.02787	-0.186189	0.853909	0.952651	-6.41719	FALSE
MED14OS	-0.351021	1.11061	-1.37288	0.182875	0.468675	-5.4355	FALSE
LINC01934	-0.0751047	-3.56514	-0.0907473	0.92847	0.976655	-5.33228	FALSE
ELF3-AS1	-0.206851	-2.69377	-0.212815	0.833324	0.945127	-5.35967	FALSE
SDCBP2-AS1	-0.380069	0.984555	-1.27677	0.214276	0.514829	-5.37901	FALSE
HMGA1P4	-0.841147	-2.05064	-1.48199	0.151755	0.422814	-4.6177	FALSE
NPIPB2	-1.63289	-2.63552	-2.72867	0.0118979	0.0803232	-2.75923	FALSE
HLA-B	0.143992	12.0938	1.23009	0.230953	0.53617	-6.33241	FALSE
SLC25A25-AS1	0.584577	-0.195305	1.4351	0.16456	0.444224	-4.98708	FALSE
AC114730.2	-0.178553	-2.8889	-0.230839	0.819457	0.938541	-5.40789	FALSE
AL096677.1	-0.513905	-4.03485	-0.673798	0.507077	0.780508	-5.12221	FALSE
LINC00676	0.180559	-2.72887	0.253612	0.802022	0.932611	-5.47031	FALSE
MIR155HG	2.38953	1.95094	7.84014	5.57399e-08	6.56929e-06	8.46895	TRUE
AC007879.3	-0.0829567	-1.05138	-0.17695	0.861078	0.954797	-5.88327	FALSE
AC010883.1	-0.291417	-2.85606	-0.431909	0.669782	0.876929	-5.39666	FALSE
GTF3C2-AS1	-0.106823	-2.18551	-0.150063	0.882007	0.962028	-5.51071	FALSE
AL133415.1	0.299547	2.77528	1.19496	0.244137	0.552773	-6.0055	FALSE
SHISA8	1.27709	-4.31441	1.55663	0.133053	0.39409	-4.39579	FALSE
AC244453.3	-0.83911	-4.09567	-1.05399	0.302705	0.615278	-4.87892	FALSE
AL450468.1	1.09262	-2.29913	2.27996	0.0320867	0.158757	-3.586	FALSE
SEMA3F-AS1	-0.191669	2.23628	-1.03165	0.31284	0.624839	-6.01675	FALSE
AC068580.3	0.692839	6.60403	3.34429	0.00280834	0.0280865	-2.3418	TRUE
AL590999.1	-1.38923	-4.06639	-1.48588	0.150732	0.421133	-4.46374	FALSE
AC009303.2	0.65102	1.45232	2.28641	0.0316485	0.157084	-4.0782	FALSE
ZRANB2-AS1	-0.192024	-2.12728	-0.293007	0.772113	0.921141	-5.54748	FALSE
ZSCAN31	0.77527	-1.23244	1.60251	0.122529	0.375046	-4.62367	FALSE
AC131097.4	0.637339	-2.36561	1.00501	0.325229	0.636702	-5.16119	FALSE
C12orf75	-0.0010239	1.92395	-0.0034249	0.997297	0.999418	-6.28282	FALSE
LINC01366	0.218727	4.43275	1.27245	0.215777	0.516651	-6.12348	FALSE
HGH1	0.746038	-1.57591	1.31323	0.201906	0.496626	-4.84461	FALSE
AC015795.1	1.3402	-2.91877	2.43534	0.0229392	0.127352	-3.24997	FALSE
NUCB1-AS1	-0.121004	-1.02838	-0.196796	0.845696	0.949956	-5.67983	FALSE
AC009495.3	-0.600179	-0.0147996	-1.75345	0.0926861	0.31768	-4.54747	FALSE
PPP1R3E	0.327167	2.62495	1.77258	0.0893891	0.310631	-5.21398	FALSE
AL360181.2	0.346467	-0.697521	0.780915	0.442723	0.735913	-5.6261	FALSE
AL020993.1	0.289125	-0.679974	0.893112	0.380939	0.686198	-5.62626	FALSE
AL354733.3	0.644915	-0.324816	1.73269	0.0963827	0.325037	-4.54022	FALSE
LINC00957	-0.782644	-2.45789	-1.08293	0.289931	0.602239	-5.0132	FALSE
AC012360.1	0.220681	-4.56087	0.255289	0.800742	0.932269	-5.20808	FALSE
RPEL1	-0.258215	-2.0654	-0.38451	0.704091	0.891238	-5.53253	FALSE
AL596202.1	0.138598	-1.43807	0.302705	0.764804	0.91879	-5.63545	FALSE
LINC02154	3.05161	0.102426	8.5574	1.20366e-08	2.23756e-06	9.69644	TRUE
SMIM27	-0.005114	3.99142	-0.0303502	0.976047	0.991822	-6.87507	FALSE
JARID2-AS1	0.628778	-2.84763	0.676648	0.505299	0.779183	-5.32876	FALSE
AC073046.1	1.13663	0.413937	3.55883	0.00164788	0.0189627	-1.15195	TRUE
AL035681.1	1.20701	-2.65482	1.33462	0.19491	0.485713	-4.72664	FALSE
HIPK1-AS1	-0.417195	-2.8968	-0.612417	0.546199	0.80864	-5.27158	FALSE
MSC-AS1	1.06568	-1.92436	1.612	0.12044	0.371626	-4.49793	FALSE
AC002310.1	0.00987913	-2.60789	0.0145418	0.988522	0.997068	-5.51656	FALSE
NFAM1	-0.477514	7.84561	-3.03491	0.00583663	0.0473229	-3.05436	FALSE
LINC01871	-0.291269	-1.51276	-0.481816	0.634436	0.857165	-5.48831	FALSE
LINC00494	0.81968	-3.97281	0.83456	0.41245	0.712726	-5.04091	FALSE
AL356599.1	2.61318	-4.04623	4.09798	0.00043238	0.00681712	-0.52953	TRUE
LINC00894	-0.232873	-1.53395	-0.423411	0.675883	0.879203	-5.55234	FALSE
DICER1-AS1	-1.77528	-0.6622	-3.44613	0.00217138	0.0231272	-1.34628	TRUE
AC009299.3	0.815972	-1.36632	1.72322	0.0981104	0.328163	-4.4437	FALSE
KIAA0040	-1.49693	6.99804	-5.08623	5.1754e-05	0.0012826	1.6636	TRUE
AC093157.2	0.192481	-2.61595	0.240966	0.811691	0.935832	-5.45263	FALSE
OLMALINC	0.608271	-2.42512	0.628612	0.535724	0.802261	-5.33183	FALSE
BHLHE40-AS1	0.768386	1.12434	2.26186	0.0333457	0.162907	-4.01958	FALSE
B3GALT4	-0.598882	2.86535	-2.98853	0.00651127	0.0515041	-2.77808	FALSE
GSN-AS1	0.174	2.64987	0.911639	0.371305	0.678285	-6.32724	FALSE
AC114776.1	-2.13454	-3.47027	-2.22862	0.0357752	0.170978	-3.55944	FALSE
ASH1L-AS1	0.926713	-0.084554	2.71629	0.0122389	0.0817072	-2.89746	FALSE
EGOT	4.12484	-3.59443	5.44956	1.4805e-05	0.00049346	1.80274	TRUE
PNMA6A	-0.430338	-2.78918	-0.896477	0.379177	0.68488	-5.38556	FALSE
AC018816.1	0.354624	2.01264	1.12257	0.273069	0.584866	-5.87633	FALSE
LINC01814	-0.186806	-2.93548	-0.23906	0.813152	0.936246	-5.45637	FALSE
ASMTL-AS1	-0.239348	-1.52213	-0.367026	0.716915	0.897218	-5.54106	FALSE
AL359265.3	1.07405	-2.53063	1.80973	0.0832705	0.29751	-4.17727	FALSE
AL020995.1	0.249153	-1.84965	0.364868	0.718505	0.897733	-5.46727	FALSE
ZBTB22	0.418929	3.27288	2.56403	0.0172587	0.104961	-3.82372	FALSE
TMEM147-AS1	0.962636	-0.229468	2.30391	0.030487	0.153046	-3.58157	FALSE
AC006369.1	0.963604	-2.55707	1.7176	0.0991491	0.330045	-4.31151	FALSE
AC073127.1	-0.600057	-2.94855	-0.839413	0.409777	0.710734	-5.23464	FALSE
AC091132.2	0.522479	-1.65384	0.889411	0.382883	0.688146	-5.32075	FALSE
MYO16-AS1	0.664826	-3.03848	0.963238	0.34533	0.655476	-5.12065	FALSE
AC009404.1	-0.250639	1.03618	-0.81622	0.42265	0.721228	-5.91852	FALSE
AC234582.2	-0.29434	0.182884	-0.888925	0.383139	0.688329	-5.75005	FALSE
Z98884.1	0.88684	-2.35509	1.38858	0.178107	0.462637	-4.75048	FALSE
ZBED5	-0.33561	3.81359	-1.69436	0.103538	0.339206	-5.38227	FALSE
AL138921.2	0.0736842	-1.2366	0.125784	0.900983	0.96696	-5.64425	FALSE
AL354719.2	-0.333168	-0.0825059	-1.03376	0.31187	0.624201	-5.55774	FALSE
AC005220.1	-2.0233	-2.33499	-3.12571	0.00470501	0.040691	-2.05151	TRUE
AC092941.2	-0.390439	-0.78089	-0.706408	0.486946	0.767335	-5.50957	FALSE
LINC01134	-1.6147	-3.36584	-1.81024	0.0831891	0.297396	-4.11643	FALSE
AC010894.3	-1.41067	-1.90349	-2.04785	0.0520203	0.219731	-3.85427	FALSE
AC107081.2	0.22153	-1.77593	0.295712	0.770072	0.920682	-5.52039	FALSE
AC006547.1	0.00853419	-0.572612	0.0231401	0.981736	0.994385	-5.91165	FALSE
ZNF853	0.368449	-2.10571	0.487012	0.630805	0.855039	-5.4174	FALSE
AC127070.2	1.51057	-2.73967	2.21908	0.0365019	0.173051	-3.59277	FALSE
AC068282.1	-0.0705007	2.11138	-0.385782	0.703162	0.891156	-6.5901	FALSE
LINC01010	0.12792	0.592362	0.371079	0.713935	0.895951	-6.31738	FALSE
AC007666.1	1.12031	-1.46402	2.19106	0.0387135	0.18029	-3.75078	FALSE
INTS6-AS1	-0.0643002	-0.0029648	-0.16755	0.868385	0.957309	-5.95502	FALSE
AL391650.1	1.60591	-3.43457	2.08186	0.0485346	0.209723	-3.76927	FALSE
LINC00299	-0.13896	-1.00845	-0.201864	0.841777	0.9485	-5.645	FALSE
NIFK-AS1	-0.0724736	0.722901	-0.210496	0.835113	0.945723	-6.05488	FALSE
LINC00106	0.883762	-2.71162	1.07474	0.293507	0.606342	-4.9505	FALSE
LINC01852	-0.0880615	-3.12375	-0.147526	0.883988	0.962499	-5.61071	FALSE
AP003774.4	-0.30585	-1.452	-0.691766	0.495928	0.772847	-5.59525	FALSE
AL031005.1	1.23613	-3.0737	1.16075	0.257513	0.568157	-4.87824	FALSE
C3orf84	0.355391	-3.41329	0.531535	0.600085	0.837388	-5.39706	FALSE
AL157938.2	-2.33517	-3.04614	-2.87884	0.0084161	0.0627574	-2.57339	FALSE
EDRF1-AS1	-0.666153	-3.05321	-0.765056	0.451927	0.742293	-5.0711	FALSE
AC245052.4	-0.0339838	0.172474	-0.10333	0.918586	0.973893	-5.95457	FALSE
ZEB1-AS1	0.770811	4.06582	5.04786	4.00819e-05	0.00105052	1.92241	TRUE
PRMT5-AS1	-0.235627	-0.234907	-0.58345	0.565202	0.818764	-5.71184	FALSE
LINC01792	-0.0970719	-3.50944	-0.0821167	0.935263	0.979244	-5.40603	FALSE
B3GNT9	0.722058	-0.115435	1.60175	0.122698	0.37519	-4.78264	FALSE
AC147651.3	0.905548	0.837366	2.8451	0.00910183	0.0665548	-2.90711	FALSE
CDKN2AIPNL	0.260852	0.270815	0.80162	0.430881	0.727142	-5.65103	FALSE
ZNF295-AS1	0.145093	-1.46872	0.290612	0.773922	0.921632	-5.61995	FALSE
LINC00987	0.511711	-4.40911	0.702561	0.489297	0.76851	-5.05587	FALSE
CATIP-AS2	-0.0429789	-2.35866	-0.069301	0.945342	0.983427	-5.64568	FALSE
TTN-AS1	-0.396022	3.46699	-2.48726	0.0204657	0.118054	-3.98146	FALSE
AL034397.2	0.545599	-3.35535	0.61868	0.542135	0.805573	-5.32348	FALSE
PITRM1-AS1	0.454228	-0.0147615	0.815016	0.423325	0.721766	-5.54422	FALSE
FOXD2-AS1	-0.51445	-1.79293	-0.711381	0.483918	0.765305	-5.2883	FALSE
ZNF737	-0.48826	-0.210391	-1.0937	0.285279	0.597949	-5.31466	FALSE
RGL2	-0.214731	7.07465	-2.00444	0.056792	0.232744	-5.13923	FALSE
LINC01684	0.192029	-3.31967	0.244231	0.809192	0.935512	-5.33942	FALSE
AC007384.1	1.2928	3.42445	7.21004	2.26711e-07	1.8009e-05	7.12799	TRUE
AL391832.1	-0.596343	-0.922766	-1.50581	0.145568	0.413172	-4.84185	FALSE
HLA-DQA2	0.202405	0.446412	0.456837	0.652023	0.867372	-5.50343	FALSE
AC099063.1	-1.0455	0.340762	-1.76135	0.0913129	0.314708	-4.49351	FALSE
LINC01888	0.373437	2.91603	1.55561	0.133295	0.394478	-5.53878	FALSE
AL591846.2	0.556375	-3.81721	0.651446	0.52114	0.791609	-5.07761	FALSE
FRY-AS1	-0.484129	-2.29048	-0.894267	0.380334	0.685779	-5.25482	FALSE
LINC02245	0.183067	-4.14928	0.195316	0.84684	0.950241	-5.33307	FALSE
KIFC1	-0.517411	0.00236673	-1.21881	0.235127	0.540862	-5.18263	FALSE
C2orf74	0.380912	-3.68872	0.466535	0.64517	0.863406	-5.31537	FALSE
IRGM	2.04004	-2.58667	2.903	0.0079557	0.0599738	-2.45318	FALSE
AC079922.2	0.284793	0.588095	0.917625	0.368227	0.67549	-5.78578	FALSE
FAM200B	0.449228	4.70417	3.79032	0.0009306	0.0123025	-1.20422	FALSE
AC092620.1	0.80315	-1.9717	1.64061	0.114325	0.361344	-4.57622	FALSE
AL356356.1	-0.132031	0.494943	-0.470308	0.642512	0.862251	-6.06657	FALSE
AC010894.4	0.807792	-1.53422	1.55213	0.134124	0.39523	-4.6441	FALSE
LINC00211	0.891275	5.48999	5.21232	2.66257e-05	0.00076209	2.25206	TRUE
LINC00398	-0.154928	-0.721278	-0.360369	0.721821	0.899321	-5.8137	FALSE
DGUOK-AS1	-0.112271	-0.604867	-0.293482	0.771754	0.921141	-5.79945	FALSE
NALT1	0.0423027	-1.12897	0.0799782	0.936938	0.979867	-5.90632	FALSE
AL078604.2	1.20047	3.28282	7.20307	2.30326e-07	1.81067e-05	7.10906	TRUE
AL450998.3	1.16019	-0.174017	3.9188	0.00067621	0.00974691	-0.336971	TRUE
LINC00649	0.8556	-2.24655	1.2528	0.22272	0.526079	-4.9088	FALSE
AL391069.3	0.255626	-1.69815	0.567011	0.576135	0.825304	-5.55021	FALSE
OR2I1P	-0.498018	-4.49349	-0.434894	0.667645	0.875777	-5.13661	FALSE
LINC01679	-0.10003	-1.13129	-0.122303	0.903709	0.967562	-5.65185	FALSE
AL391832.2	0.651505	2.57558	4.09344	0.00043732	0.0068692	-0.274831	TRUE
AC093110.1	-0.63636	-3.6634	-0.98524	0.334638	0.645771	-5.09703	FALSE
AC009133.1	0.224505	1.21192	0.58416	0.564732	0.818721	-6.04027	FALSE
ZEB2-AS1	1.68476	0.723589	5.15644	3.05902e-05	0.00084731	2.50025	TRUE
LINC01352	0.941293	-5.10601	0.903245	0.375649	0.681993	-4.91886	FALSE
LINC01410	0.323206	-0.942271	0.665989	0.511965	0.784248	-5.56721	FALSE
LINC00426	0.0243276	0.935373	0.0978158	0.922916	0.974803	-6.32073	FALSE
MAP3K20-AS1	2.0899	-3.67288	2.11668	0.0451845	0.200333	-3.71904	FALSE
AC116366.2	-1.6778	1.81325	-5.11205	3.41605e-05	0.00092567	2.3852	TRUE
TNFRSF14-AS1	0.962656	6.23936	4.7099	9.55151e-05	0.0020726	0.976172	TRUE
PAXBP1-AS1	-0.221861	-0.966959	-0.351057	0.728704	0.902781	-5.70938	FALSE
TMEM250	0.0555979	1.68171	0.142983	0.887534	0.963301	-6.31953	FALSE
AC069549.1	-0.543937	-2.36427	-0.687653	0.498467	0.774726	-5.3845	FALSE
AL513320.1	-0.669263	-2.16239	-1.03177	0.312785	0.624807	-5.14438	FALSE
BX470102.1	-1.06418	-1.19769	-2.07547	0.0491737	0.21132	-3.94674	FALSE
AC008040.1	-0.0314467	-2.14138	-0.0436498	0.965556	0.989063	-5.67348	FALSE
TXNDC5	-0.305312	-1.52798	-0.386549	0.702601	0.890824	-5.52384	FALSE
CASTOR1	-0.504883	-1.72871	-0.811273	0.425428	0.723777	-5.35654	FALSE
RNF103	0.0957902	4.4146	0.618508	0.542247	0.805573	-6.75599	FALSE
RBM14	-0.409351	4.68987	-2.59823	0.0159864	0.0993678	-3.84884	FALSE
ALKBH6	-0.180359	-2.0064	-0.231377	0.819044	0.938541	-5.47638	FALSE
ASB14	-1.41144	-2.62341	-1.75554	0.0923218	0.316853	-4.21872	FALSE
Z68871.1	-0.33779	-3.37178	-0.401948	0.69139	0.887278	-5.30805	FALSE
AP001469.3	0.866081	-3.70634	0.88567	0.384855	0.690463	-5.07204	FALSE
AC073517.1	-1.37561	-2.90367	-1.95038	0.0632746	0.249392	-3.9737	FALSE
KMT2E-AS1	0.743288	2.34002	4.43135	0.00018755	0.00351552	0.628575	TRUE
IGKV2D-30	0.168714	-1.4145	0.29508	0.770549	0.920782	-5.63494	FALSE
AC004865.2	0.386587	-0.564335	0.788836	0.43817	0.732513	-5.5732	FALSE
PSMD6-AS2	-0.511459	3.2705	-2.03414	0.0534871	0.223605	-4.74395	FALSE
NME1	-0.066898	0.859294	-0.172506	0.864531	0.955632	-6.12785	FALSE
TNFSF12	-0.718457	0.714313	-2.57949	0.0166723	0.102548	-3.24562	FALSE
APOBEC3G	0.100564	4.92705	0.681184	0.502477	0.777139	-6.65251	FALSE
TLR9	-0.546472	-1.46931	-1.07337	0.29411	0.606865	-5.1515	FALSE
MRPS17	0.387063	-0.386163	0.919848	0.367088	0.674409	-5.44556	FALSE
IGKV1D-8	-0.866023	-1.90884	-1.13199	0.269166	0.580783	-4.97164	FALSE
DEFA3	0.338327	1.1104	1.96127	0.0619181	0.245389	-4.91835	FALSE
IGKV1-6	-0.0352675	0.104106	-0.0943121	0.925668	0.975607	-6.1405	FALSE
GET4	0.898177	5.59994	5.17545	2.91783e-05	0.00082082	2.1749	TRUE
IGKV1-37	-1.18499	-4.45097	-1.51126	0.144181	0.411398	-4.43388	FALSE
C1orf226	-1.32857	-2.37899	-1.33833	0.193719	0.483613	-4.75763	FALSE
ADSL	-0.280189	0.288548	-0.740259	0.466545	0.754439	-5.67073	FALSE
PRKAG2-AS1	1.40892	-1.85608	1.57888	0.127858	0.385091	-4.47568	FALSE
AC108718.1	0.523481	-1.89323	0.99804	0.328524	0.639831	-5.09184	FALSE
IGKV3-20	-0.126582	1.8162	-0.542351	0.592732	0.833254	-6.22246	FALSE
LILRA4	0.357593	0.445054	1.13857	0.266468	0.578625	-5.47803	FALSE
IGKV1D-33	-1.67922	-2.26654	-1.84787	0.07737	0.284373	-4.1005	FALSE
LILRA2	-0.297899	7.40787	-2.3432	0.0280213	0.144655	-4.5144	FALSE
AMY2B	-0.261163	0.6967	-0.845693	0.406335	0.707788	-5.83942	FALSE
IGHJ4	-0.033171	1.16071	-0.0936941	0.926154	0.975833	-6.17771	FALSE
LY6G5B	-0.0130282	1.63196	-0.0659929	0.947947	0.983792	-6.44069	FALSE
AC078785.1	-0.055288	-2.58242	-0.0621516	0.950973	0.984617	-5.45472	FALSE
PSMB9	-0.525014	6.9596	-2.77436	0.0107154	0.0746026	-3.5989	FALSE
AC005996.1	0.31922	3.11997	1.6144	0.119918	0.370966	-5.50325	FALSE
ERICH6-AS1	-0.242554	-2.46241	-0.322873	0.749674	0.911988	-5.42917	FALSE
PCDHGC3	0.504677	-3.45539	0.458043	0.651197	0.867194	-5.36095	FALSE
SMKR1	-0.0847898	-3.2725	-0.103402	0.91853	0.973893	-5.34699	FALSE
AL512306.2	0.638104	0.0371982	1.81003	0.0832224	0.297397	-4.57301	FALSE
COX19	-0.19105	4.14164	-1.35489	0.188459	0.47604	-5.98182	FALSE
B4GALT4-AS1	0.325265	-2.67503	0.368181	0.716066	0.896736	-5.4034	FALSE
AL450384.2	0.906465	0.58358	3.00526	0.00625975	0.0501225	-2.47118	FALSE
PPIL3	-0.462879	0.0836915	-1.30501	0.204644	0.500671	-5.13732	FALSE
IGKV1-17	1.28644	-2.38811	1.59105	0.125089	0.379671	-4.46631	FALSE
AC012358.3	1.59792	-3.21645	1.55435	0.133596	0.394659	-4.42075	FALSE
KIR3DL2	-0.0957849	1.16791	-0.183001	0.856382	0.953254	-5.95868	FALSE
AC005586.1	1.57305	0.54818	5.87566	5.22014e-06	0.00021058	4.15471	TRUE
TNFRSF13B	0.291219	2.40425	1.15801	0.258604	0.569476	-5.74623	FALSE
AC104564.1	-0.795984	-2.42386	-1.2497	0.22383	0.527388	-4.86186	FALSE
L1TD1	-3.34545	-0.528793	-4.30884	0.00025501	0.0045303	0.226015	TRUE
IGKV1-8	0.519925	-1.57022	0.703576	0.488676	0.768315	-5.38813	FALSE
ISY1	-0.169274	4.84417	-1.26824	0.217251	0.518871	-6.15532	FALSE
AL512306.3	-0.355802	-1.55654	-0.613041	0.545794	0.808368	-5.44408	FALSE
TMEM189	0.344752	1.33388	1.04835	0.305244	0.618164	-5.72814	FALSE
RDH14	0.345275	0.692973	0.900218	0.377225	0.68315	-5.65793	FALSE
AC093627.4	-0.299737	-2.43694	-0.37265	0.712781	0.89567	-5.56302	FALSE
IGKV1-16	0.032307	-0.281929	0.0640853	0.94945	0.984388	-5.81222	FALSE
NDUFB2-AS1	-0.815531	-2.47804	-1.16231	0.256891	0.567749	-4.96452	FALSE
PLCXD2	-0.449845	0.506468	-0.768266	0.450054	0.74155	-5.61162	FALSE
MIF	0.701441	2.02191	2.38304	0.0257084	0.136466	-3.90382	FALSE
NSUN6	1.13234	2.91246	5.16146	3.02104e-05	0.00084197	2.31994	TRUE
HLA-DOB	0.6303	1.18939	1.66264	0.109794	0.350969	-4.91626	FALSE
YAE1D1	-0.261612	-1.37828	-0.459703	0.649995	0.86666	-5.50234	FALSE
ARHGAP31-AS1	3.10312	-1.69059	4.66083	0.00010548	0.00224302	1.12378	TRUE
LINC00877	0.682686	5.82135	5.32523	2.01266e-05	0.00062898	2.52367	TRUE
IGKV1D-16	-1.06383	-2.86703	-1.60371	0.122263	0.374643	-4.39573	FALSE
CRCP	-0.067967	3.23946	-0.367096	0.716864	0.897218	-6.62023	FALSE
IGKV2-24	-0.766531	-2.48899	-0.960381	0.346735	0.656412	-5.08455	FALSE
RPL36A	0.20256	0.580657	0.78879	0.438196	0.732513	-5.98058	FALSE
IGKV3-11	-0.0274914	1.75863	-0.102079	0.919569	0.973965	-6.29632	FALSE
PDXP	0.00831894	-1.52975	0.0112051	0.991155	0.997963	-5.57088	FALSE
RPP21	-0.489716	-0.826796	-1.0164	0.319888	0.632411	-5.27634	FALSE
CD302	-0.423645	3.58317	-2.55179	0.0177364	0.107036	-3.88411	FALSE
AC093010.2	1.81022	-3.61966	2.64601	0.0143559	0.0916339	-2.94365	FALSE
ARPC4	-0.390952	7.03324	-3.51921	0.00181607	0.0203022	-1.92134	FALSE
IGKV2D-24	1.06626	-3.64802	1.50163	0.146638	0.415033	-4.47958	FALSE
AL031733.2	-0.67784	1.29794	-1.70121	0.102228	0.336593	-4.83472	FALSE
ARPC1A	-0.31086	3.66393	-2.32109	0.0293855	0.149136	-4.3494	FALSE
IGKV1-9	-0.407735	-1.11744	-0.536463	0.596729	0.835421	-5.55397	FALSE
AC002467.1	-1.10835	-0.162263	-3.06014	0.00549838	0.0455011	-2.18694	TRUE
LINC00893	-0.361415	-1.01757	-0.611949	0.546503	0.808678	-5.56523	FALSE
PLEKHO2	0.536791	10.4824	3.15319	0.00440634	0.0387964	-2.80747	TRUE
C8orf58	0.0359287	1.67394	0.170643	0.865979	0.956353	-6.46665	FALSE
PISD	-0.104259	7.78546	-0.992828	0.331004	0.642414	-6.56757	FALSE
PWP2	-0.352782	-3.23849	-0.473439	0.640311	0.861005	-5.30813	FALSE
PI4KA	0.138153	5.64432	0.980895	0.336731	0.648296	-6.51795	FALSE
AKAP2	-0.302651	-2.25116	-0.430252	0.67097	0.877688	-5.4275	FALSE
PRR34-AS1	-0.525822	-1.04027	-1.22619	0.232388	0.537838	-5.07622	FALSE
KIR3DL3	-0.301618	-3.25148	-0.419257	0.678872	0.880311	-5.25713	FALSE
HYPK	0.332926	3.14912	1.73692	0.0956196	0.323331	-5.26113	FALSE
IGKV1-33	-0.226401	-2.27328	-0.278272	0.783261	0.925662	-5.45637	FALSE
AMACR	-0.481548	-0.901855	-1.02669	0.31512	0.627178	-5.33134	FALSE
MTFP1	0.297284	-0.892121	0.528749	0.601986	0.838615	-5.55438	FALSE
AC004884.2	0.614128	1.91355	2.805	0.00998582	0.071228	-3.08788	FALSE
AC017015.2	1.61568	-1.72371	2.8195	0.00965707	0.0695219	-2.58485	FALSE
ARFGAP3	0.971304	6.76921	5.8724	5.26159e-06	0.00021178	3.84851	TRUE
LINC00996	-1.10354	-2.02635	-1.40599	0.172938	0.455561	-4.68194	FALSE
C22orf39	-0.496152	3.66202	-3.31829	0.00296246	0.0291748	-2.19783	FALSE
PEG10	-0.570142	-0.365757	-0.708667	0.48564	0.766281	-5.5113	FALSE
AC108488.1	-0.870266	-3.16452	-1.02016	0.31814	0.630681	-4.91801	FALSE
NPPA-AS1	0.589143	1.70527	2.20428	0.0376553	0.176732	-4.28123	FALSE
IGKV1-39	-1.22612	-1.83533	-1.79472	0.0856982	0.303061	-4.21074	FALSE
EIF6	-0.336521	5.42989	-2.73104	0.0118336	0.0801293	-3.64409	FALSE
IGHJ5	0.158477	0.187444	0.412005	0.684105	0.884288	-5.90145	FALSE
AC093627.5	0.696017	-2.42328	1.00676	0.324403	0.636383	-5.14065	FALSE
MRPL20	-0.158569	3.53481	-0.986766	0.333905	0.645197	-6.25499	FALSE
ARPIN	-0.718253	-2.64507	-0.883095	0.386216	0.691377	-5.24943	FALSE
KLHL6-AS1	1.85728	-1.89158	2.66629	0.0137121	0.088559	-2.85349	FALSE
IGKV2D-28	0.543968	-1.01346	0.961688	0.346092	0.655814	-5.27595	FALSE
SERPINB10	-0.493086	-0.0259783	-1.13708	0.267076	0.579061	-5.33461	FALSE
AP001432.1	-0.158035	-0.595669	-0.356891	0.724389	0.900367	-5.84935	FALSE
HLA-DMB	-0.133744	3.69448	-0.810654	0.425776	0.723981	-6.38428	FALSE
IGKV1D-43	-0.63959	-2.00046	-0.923424	0.365261	0.673246	-5.17588	FALSE
DECR2	-0.0861331	0.26112	-0.224853	0.824056	0.940922	-5.96068	FALSE
GNG10	-0.597335	1.35214	-1.67229	0.107859	0.347243	-4.88884	FALSE
AC092910.3	-0.0592135	-0.741887	-0.133164	0.895208	0.965569	-5.86366	FALSE
AC108693.2	0.631707	-1.35371	1.47479	0.153669	0.426307	-4.82198	FALSE
CNTF	0.488354	-2.52813	0.702997	0.48903	0.76851	-5.35941	FALSE
RTL5	-1.50673	-1.56242	-1.64052	0.114343	0.361344	-4.42819	FALSE
IGKV1D-17	-0.401843	-2.6016	-0.564841	0.577586	0.825607	-5.29385	FALSE
AP5Z1	0.419496	8.21831	3.02404	0.00598838	0.0483792	-3.0822	FALSE
AL591895.1	0.197011	-1.71595	0.397531	0.694599	0.888343	-5.56894	FALSE
IGHJ3	0.227735	-0.568103	0.496248	0.624374	0.851161	-5.70525	FALSE
FLNC-AS1	0.971264	-2.64711	1.77566	0.0888681	0.309627	-4.30089	FALSE
GK-AS1	-0.166776	1.65321	-0.567857	0.57557	0.825015	-6.22798	FALSE
EIF4EBP3	-0.218418	1.67024	-0.714107	0.482262	0.764093	-6.13811	FALSE
IGKV3-7	0.307004	-1.15943	0.596078	0.556876	0.814601	-5.644	FALSE
MRPL33	-0.230358	3.81877	-1.60888	0.121123	0.372296	-5.5801	FALSE
AL162431.2	-1.62043	-2.29496	-2.5914	0.0162334	0.100557	-2.98116	FALSE
MICAL3	-0.454763	-0.693553	-0.783476	0.441248	0.73468	-5.41273	FALSE
AC110769.1	0.717847	-0.882074	1.9115	0.0683301	0.262323	-4.24369	FALSE
AC006252.1	-2.26735	-1.93114	-2.89775	0.00805359	0.0605598	-2.4607	FALSE
IGKV2-30	0.139828	0.106914	0.339609	0.737197	0.906953	-5.87845	FALSE
AP002884.1	0.457404	-1.58027	0.956972	0.348417	0.658327	-5.26413	FALSE
IGKV2D-29	0.489862	-2.08899	0.669936	0.509491	0.782205	-5.32106	FALSE
AC020636.1	0.877574	-1.88041	1.51851	0.142353	0.408536	-4.7534	FALSE
PRAF2	-0.36953	3.1253	-1.83179	0.0798113	0.290211	-5.09497	FALSE
VSIG8	1.42657	-3.25592	2.016	0.0554848	0.228739	-3.86545	FALSE
IGKV1-12	-0.143005	-1.1168	-0.250498	0.8044	0.933754	-5.70277	FALSE
KCTD7	0.165341	4.54716	1.29402	0.208353	0.506039	-6.1236	FALSE
EFNA4	-0.891359	0.449791	-1.90763	0.0688521	0.263989	-4.43868	FALSE
TICAM2	-0.778544	-2.0779	-1.15616	0.259348	0.570352	-4.94011	FALSE
AC010973.1	-1.13662	-3.00912	-1.64062	0.114322	0.361344	-4.32675	FALSE
C4orf48	0.304925	0.273345	0.755997	0.457235	0.746682	-5.77275	FALSE
IGKV1-5	-0.0817003	3.09087	-0.356719	0.724516	0.900367	-6.472	FALSE
UPK3B	-1.47957	-3.33397	-1.39093	0.177402	0.461859	-4.63202	FALSE
IL10RB	-0.176656	6.6924	-1.04591	0.306346	0.619285	-6.48619	FALSE
ZNF487	0.236552	1.10612	1.00769	0.323965	0.636275	-5.90451	FALSE
WDR92	-0.924252	-2.4558	-1.57595	0.128534	0.386353	-4.48548	FALSE
NME2	0.0134368	-0.0989059	0.0332212	0.973781	0.991066	-5.8558	FALSE
AC006254.1	-0.0666603	-1.48052	-0.109322	0.913884	0.972308	-5.65742	FALSE
DUBR	-1.05938	-3.95924	-1.11009	0.278296	0.590159	-4.82559	FALSE
PLA2G4B	0.371602	-2.0745	0.514557	0.611714	0.844144	-5.41723	FALSE
CFAP57	0.338086	-2.72229	0.437792	0.665573	0.875008	-5.36471	FALSE
NPIPB5	0.295314	1.03242	0.732752	0.471026	0.756813	-5.9075	FALSE
TTC4	-0.356111	-0.891807	-0.584979	0.56419	0.81839	-5.5007	FALSE
TMEM35B	-0.661339	-1.93741	-0.98812	0.333256	0.644771	-5.14073	FALSE
KIR2DL3	0.00328774	0.660523	0.00708764	0.994405	0.999004	-5.91664	FALSE
JMJD7	0.0525416	1.08357	0.153663	0.8792	0.961066	-6.19727	FALSE
APOBEC3D	0.0460538	-2.08086	0.0786532	0.937981	0.980789	-5.66343	FALSE
RN7SL832P	-0.700709	-3.12304	-0.64171	0.527332	0.796726	-5.18228	FALSE
TUBA4B	-0.0867826	-3.02082	-0.126764	0.900216	0.96696	-5.50204	FALSE
MRPS6	-0.441444	4.22973	-2.42135	0.0236518	0.130012	-4.20539	FALSE
ZNF512	0.226763	2.70725	1.34985	0.190046	0.47828	-5.77025	FALSE
AC073359.1	-1.81114	-2.86334	-2.8769	0.00845412	0.0628983	-2.47856	FALSE
ACY1	0.117119	-3.42337	0.147466	0.884034	0.962499	-5.32388	FALSE
NFS1	0.420348	0.471212	0.950711	0.35152	0.660869	-5.57706	FALSE
AC073320.1	-0.326196	-0.352364	-0.992309	0.331252	0.642479	-5.62765	FALSE
DDOST	-0.0131784	5.34315	-0.127501	0.899639	0.96696	-6.94056	FALSE
LINC01011	0.277972	-1.28889	0.33999	0.736913	0.906846	-5.55297	FALSE
TMEM199	0.209911	4.12286	1.62808	0.11697	0.366471	-5.60926	FALSE
IGKV2-28	0.193388	-0.521571	0.365871	0.717766	0.897555	-5.70932	FALSE
AC010973.2	0.894951	-0.739715	2.3371	0.0283919	0.145734	-3.54636	FALSE
P2RY11	-0.854881	-0.85892	-1.71007	0.100553	0.332634	-4.43408	FALSE
TMEM141	-0.10408	-0.604905	-0.232159	0.818443	0.938278	-5.80872	FALSE
IFITM10	0.237179	1.07313	0.775289	0.445975	0.739003	-6.11628	FALSE
SIAH2-AS1	1.92353	-3.88413	2.24088	0.0348612	0.16808	-3.56068	FALSE
DBNDD2	1.08395	0.0515034	3.17872	0.00414537	0.0371517	-1.92737	TRUE
AC134772.1	-0.0583	1.65894	-0.257048	0.799401	0.931657	-6.36963	FALSE
ETV5	-0.0305232	0.17224	-0.0781652	0.938365	0.980847	-6.19841	FALSE
IGKV3-15	0.211909	1.59601	0.743515	0.46461	0.752686	-6.05889	FALSE
AC147067.1	-0.415007	-2.24632	-0.708719	0.485537	0.76626	-5.3065	FALSE
RBM12	0.202335	6.08042	1.56582	0.130888	0.38995	-5.8178	FALSE
ERVFRD-1	-0.461415	-2.43499	-0.755867	0.457311	0.746739	-5.40932	FALSE
LILRA6	-0.160146	5.50623	-0.938198	0.357777	0.666747	-6.55616	FALSE
AL021707.5	-0.168123	-0.47362	-0.387989	0.70155	0.890446	-5.81781	FALSE
APOBEC3C	0.174701	4.15188	1.16912	0.254189	0.564475	-6.12357	FALSE
AC109587.1	-0.356963	-1.43638	-0.78035	0.443049	0.736184	-5.38028	FALSE
IGKV1-27	-0.662361	-1.218	-0.859231	0.398976	0.702286	-5.34778	FALSE
CCDC13	-0.161473	-0.441255	-0.523264	0.605737	0.84098	-5.86276	FALSE
ASPRV1	-0.199748	5.49368	-1.5039	0.146057	0.413974	-5.90164	FALSE
MIATNB	-0.154027	1.46384	-0.660194	0.515611	0.787122	-6.15285	FALSE
UBE2V1	0.467752	-1.35473	0.962828	0.345531	0.655476	-5.29982	FALSE
AC004918.1	0.814649	-2.63568	1.00212	0.32659	0.637942	-5.06138	FALSE
C4A	0.00188025	-3.13013	0.00278231	0.997804	0.999418	-5.46529	FALSE
HBB	-0.706116	2.05333	-2.08607	0.0481185	0.208625	-4.3787	FALSE
N4BP2L2	0.201271	6.45132	1.73214	0.0964833	0.325193	-5.57771	FALSE
GABPB1-AS1	-0.0142906	1.99607	-0.0486107	0.961644	0.988393	-6.48854	FALSE
AC136604.2	0.597415	-2.14954	0.945098	0.354318	0.662902	-5.2533	FALSE
AC107959.1	-0.372211	-1.51825	-0.453537	0.654363	0.868885	-5.49152	FALSE
LINC00847	0.227573	5.95083	1.59247	0.12477	0.379203	-5.78753	FALSE
IGFBP7-AS1	1.72641	-3.81037	2.02801	0.054155	0.225265	-3.83796	FALSE
AC068189.1	3.29344	-3.6914	3.77164	0.00097472	0.0127733	-0.877066	TRUE
A2M-AS1	1.22928	-4.26961	1.56365	0.131395	0.390654	-4.37946	FALSE
ARAP1-AS2	0.512059	2.37583	2.52127	0.0189818	0.111928	-3.82594	FALSE
RNF139-AS1	0.108941	-1.72476	0.171951	0.864963	0.95566	-5.59849	FALSE
AP001107.1	0.203862	2.48825	1.00535	0.325068	0.636702	-6.14574	FALSE
LINC00861	0.284566	0.510823	0.630666	0.534403	0.801709	-5.68119	FALSE
AL133375.1	2.19548	-1.21389	3.90678	0.00069676	0.00996346	-0.369742	TRUE
SAP30L-AS1	0.125302	-2.22787	0.137753	0.891621	0.964324	-5.42324	FALSE
AC124242.1	0.588439	0.534057	1.43036	0.165902	0.446227	-5.2926	FALSE
AC097460.1	-0.82385	-0.269303	-1.7493	0.0934167	0.319219	-4.42692	FALSE
AL357153.1	-0.108281	-2.19503	-0.168233	0.867854	0.957141	-5.58494	FALSE
AC026250.1	1.33134	-2.90498	2.24568	0.0345089	0.167006	-3.57122	FALSE
NEAT1	0.381352	10.4283	1.72515	0.0983905	0.328648	-5.64029	FALSE
RORA-AS1	0.258976	-3.5065	0.323767	0.749006	0.91171	-5.26536	FALSE
AP000787.1	-0.197783	-1.94642	-0.295812	0.769997	0.920682	-5.5593	FALSE
SCAMP1-AS1	0.656274	-0.130517	1.7814	0.0879023	0.307658	-4.46194	FALSE
AC022075.1	0.717315	-3.03431	0.927234	0.363321	0.671457	-5.06622	FALSE
ZNF585B	0.389906	0.494828	0.758626	0.45569	0.74578	-5.76611	FALSE
AF250324.1	-0.810627	-2.53056	-1.22226	0.233844	0.539399	-4.87088	FALSE
AC009292.1	-0.485588	-2.27644	-0.645641	0.524827	0.794885	-5.42725	FALSE
AC097382.2	0.434071	-1.06016	0.849881	0.404049	0.705375	-5.40635	FALSE
CEBPA	-0.046069	-0.239336	-0.103972	0.918083	0.973893	-5.95811	FALSE
AP004609.1	0.932325	-1.60618	1.51765	0.142569	0.408934	-4.63354	FALSE
LINC01184	-0.183932	-0.974986	-0.351938	0.728052	0.902206	-5.69009	FALSE
LINC02273	-1.4508	-4.14022	-1.23749	0.228243	0.532774	-4.68242	FALSE
AP003352.1	0.614743	0.460634	1.80635	0.0838118	0.299088	-4.58515	FALSE
LINC01513	0.21113	-1.8868	0.443199	0.661714	0.872921	-5.58688	FALSE
RAB30-AS1	0.115987	0.795671	0.395699	0.695931	0.889056	-6.07518	FALSE
AC016065.1	1.41236	-0.809347	2.10304	0.0464713	0.204084	-3.84817	FALSE
AP002026.1	-0.712966	-3.52969	-0.745475	0.463447	0.751716	-5.09114	FALSE
LINC00900	-2.03185	-3.52336	-2.27175	0.0326521	0.160519	-3.49618	FALSE
AC107959.2	-0.062169	-0.595949	-0.205507	0.838963	0.946872	-6.07015	FALSE
AC022113.1	1.51948	-1.87625	2.43845	0.0227836	0.12684	-3.26505	FALSE
AC087521.2	0.355477	-2.04375	0.492551	0.626944	0.852341	-5.52023	FALSE
UBR5-AS1	-0.324874	3.18858	-1.85	0.0770513	0.283491	-5.17419	FALSE
SBF2-AS1	0.239349	-0.421733	0.627244	0.536604	0.802725	-5.80428	FALSE
PRR7-AS1	0.549642	-1.47411	1.25928	0.220413	0.52271	-5.1334	FALSE
EXTL3-AS1	0.58261	-2.44634	0.73714	0.468403	0.75498	-5.24088	FALSE
LINC02458	-1.40277	-1.67154	-2.29272	0.0312249	0.155581	-3.4987	FALSE
LACTB2-AS1	0.17977	-1.57212	0.286947	0.776692	0.92285	-5.64757	FALSE
AC008781.2	-0.109743	-2.12277	-0.163528	0.871514	0.958241	-5.63006	FALSE
AL049840.1	0.0798555	-0.201549	0.223856	0.824823	0.941163	-5.913	FALSE
AF131216.1	0.778141	-2.47798	1.25343	0.222495	0.525754	-4.82165	FALSE
LINC002481	-0.221643	0.941502	-0.75971	0.455054	0.745358	-5.96038	FALSE
AC079089.1	-0.0514694	-3.3962	-0.0451	0.964412	0.988758	-5.36894	FALSE
LINC02288	-1.24546	0.582285	-3.77758	0.00096048	0.0126142	-0.713088	TRUE
AC018797.2	-0.115456	-1.03701	-0.274596	0.786049	0.926953	-5.74747	FALSE
CACNA1C-AS1	-0.787463	-4.19194	-0.906229	0.374101	0.680892	-4.94577	FALSE
H2AFJ	-0.0034979	1.72971	-0.0155829	0.9877	0.996989	-6.35719	FALSE
AP000977.1	-1.5251	-1.68541	-2.47259	0.0211381	0.120643	-3.18441	FALSE
STARD4-AS1	0.0879251	-3.68931	0.0822888	0.935121	0.979244	-5.36886	FALSE
AP000487.1	0.213717	-2.14894	0.392176	0.698496	0.889621	-5.52459	FALSE
UBAP1L	2.53917	-3.85982	2.92908	0.00748564	0.0571801	-2.54161	FALSE
PGAM5	1.09741	0.14803	2.92246	0.0076023	0.0578417	-2.45192	FALSE
SNHG10	0.435723	0.0607186	1.12835	0.270667	0.582313	-5.36827	FALSE
MIR210HG	2.96787	-3.0232	4.53674	0.00014399	0.00289447	0.705445	TRUE
AC009126.1	-0.341289	0.129276	-0.710815	0.484262	0.765379	-5.69261	FALSE
AC091948.1	0.198857	-1.46273	0.397307	0.694761	0.88838	-5.65451	FALSE
UBL7-AS1	0.0382025	-0.455439	0.101072	0.920359	0.974224	-5.94364	FALSE
ZBED5-AS1	-0.724774	0.706303	-2.7047	0.0125664	0.0833694	-2.99724	FALSE
AL359220.1	0.333364	-2.07286	0.502335	0.620152	0.848853	-5.39455	FALSE
ZCCHC3	0.616602	2.23214	2.36424	0.026777	0.140239	-3.93423	FALSE
AC090061.1	0.0723987	-3.05571	0.0852281	0.932809	0.978306	-5.28186	FALSE
AC055713.1	0.225353	-1.50435	0.429171	0.671745	0.877938	-5.54029	FALSE
CARS-AS1	-0.110716	0.36706	-0.376146	0.710215	0.89407	-5.96555	FALSE
GPRC5D-AS1	0.17724	-1.43851	0.359171	0.722705	0.899521	-5.66221	FALSE
MIR4458HG	1.62093	-2.19902	1.89902	0.0700265	0.267448	-4.04508	FALSE
CKMT2-AS1	-0.0948061	-1.442	-0.172976	0.864165	0.955404	-5.63842	FALSE
TWF2	-1.297	5.88846	-7.08206	3.03385e-07	2.27943e-05	6.72384	TRUE
MARS2	0.212846	1.00009	0.616343	0.54365	0.806471	-5.93604	FALSE
AC139795.2	0.764679	-2.36636	0.856896	0.400239	0.703217	-5.1589	FALSE
STX18-AS1	0.649138	-3.58326	0.809782	0.426267	0.724023	-5.12154	FALSE
TMEM161B-AS1	-0.567173	-0.79403	-1.20733	0.23943	0.546867	-5.09475	FALSE
AC006064.2	0.263851	-0.270965	0.578936	0.568193	0.820572	-5.76933	FALSE
AC024896.1	-0.466548	-2.5357	-0.458431	0.650894	0.867124	-5.32484	FALSE
AL139807.1	2.00741	-1.76634	3.36549	0.00264223	0.0267968	-1.52376	TRUE
AC022364.1	0.259704	-3.08975	0.332909	0.742183	0.908681	-5.39921	FALSE
SEC24B-AS1	-0.0017577	-2.18525	-0.0029338	0.997684	0.999418	-5.50385	FALSE
LINC00926	0.171932	3.14861	0.699805	0.490985	0.769329	-6.4249	FALSE
NRAV	-0.222744	-1.85318	-0.334808	0.740768	0.90834	-5.50837	FALSE
AC005329.1	-0.460596	-1.61849	-0.54899	0.588241	0.831804	-5.45995	FALSE
FAM13A-AS1	0.156782	2.38816	0.802835	0.430193	0.726884	-6.28284	FALSE
UBA6-AS1	0.0239292	-0.476003	0.0477512	0.962322	0.988632	-5.83908	FALSE
NNT-AS1	-0.731159	-1.32927	-1.03389	0.311811	0.624201	-5.14524	FALSE
BCKDHA	1.06549	1.21392	4.80421	7.36592e-05	0.00168556	1.63174	TRUE
INSL3	0.689826	-1.63007	1.03391	0.311803	0.624201	-5.13325	FALSE
AC098487.1	1.00434	-2.77385	1.68724	0.104916	0.341805	-4.39441	FALSE
MEF2C-AS1	-0.324099	-1.39985	-0.729982	0.472685	0.757876	-5.49811	FALSE
LUCAT1	0.278472	8.54698	1.52982	0.13954	0.40426	-5.92228	FALSE
CDK11B	-0.161668	3.35897	-0.777062	0.444949	0.73777	-6.44897	FALSE
TARM1	-0.85186	-0.0697778	-2.21959	0.0364627	0.172959	-3.80866	FALSE
SEMA6A-AS1	-1.22772	-3.27684	-1.29642	0.207537	0.505377	-4.68837	FALSE
LINC02217	-0.348721	-2.55865	-0.510111	0.614778	0.845834	-5.41052	FALSE
POU5F2	-0.568668	-0.990873	-0.948572	0.352584	0.661581	-5.37214	FALSE
ABHD14A	-0.285812	-0.641478	-0.540581	0.593933	0.834151	-5.6157	FALSE
LINC02062	0.321026	-0.210151	1.07281	0.294356	0.607025	-5.52825	FALSE
SRP14-AS1	0.130044	-2.2983	0.19092	0.850244	0.951269	-5.49248	FALSE
AC008676.1	0.0338268	1.74656	0.12259	0.903484	0.967424	-6.5499	FALSE
AC109454.2	-0.34753	-1.42724	-0.761244	0.454155	0.744532	-5.45549	FALSE
AC106882.1	-0.0208774	-0.430583	-0.0458011	0.963859	0.988758	-5.98774	FALSE
AC010273.1	-0.648291	-2.42994	-0.957865	0.347976	0.657921	-5.08772	FALSE
CCDC153	-0.0142109	-0.191858	-0.0370959	0.970725	0.990356	-6.00389	FALSE
AC021127.1	-0.231722	-1.2391	-0.470013	0.64272	0.862251	-5.68565	FALSE
LINC01948	-0.699234	-2.33477	-0.955943	0.348926	0.658485	-5.07454	FALSE
AC008906.1	-0.0026522	-1.33101	-0.0048083	0.996205	0.999418	-5.74039	FALSE
LINC02432	0.160642	-0.648857	0.438526	0.665049	0.874658	-5.8042	FALSE
FMN1	-0.867712	-3.50083	-0.643069	0.526528	0.796305	-5.15607	FALSE
AC097103.2	-0.0770719	-2.74037	-0.112491	0.911399	0.971182	-5.47754	FALSE
AC027607.1	-1.48293	-2.48221	-1.87651	0.0731789	0.275023	-4.05374	FALSE
AC019163.1	0.128467	-1.59542	0.184359	0.855329	0.953167	-5.57759	FALSE
AC145098.1	0.185943	5.67179	1.28142	0.212666	0.512192	-6.21181	FALSE
AC008771.1	0.719898	0.393068	2.77172	0.0107805	0.0749109	-2.96557	FALSE
ZNF436-AS1	0.559566	-2.0562	0.635021	0.531609	0.79963	-5.31654	FALSE
LINC02362	0.00308637	-0.417259	0.00612792	0.995163	0.999079	-5.88801	FALSE
HAUS5	0.278249	1.99887	0.860563	0.398257	0.701458	-5.97014	FALSE
AL159163.1	-0.0281817	-2.03295	-0.0452356	0.964305	0.988758	-5.48376	FALSE
LINC01093	3.01305	-0.764937	4.9126	5.61718e-05	0.00135413	1.73341	TRUE
AC008534.1	1.90375	-2.59276	2.40808	0.0243462	0.131835	-3.29891	FALSE
AC027801.3	0.448219	-3.52067	0.487059	0.630772	0.855039	-5.20138	FALSE
AC020900.1	0.202537	0.571643	0.730821	0.472182	0.757539	-5.98256	FALSE
LINC02265	1.01428	-4.21158	1.09969	0.282714	0.594951	-4.78877	FALSE
AC020703.1	0.139821	0.942536	0.590589	0.560487	0.816638	-6.10608	FALSE
NAIP	-0.529439	3.54734	-3.69999	0.00116383	0.0145637	-1.30912	TRUE
ZNF324B	-1.48015	-1.45297	-1.40108	0.174433	0.458089	-4.6715	FALSE
AC008467.1	-0.0140512	-1.03958	-0.0212385	0.983236	0.995157	-5.82383	FALSE
AC006160.1	-0.247221	-1.50775	-0.406258	0.688264	0.885579	-5.58535	FALSE
AC106864.1	0.175588	-0.741884	0.44183	0.66269	0.873736	-5.75401	FALSE
AC139887.2	0.849086	-0.666801	1.76712	0.0903201	0.31263	-4.41611	FALSE
AC008438.1	1.82488	-3.72486	2.28068	0.0320375	0.158622	-3.48241	FALSE
LINC02218	0.0555831	0.90215	0.19029	0.850732	0.951269	-6.29091	FALSE
NOP14-AS1	-0.322764	1.29082	-1.00941	0.323155	0.635595	-5.74006	FALSE
AC079921.2	0.399441	-2.6772	0.487716	0.630314	0.854701	-5.39773	FALSE
ZNF564	-0.158739	-1.71216	-0.221918	0.826313	0.942034	-5.62661	FALSE
AC026725.1	0.75238	-4.13719	0.868561	0.393956	0.697752	-5.0047	FALSE
AC008691.1	-0.599003	-1.16745	-1.3906	0.177502	0.461864	-4.95923	FALSE
EAF1-AS1	3.13464	-3.43841	2.92913	0.0074848	0.0571801	-2.43486	FALSE
AC092490.1	-1.21798	-3.08089	-1.44555	0.161633	0.438876	-4.57799	FALSE
PVT1	0.322691	-0.688418	0.713861	0.482411	0.764263	-5.5808	FALSE
AC005920.2	1.5452	-2.24118	2.24595	0.0344887	0.166988	-3.57676	FALSE
RNF103-CHMP3	0.137226	-1.1053	0.326988	0.7466	0.911009	-5.9519	FALSE
MCPH1-AS1	-0.0212738	-1.74816	-0.0318496	0.974864	0.991469	-5.61784	FALSE
PDCD6	-0.364844	5.14064	-3.33115	0.00287165	0.0285523	-2.28992	FALSE
TRGV7	0.272448	-0.902678	0.55673	0.583026	0.828413	-5.53181	FALSE
TMEM158	-1.42158	-3.12789	-1.41522	0.170247	0.451321	-4.56442	FALSE
IGKV1D-37	-0.640943	-4.22441	-0.749894	0.460832	0.750219	-5.0535	FALSE
YJEFN3	-0.711512	-2.81476	-0.879653	0.38804	0.692894	-5.095	FALSE
DNAH10OS	0.430252	-2.456	0.544289	0.591419	0.83248	-5.38251	FALSE
ANKRD33B-AS1	2.97265	-3.30776	3.95995	0.00061032	0.00903548	-0.530454	TRUE
AC018682.1	1.16158	1.42045	5.68818	8.24124e-06	0.00030577	3.73151	TRUE
AC008957.1	-0.245968	-2.00831	-0.418395	0.679493	0.880787	-5.57979	FALSE
PTTG2	-1.26678	-2.58743	-1.86566	0.0747431	0.27845	-4.10982	FALSE
AC034199.1	0.989194	6.15067	6.83426	5.36515e-07	3.51798e-05	6.14171	TRUE
AP002884.3	-0.294936	1.68464	-1.35579	0.188175	0.475776	-5.63267	FALSE
ZNF718	-0.337966	0.106212	-0.760067	0.454845	0.745248	-5.61187	FALSE
SMIM20	-0.293814	0.92922	-0.900641	0.377004	0.682818	-5.76791	FALSE
CHCHD10	0.236673	-2.70895	0.325678	0.747578	0.911317	-5.44174	FALSE
FAM218A	0.0855405	-4.24618	0.104325	0.917805	0.973891	-5.23847	FALSE
GPR162	-0.527188	0.851524	-2.29963	0.0307674	0.154132	-4.0222	FALSE
AL355916.1	0.0418981	1.99601	0.160542	0.873839	0.959213	-6.43822	FALSE
ATP6V1E2	0.843031	-0.657772	1.23725	0.228332	0.532843	-5.0633	FALSE
GLI4	-0.328967	-2.04358	-0.41926	0.678871	0.880311	-5.41235	FALSE
AC012645.1	-1.90221	2.65839	-7.23942	2.12107e-07	1.72284e-05	7.22712	TRUE
AC068580.4	0.756571	3.07209	3.05894	0.00551399	0.0455851	-2.7841	TRUE
AC009123.1	0.782491	-4.21844	0.42904	0.672351	0.878285	-5.26461	FALSE
AL391335.1	0.833733	-1.14891	1.60759	0.121408	0.372655	-4.79818	FALSE
LINC01262	0.891692	1.14174	3.75437	0.00101733	0.013207	-0.897464	TRUE
AC025178.1	-0.811992	-2.38293	-1.25759	0.221011	0.523275	-4.80304	FALSE
AC112484.3	0.919436	-1.32294	2.08908	0.0478226	0.207761	-3.88015	FALSE
AL161781.2	0.103923	-3.09766	0.153525	0.879307	0.961066	-5.44271	FALSE
AC098869.2	0.329133	1.96096	1.15895	0.258229	0.569234	-5.8722	FALSE
SNHG21	0.38426	-1.63296	0.613035	0.545798	0.808368	-5.3999	FALSE
THAP9-AS1	0.538064	5.38559	3.3333	0.00285678	0.0284605	-2.31483	TRUE
AC037459.2	0.662001	-1.55683	0.87207	0.392078	0.696272	-5.24688	FALSE
AC091173.1	0.742508	3.43641	4.06979	0.00046395	0.00716796	-0.404917	TRUE
AF117829.1	1.72783	3.50523	7.29163	1.8849e-07	1.55199e-05	7.31379	TRUE
AP002490.1	-0.056165	-1.05588	-0.0919739	0.927506	0.976402	-5.77243	FALSE
AC020661.1	0.92537	3.48634	4.61636	0.00011793	0.00245829	0.89538	TRUE
TMEM92-AS1	-0.619585	-0.669466	-2.07097	0.0496278	0.212441	-4.12232	FALSE
ZNF674	0.581769	3.01653	3.07663	0.00528745	0.0443086	-2.71915	TRUE
MIR3945HG	1.94627	5.40957	6.2866	3.33698e-06	0.00014857	4.46592	TRUE
ZNF345	0.239575	-0.422262	0.418541	0.679389	0.880714	-5.73986	FALSE
AC004069.1	0.0650947	-0.813946	0.149708	0.882285	0.962047	-5.82777	FALSE
LINC02384	0.23374	0.00830734	0.545526	0.590583	0.832396	-5.71795	FALSE
AP003086.1	0.980841	0.875043	3.16267	0.00430768	0.0381326	-2.14774	TRUE
AC107884.1	-0.257356	-2.02312	-0.253609	0.802025	0.932611	-5.41879	FALSE
ZNF550	0.367021	1.73165	1.26829	0.217235	0.518871	-5.49785	FALSE
AC099550.1	0.0960206	-2.09028	0.154395	0.878629	0.961018	-5.64985	FALSE
LINC00958	-0.831361	-3.16034	-0.989557	0.332567	0.643991	-4.98884	FALSE
LINC01094	-2.23229	1.92332	-11.7195	3.03477e-11	4.56025e-08	15.4116	TRUE
CENPS-CORT	-1.10032	-3.34562	-1.3451	0.191553	0.480018	-4.65496	FALSE
LIX1-AS1	-0.328059	-3.64041	-0.39323	0.697728	0.88954	-5.25716	FALSE
IGKV1D-39	-0.219155	-2.20277	-0.320447	0.751488	0.912744	-5.47392	FALSE
AC136475.1	0.161374	0.727293	0.552054	0.586174	0.830747	-6.03876	FALSE
AC090198.1	-0.654386	-2.83344	-0.8606	0.398237	0.701458	-5.172	FALSE
AC091114.1	0.610588	-0.203298	1.67809	0.106708	0.34477	-4.79653	FALSE
IGLV2-34	-0.314535	-4.50953	-0.328402	0.745544	0.910385	-5.20337	FALSE
IGHV3-62	-0.881146	-3.96279	-1.04894	0.304978	0.61806	-4.86925	FALSE
WASHC5-AS1	-0.827341	-1.36501	-1.70691	0.101147	0.333921	-4.48551	FALSE
AC037459.3	-0.0502274	1.63091	-0.211578	0.834278	0.945593	-6.37269	FALSE
AC040970.1	0.453007	2.37115	2.78646	0.0104213	0.0730911	-3.16199	FALSE
AC079209.1	0.486753	3.94405	3.07204	0.00534543	0.0446451	-2.8028	FALSE
IGLV2-5	0.548774	-1.55196	0.716994	0.480512	0.76293	-5.48406	FALSE
IGLVI-70	0.112525	-1.89791	0.173173	0.864012	0.955293	-5.59042	FALSE
IGHV3-50	0.0185864	-4.30917	0.0312922	0.975303	0.991652	-5.28129	FALSE
C8orf88	1.183	-2.84464	1.38109	0.180369	0.465528	-4.68299	FALSE
AC134043.1	0.630377	-0.317434	2.1141	0.045425	0.200859	-4.09349	FALSE
AC008680.1	-0.655235	-2.48232	-0.945022	0.354356	0.662905	-5.15917	FALSE
CCDC71L	0.699233	3.95519	2.96382	0.00690053	0.0535876	-2.99609	FALSE
HOXA10	0.630135	-2.88139	0.626329	0.537194	0.802941	-5.22587	FALSE
PCDHGB6	0.51621	-3.37885	0.512384	0.613211	0.845312	-5.28866	FALSE
AC011676.1	0.585527	1.48886	2.25302	0.0339764	0.165138	-4.06764	FALSE
LINC01932	0.705316	0.917617	2.47521	0.0210166	0.120117	-3.69201	FALSE
AZIN1-AS1	1.85513	-1.77386	3.55362	0.00166909	0.0190971	-1.16243	TRUE
RAD21-AS1	-0.161664	-2.98006	-0.228438	0.821301	0.939283	-5.43226	FALSE
AC087439.1	-0.950451	-1.16051	-1.85472	0.0763494	0.282103	-4.26423	FALSE
AL928742.1	-0.0609464	-1.4768	-0.103832	0.918192	0.973893	-5.57619	FALSE
AC083973.1	1.77483	-1.53865	3.26479	0.00337103	0.0320773	-1.72639	TRUE
IGKV2-4	-1.13083	-4.03522	-1.42714	0.166818	0.44713	-4.52307	FALSE
IGLV3-6	-0.272207	-4.4315	-0.394498	0.696805	0.889389	-5.20381	FALSE
IGKV2OR22-3	0.746208	-3.9188	0.909197	0.372565	0.679188	-4.98573	FALSE
IGKV1-35	0.964325	-4.03802	1.27337	0.215458	0.516383	-4.68495	FALSE
IGKV1OR22-1	0.0539369	-3.90212	0.0520428	0.958939	0.987273	-5.28602	FALSE
IGKV1-13	0.151774	-4.41264	0.164756	0.870558	0.957744	-5.23595	FALSE
NACA2	0.0647817	1.32114	0.241123	0.811571	0.935832	-6.29787	FALSE
MIR3142HG	1.40072	-0.938432	2.95464	0.00705069	0.0544023	-2.38032	FALSE
AC120193.1	1.20521	-1.9848	1.4094	0.171938	0.454136	-4.67056	FALSE
IGHV3-52	1.96084	-3.73278	2.23086	0.0356068	0.170444	-3.56216	FALSE
HOXA-AS2	-0.953071	-1.38294	-1.74223	0.0946696	0.321182	-4.38773	FALSE
AC110741.1	1.88441	-1.96411	3.00678	0.00623731	0.0499762	-2.22712	TRUE
AC104316.1	-0.747808	-0.933732	-1.72887	0.0970776	0.326404	-4.41559	FALSE
AC107959.3	-0.312796	0.81305	-1.19395	0.244523	0.5533	-5.7361	FALSE
EIF5AL1	1.12254	-3.14423	1.47195	0.154428	0.427749	-4.52949	FALSE
AC009185.1	0.189204	1.45257	0.839231	0.409877	0.710734	-6.1005	FALSE
IGKV2OR22-4	0.597005	-3.81478	0.653259	0.519991	0.790663	-5.10073	FALSE
IGHEP1	0.929638	-4.21977	1.34192	0.192568	0.481739	-4.61292	FALSE
ALG11	0.00901323	1.47062	0.034997	0.972381	0.990784	-6.25289	FALSE
MINCR	0.854916	-3.04441	0.99698	0.329027	0.640438	-5.03425	FALSE
ATXN7L3B	-0.26447	4.2835	-1.59725	0.123699	0.377048	-5.60147	FALSE
AC022973.2	-0.604046	-2.49861	-0.710425	0.484499	0.765552	-5.28256	FALSE
PRKDC	-2.53908	7.31223	-13.6857	1.27568e-12	3.9962e-09	18.9805	TRUE
AC022217.3	0.248502	0.258965	0.771557	0.44814	0.740459	-5.84174	FALSE
OTUD6B-AS1	-0.192147	2.50185	-0.903025	0.375764	0.682011	-6.13252	FALSE
IGHV3-60	-0.902081	-2.60544	-1.01356	0.321212	0.633879	-5.04361	FALSE
AC025442.1	-1.0982	-2.47399	-1.44311	0.162315	0.440087	-4.65738	FALSE
IGHGP	0.099712	2.39624	0.42568	0.674252	0.878888	-6.39902	FALSE
IGHV3-6	0.136785	-2.29395	0.151196	0.881124	0.961886	-5.50325	FALSE
UTP14C	-0.203338	1.48683	-0.751108	0.460115	0.750023	-6.06156	FALSE
IGLV1-41	0.373532	-3.303	0.446538	0.659336	0.871255	-5.25971	FALSE
PCDHGA10	-0.632603	-3.9578	-0.73376	0.470422	0.756502	-5.08001	FALSE
IGHV3-19	-0.229533	-3.11892	-0.294152	0.771249	0.921004	-5.41429	FALSE
PCDHGB2	-1.23544	-3.9878	-1.16207	0.256984	0.567836	-4.8039	FALSE
IGHV3-63	-1.62066	-2.37765	-1.68553	0.105248	0.342269	-4.30153	FALSE
AC104986.2	0.259076	-1.98057	0.521852	0.606705	0.841482	-5.4851	FALSE
CLDN23	-0.741247	-3.12457	-0.553777	0.585056	0.830034	-5.1784	FALSE
AC100810.1	0.734598	0.569756	2.4937	0.0201765	0.11676	-3.51424	FALSE
IGKV2-29	-0.159059	-1.47287	-0.219989	0.827798	0.94259	-5.51835	FALSE
AC003991.2	0.10196	-0.670794	0.194468	0.847497	0.950584	-5.78176	FALSE
ZNF260	0.151292	0.890197	0.50056	0.621381	0.849429	-5.97447	FALSE
AC104232.1	-1.47519	-2.40495	-1.9926	0.0581588	0.236185	-3.90042	FALSE
AC044849.1	0.0516624	2.21445	0.193439	0.848293	0.950704	-6.48533	FALSE
IGHEP2	1.45144	-1.15009	2.28927	0.0314559	0.156473	-3.54648	FALSE
AC011676.2	1.131	-0.825739	2.56874	0.017078	0.10423	-3.0614	FALSE
AC083843.1	-0.533389	-3.17976	-0.901733	0.376436	0.682394	-5.13622	FALSE
AC087273.2	-1.53299	-3.40173	-1.71409	0.0998005	0.331418	-4.23442	FALSE
IGHV3-71	-0.0974729	-3.78584	-0.113566	0.910556	0.970877	-5.29676	FALSE
LYN	1.09467	9.10847	7.92437	4.63922e-08	5.80933e-06	8.56884	TRUE
PINX1	0.532874	0.5817	1.4701	0.154926	0.428141	-4.99413	FALSE
IGKV2-26	-0.754879	-3.84956	-1.12727	0.271115	0.582687	-4.7971	FALSE
PCDHGB7	0.191892	-4.61451	0.196792	0.845699	0.949956	-5.22356	FALSE
IGKV2-18	0.244633	-4.02099	0.276336	0.784729	0.92627	-5.22288	FALSE
IGHV1-12	-0.824254	-3.9183	-0.806179	0.428301	0.725516	-5.02271	FALSE
IGHV3-75	0.375316	-3.98938	0.391874	0.698717	0.889621	-5.21421	FALSE
AC079209.2	1.88697	-3.47093	1.8589	0.0757314	0.280754	-4.06419	FALSE
AC011676.3	0.653848	-2.27414	0.942693	0.355521	0.663914	-5.16452	FALSE
IGKV2D-18	0.552464	-4.01925	0.606123	0.550299	0.810437	-5.13377	FALSE
AP003550.1	0.62338	-2.58216	0.962995	0.345449	0.655476	-5.14576	FALSE
AC022973.3	0.682576	-0.34199	1.79869	0.0850509	0.301627	-4.51504	FALSE
AP003354.2	3.49446	4.04706	16.1636	3.78454e-14	3.72184e-10	22.1834	TRUE
AC007991.4	1.76655	-2.11114	2.57527	0.0168305	0.103168	-3.00877	FALSE
AC022973.4	0.0534824	-1.32857	0.115446	0.909082	0.97052	-5.74864	FALSE
AC022784.7	-1.8426	-2.09586	-2.52766	0.0187145	0.110679	-3.10378	FALSE
IGHV4-55	1.10713	-3.56906	1.51049	0.144376	0.411691	-4.49323	FALSE
AL355432.1	-0.83871	-2.57534	-1.54473	0.135901	0.397989	-4.59775	FALSE
AC091564.2	-0.751733	-1.2808	-1.21787	0.235475	0.541046	-5.04339	FALSE
CHKB-CPT1B	0.55781	-0.966234	1.12875	0.270502	0.582203	-5.1085	FALSE
SIGLEC14	0.738744	7.48487	5.41437	1.61474e-05	0.00053036	2.71681	TRUE
AC084083.1	0.598045	-2.50033	1.06344	0.29849	0.610993	-5.11347	FALSE
AP002765.1	-0.26097	0.989509	-1.05441	0.30252	0.615206	-5.69107	FALSE
AP5B1	0.133227	8.66198	0.667919	0.510821	0.782925	-6.84379	FALSE
AP000640.1	0.985572	3.01578	3.69133	0.001189	0.0147863	-1.2303	TRUE
AP000911.2	0.0187847	-0.933003	0.039815	0.96858	0.989628	-5.74455	FALSE
AP003068.1	0.521656	-2.22858	0.804968	0.428985	0.725854	-5.26621	FALSE
CHMP4A	0.10294	-0.527949	0.247569	0.806639	0.93461	-5.87849	FALSE
SIGLEC12	-0.179898	-1.52508	-0.208309	0.8368	0.946152	-5.4874	FALSE
AP000757.1	1.21109	-4.41871	1.62513	0.117601	0.367488	-4.37695	FALSE
AC080023.1	0.53129	3.94055	2.74442	0.0114771	0.0784217	-3.52098	FALSE
AL035078.1	0.509659	-1.8762	0.858709	0.399259	0.702391	-5.29521	FALSE
CSNK2A3	-0.502441	0.539453	-1.28869	0.210167	0.508484	-5.2356	FALSE
AP003068.2	0.838617	-2.46773	1.21719	0.235728	0.541451	-4.86711	FALSE
AP003119.1	-0.128672	-3.07228	-0.199471	0.843627	0.949273	-5.53889	FALSE
WAC-AS1	1.64215	2.76918	7.64371	8.58349e-08	8.84442e-06	8.08599	TRUE
AC116021.1	-0.104947	-3.681	-0.125078	0.901536	0.966982	-5.42516	FALSE
AP003086.3	0.461477	-1.88411	0.959176	0.347329	0.657191	-5.2502	FALSE
FPGT	-0.15577	1.497	-0.633942	0.5323	0.800179	-6.17275	FALSE
AC010768.1	1.54622	-0.341243	5.85831	5.44471e-06	0.00021818	4.10298	TRUE
SENCR	-0.177996	-0.138837	-0.471468	0.641696	0.862121	-5.88482	FALSE
IGLL5	0.0667001	2.15519	0.258556	0.79825	0.931085	-6.40102	FALSE
AC008750.1	0.0427006	-0.893287	0.115793	0.90881	0.970316	-5.86757	FALSE
CKLF-CMTM1	-1.93452	1.59956	-6.66343	7.98407e-07	4.81501e-05	5.93029	TRUE
AC073172.1	-0.512846	-0.124538	-1.58957	0.125425	0.38043	-4.97978	FALSE
AC022182.2	1.1362	-3.14775	1.27713	0.214152	0.514673	-4.68139	FALSE
SYS1-DBNDD2	-0.123938	-1.31971	-0.24716	0.806951	0.93461	-5.63468	FALSE
AP003031.1	0.501584	-2.20841	0.795926	0.434119	0.729614	-5.28567	FALSE
AP006284.1	0.201063	-3.09739	0.276662	0.784482	0.926134	-5.43778	FALSE
SLC22A18AS	0.228966	2.89426	1.10161	0.281894	0.5943	-6.24999	FALSE
MPV17L2	0.119445	1.75844	0.39846	0.693923	0.88828	-6.31484	FALSE
AC067930.4	-1.43517	-0.360123	-3.86346	0.00077604	0.0108587	-0.446907	TRUE
TMEM9B-AS1	-1.06617	-2.4257	-1.25686	0.221271	0.523616	-4.81921	FALSE
PTPRJ-AS1	1.23804	-2.51796	1.84742	0.0774368	0.284459	-4.14895	FALSE
BORCS8	-0.464951	2.79603	-2.79808	0.0101462	0.0720019	-3.24033	FALSE
AC136475.2	1.14906	-1.74191	1.99728	0.0576156	0.234849	-3.97691	FALSE
SCARNA9	0.703919	-2.24673	1.0065	0.324524	0.636413	-5.11113	FALSE
DPP3	-0.10136	2.82691	-0.565372	0.577231	0.825605	-6.37738	FALSE
STX16-NPEPL1	-0.923969	-0.81506	-2.16954	0.0404935	0.185513	-3.74824	FALSE
ANKHD1-EIF4EBP3	0.684396	-1.14385	1.24135	0.226841	0.531277	-5.07925	FALSE
BRK1	0.504041	5.75763	4.11905	0.00041018	0.00654552	-0.445757	TRUE
AC136475.3	0.276276	3.30901	1.56936	0.130061	0.388674	-5.59636	FALSE
AC110058.1	0.654466	-2.60105	0.96877	0.34262	0.652936	-5.1666	FALSE
AP002807.1	0.326591	2.26364	1.77911	0.0882863	0.308483	-5.15958	FALSE
AC067930.5	-0.0045771	3.4938	-0.0194679	0.984634	0.995621	-6.8729	FALSE
AC009656.1	-1.24651	-4.26517	-1.38358	0.179616	0.464646	-4.56471	FALSE
AC010768.2	1.12434	-0.420353	3.38645	0.00251105	0.0257561	-1.52142	TRUE
AP006621.1	0.324123	-1.16733	0.705336	0.487601	0.767652	-5.51414	FALSE
CHMP1B	0.325573	7.61117	2.44786	0.0223188	0.125414	-4.30917	FALSE
AP003392.4	1.24227	-3.47245	1.48407	0.151208	0.422073	-4.51533	FALSE
AP002360.2	0.973464	-3.03576	1.10785	0.279245	0.590727	-4.95319	FALSE
AP000442.2	1.05905	0.00201491	3.26944	0.00333351	0.031821	-1.75482	TRUE
EID3	0.481015	3.05573	1.9304	0.06583	0.256271	-4.96618	FALSE
TOLLIP-AS1	-1.22222	-3.28637	-1.45099	0.160128	0.4361	-4.58216	FALSE
AC131934.1	-0.351753	-2.383	-0.513223	0.612633	0.844802	-5.45347	FALSE
AC090559.1	0.0283621	3.84958	0.175872	0.861916	0.955175	-6.85829	FALSE
SNHG9	0.472749	1.09499	1.07593	0.292986	0.606341	-5.61309	FALSE
CARD17	0.828973	3.37914	2.81532	0.00986399	0.0705264	-3.25436	FALSE
AC109322.1	1.12203	0.708482	4.08338	0.00044846	0.00698925	-0.0482057	TRUE
AP001636.3	-1.10271	-2.90391	-1.30008	0.2063	0.503247	-4.74706	FALSE
AP006621.3	0.51836	-2.11529	0.728239	0.473731	0.758037	-5.2033	FALSE
AP003557.1	0.253564	-3.66249	0.311124	0.758476	0.916003	-5.26507	FALSE
EID1	0.0723175	4.13782	0.555162	0.584081	0.829273	-6.64243	FALSE
AC004923.4	1.0952	-2.56859	1.6148	0.11983	0.37082	-4.44442	FALSE
AP000759.1	-0.59894	-2.74774	-0.825429	0.417508	0.716796	-5.10667	FALSE
AC068389.4	0.833564	-2.55259	1.58775	0.125837	0.381168	-4.51996	FALSE
AC136475.5	-0.930515	0.195247	-3.29706	0.00311849	0.0302814	-1.78601	TRUE
AL133352.1	0.0791082	-1.58392	0.161946	0.872746	0.958904	-5.64125	FALSE
AP001189.5	1.86184	-2.05888	2.41476	0.0239942	0.130961	-3.29234	FALSE
Z97989.1	-0.315815	-0.998243	-0.633072	0.532858	0.80061	-5.59844	FALSE
HCAR3	0.99633	11.9317	2.76228	0.0128093	0.0842573	-3.75973	FALSE
AP002340.1	0.160344	-1.82438	0.283673	0.779169	0.923915	-5.66663	FALSE
EBLN2	0.621094	2.66144	3.8177	0.00086948	0.011701	-0.899895	TRUE
AL354813.1	-0.49415	-1.90486	-0.860415	0.398337	0.701458	-5.47484	FALSE
CD44-AS1	0.46491	3.33544	2.35248	0.0274657	0.142645	-4.28294	FALSE
AP003486.1	0.259893	-1.9367	0.320509	0.751442	0.912744	-5.5661	FALSE
AC011092.2	0.135126	-3.72215	0.159799	0.874418	0.959353	-5.44224	FALSE
AP003031.2	0.507869	0.802837	1.7648	0.0907182	0.313678	-4.81018	FALSE
AP002990.1	0.285262	-1.0632	0.470341	0.642489	0.862251	-5.58871	FALSE
AL356215.1	1.27604	0.359303	3.98909	0.00056753	0.00849277	-0.297872	TRUE
POLR2M	0.032145	1.59246	0.122635	0.903449	0.967424	-6.27376	FALSE
AP003733.3	-0.188158	-2.42831	-0.305934	0.762374	0.917502	-5.61225	FALSE
AP001266.2	0.371701	-0.240397	0.961722	0.346075	0.655814	-5.56651	FALSE
ZNF252P-AS1	-1.32774	-1.15552	-2.02219	0.0547957	0.226779	-3.97468	FALSE
FDXACB1	0.692528	-0.439698	1.33027	0.196319	0.48774	-5.00547	FALSE
MIR9-3HG	0.123705	-1.12199	0.188198	0.852353	0.951797	-5.57245	FALSE
RAB44	-0.243044	0.6959	-0.863567	0.396638	0.700439	-5.78802	FALSE
IFNG-AS1	0.0622206	-2.04762	0.113765	0.9104	0.970877	-5.67672	FALSE
AGAP2-AS1	-0.547744	-2.94472	-0.761244	0.454156	0.744532	-5.18795	FALSE
LINC02422	-0.500784	0.0373306	-1.51897	0.142239	0.408498	-5.03223	FALSE
AC005845.1	0.137389	-3.62612	0.174373	0.86308	0.955293	-5.48944	FALSE
AC092746.1	0.537958	0.491455	1.72456	0.0978655	0.327769	-4.77591	FALSE
KLRC4-KLRK1	0.751433	-4.63693	0.862592	0.397163	0.70068	-4.95349	FALSE
MTRNR2L8	-0.0119786	-1.05574	-0.0315355	0.975111	0.991553	-5.84932	FALSE
TIFAB	0.988173	-2.97913	1.17207	0.253028	0.563353	-4.95456	FALSE
PXN-AS1	-0.199773	-0.111133	-0.567856	0.575571	0.825015	-5.86606	FALSE
LINC00346	2.61577	-1.02212	4.9227	5.47722e-05	0.00133776	1.89036	TRUE
AC091814.1	0.428052	-2.38098	0.606203	0.550247	0.810437	-5.30614	FALSE
AP000786.1	-0.987901	-2.07459	-1.43463	0.164694	0.44451	-4.67467	FALSE
AC117500.3	0.23114	-2.43116	0.38107	0.706608	0.89239	-5.49699	FALSE
AC115676.1	-0.295251	1.88052	-1.14406	0.26423	0.57634	-5.84009	FALSE
CTSO	-0.0510352	1.72136	-0.161264	0.873277	0.959088	-6.24566	FALSE
APOPT1	-0.145455	1.53935	-0.618476	0.542267	0.805573	-6.14545	FALSE
AC003002.1	0.0970442	1.02162	0.318123	0.753229	0.913459	-6.26913	FALSE
URB1-AS1	1.03843	-1.40566	1.50484	0.145815	0.413542	-4.68088	FALSE
ZNF432	-0.799816	1.39072	-2.63083	0.0148561	0.093896	-3.20612	FALSE
AC137767.1	-0.12363	-0.272537	-0.279549	0.782293	0.925621	-5.82738	FALSE
AP001453.1	-0.45919	-0.217488	-1.1798	0.25	0.559548	-5.2525	FALSE
LINC00944	1.19358	-2.73658	1.69698	0.103035	0.338183	-4.32047	FALSE
AC018523.2	-1.10035	-2.53259	-1.86822	0.0743709	0.277866	-4.08968	FALSE
MTRNR2L3	-0.111208	-1.0008	-0.255582	0.800519	0.932129	-5.70969	FALSE
ZNF10	0.496962	0.319008	1.39988	0.174739	0.458248	-5.06517	FALSE
ZNF486	-0.924285	0.716886	-2.52679	0.0187505	0.110783	-3.37332	FALSE
SMIM3	0.915271	4.13357	1.97409	0.0638775	0.251164	-5.06787	FALSE
AC026333.3	0.700845	0.67209	2.39654	0.0249656	0.134142	-3.67073	FALSE
USP30-AS1	0.250345	-0.137621	0.447017	0.658995	0.871014	-5.7498	FALSE
HMBS	0.00072024	0.432187	0.0020198	0.998406	0.999507	-6.05474	FALSE
ZNF225	-0.125186	0.851768	-0.32232	0.750088	0.911988	-6.0901	FALSE
DND1	0.0385128	-1.12143	0.0822701	0.935135	0.979244	-5.76159	FALSE
POLG2	-0.314246	1.05743	-0.87837	0.388721	0.693246	-5.79589	FALSE
SMIM10L1	-0.296914	1.77318	-1.23084	0.230675	0.536023	-5.55225	FALSE
AL049650.1	0.450056	-2.64194	0.452673	0.654976	0.869124	-5.35099	FALSE
LINC02361	0.882519	-1.04265	1.64975	0.112426	0.357536	-4.54116	FALSE
MTRNR2L1	0.313538	-1.91022	0.613694	0.545369	0.807995	-5.40438	FALSE
ZBTB11-AS1	0.683668	-0.561531	1.56643	0.130745	0.389748	-4.74176	FALSE
AP005019.1	-0.0257291	-1.65728	-0.0380577	0.969966	0.990059	-5.7058	FALSE
CLEC12B	0.749754	0.291149	1.36758	0.184506	0.471149	-5.08779	FALSE
ZNF350	-0.02123	4.82664	-0.160215	0.874094	0.959243	-6.95701	FALSE
AP001160.1	0.120306	-1.19679	0.219174	0.828425	0.942805	-5.63588	FALSE
AL137779.1	2.00363	-3.16681	2.73302	0.0117801	0.079889	-2.76329	FALSE
PLBD1-AS1	-0.881498	-1.16051	-1.79704	0.0853185	0.302091	-4.2807	FALSE
ZNF253	0.114302	0.440557	0.331812	0.743001	0.909003	-5.96371	FALSE
AC024224.2	-1.81135	-2.744	-2.29864	0.030833	0.154396	-3.45615	FALSE
C17orf100	-0.404334	-0.970746	-0.897499	0.378643	0.684359	-5.36422	FALSE
CAPNS2	-2.55316	-0.071145	-4.18077	0.00035148	0.00579493	0.112064	TRUE
AC018653.3	-0.0667009	-2.15806	-0.0892904	0.929615	0.976655	-5.58539	FALSE
AC135782.1	-0.616603	-1.65224	-0.950652	0.351549	0.660869	-5.15978	FALSE
HP	-0.443148	1.90727	-2.02041	0.0549935	0.227337	-4.5986	FALSE
AP003721.4	-1.24332	-2.61787	-1.56974	0.129971	0.388534	-4.4762	FALSE
KIAA1147	0.441867	1.73801	1.49692	0.147852	0.416769	-5.25147	FALSE
CLIP1-AS1	-0.300416	-1.11077	-0.747687	0.462137	0.750811	-5.63349	FALSE
LSM14A	0.0709371	6.18585	0.704576	0.488065	0.767826	-6.77689	FALSE
NHLRC4	-1.44004	-3.78597	-1.69527	0.103364	0.338944	-4.25536	FALSE
TAS2R38	1.72031	-2.89956	2.77527	0.010693	0.074533	-2.66428	FALSE
TMPO-AS1	0.773338	-2.35668	1.1351	0.267888	0.579898	-5.01665	FALSE
AC009318.1	-0.418055	-0.880107	-0.845337	0.406529	0.707854	-5.48341	FALSE
AC084398.2	-0.535406	-3.85355	-0.708981	0.485378	0.76626	-5.17184	FALSE
GATC	0.117707	2.51663	0.620537	0.540934	0.805003	-6.33852	FALSE
AC007569.1	0.498262	-1.23346	1.02991	0.313636	0.625607	-5.22648	FALSE
AC008014.1	0.438511	-3.12753	0.465949	0.645583	0.863587	-5.36826	FALSE
AL139020.1	-0.0509779	-1.32602	-0.087547	0.930986	0.977383	-5.73838	FALSE
AC127164.1	-1.78552	-3.43151	-1.936	0.0651045	0.254577	-3.95575	FALSE
AL132780.1	-0.81591	-0.219835	-1.28338	0.211989	0.511041	-5.02782	FALSE
AC073896.2	0.0885496	-0.551541	0.198625	0.844281	0.949415	-5.74645	FALSE
ZBED6	0.306419	-2.61012	0.424086	0.675397	0.878888	-5.40621	FALSE
MGAM	-0.145688	7.445	-1.22142	0.234154	0.539725	-6.31346	FALSE
AC068888.1	0.979388	-0.124268	2.84177	0.00917228	0.0669614	-2.62834	FALSE
AC048341.2	0.71948	-1.05775	1.04453	0.306967	0.619327	-5.29026	FALSE
FNTB	-0.060192	1.85183	-0.278859	0.782816	0.925621	-6.48715	FALSE
AC004241.1	0.192277	0.243319	0.60978	0.547915	0.809704	-5.96235	FALSE
AC004551.1	0.0711095	-2.8839	0.0921147	0.927395	0.976368	-5.42253	FALSE
AC011611.3	-0.303125	-4.00529	-0.424288	0.675252	0.878888	-5.2977	FALSE
KRT73-AS1	-1.23288	-3.63303	-1.39405	0.176469	0.460638	-4.5833	FALSE
AC121761.1	-0.749756	-1.58155	-1.03737	0.310223	0.622586	-5.08185	FALSE
AL157935.2	1.00694	-1.45573	1.59776	0.123585	0.376943	-4.57659	FALSE
GALNT4	-0.172444	0.385523	-0.568383	0.575218	0.824903	-5.933	FALSE
AC078778.1	-1.1917	-3.67607	-1.41202	0.171175	0.452785	-4.58589	FALSE
OVCH1-AS1	-0.273105	-2.37635	-0.786875	0.439294	0.733451	-5.63584	FALSE
AC073611.1	-0.825513	-0.563441	-2.40144	0.0247009	0.133355	-3.47553	FALSE
PSMA3-AS1	0.048288	5.98506	0.40749	0.687372	0.885195	-6.94732	FALSE
AC025265.1	0.817011	-2.74561	1.08988	0.286923	0.599651	-5.04827	FALSE
AC084033.3	-0.45217	-0.0689021	-1.21552	0.236352	0.542434	-5.24209	FALSE
LBX2-AS1	0.328466	0.749746	1.24412	0.225841	0.53028	-5.52807	FALSE
INAFM1	-0.101623	2.26704	-0.562117	0.57941	0.826075	-6.4378	FALSE
AC007298.1	0.651787	-0.55764	1.5085	0.144883	0.412349	-4.8154	FALSE
CNPY2	-0.28917	0.483065	-0.751982	0.459599	0.749525	-5.68978	FALSE
MGAM2	-0.303099	0.637075	-1.11455	0.276419	0.5883	-5.77134	FALSE
AC121757.1	0.110752	-2.99595	0.180446	0.858364	0.953961	-5.49292	FALSE
AC007298.2	-0.283664	3.70777	-1.51265	0.143829	0.410883	-5.6713	FALSE
DDN-AS1	-0.205069	0.806908	-0.655243	0.518736	0.789621	-5.98352	FALSE
CUX1	-0.00614	4.37161	-0.0429517	0.966106	0.989089	-6.89691	FALSE
LINC02416	0.681147	-3.00147	0.87048	0.392928	0.697232	-5.09163	FALSE
P2RX5-TAX1BP3	0.0251837	0.500977	0.0710073	0.943999	0.982638	-6.05067	FALSE
AC011603.2	-1.86411	-2.18674	-1.98454	0.0591063	0.238329	-3.90258	FALSE
AC073569.1	0.303474	-1.41913	0.544315	0.591402	0.83248	-5.68617	FALSE
AC009779.2	0.681834	3.91248	4.49782	0.00015875	0.00310135	0.58428	TRUE
BCDIN3D-AS1	0.451893	-2.39718	0.509054	0.615507	0.845907	-5.35693	FALSE
AL391832.3	1.19307	2.97857	7.6577	8.32213e-08	8.66867e-06	8.10914	TRUE
OR9A4	0.137837	-2.07231	0.253289	0.802268	0.932611	-5.83337	FALSE
AC079313.1	-0.596583	0.886323	-2.02675	0.0542931	0.225493	-4.37901	FALSE
AC010173.1	-0.999196	-0.167653	-2.16657	0.0407449	0.186468	-3.81576	FALSE
MAP1LC3B2	0.153691	6.13599	1.06183	0.299208	0.611458	-6.46412	FALSE
AC007622.2	-0.220006	-2.57706	-0.28344	0.779345	0.924063	-5.42443	FALSE
AC025569.1	1.21017	-3.70511	1.66625	0.109066	0.349695	-4.30515	FALSE
AC073655.1	0.21906	-1.06528	0.602694	0.55254	0.812212	-5.75596	FALSE
AC008149.1	-0.127285	-3.52725	-0.140775	0.889259	0.963706	-5.32637	FALSE
CLEC5A	-0.267424	5.4476	-1.40483	0.173279	0.456007	-6.03091	FALSE
AC073896.5	-0.505885	-3.39863	-0.619555	0.541569	0.80501	-5.17799	FALSE
CHURC1	-0.0378313	5.46602	-0.297491	0.768731	0.920614	-6.96579	FALSE
AP001157.1	0.166985	2.08988	0.561825	0.579606	0.826137	-6.29	FALSE
AC025034.1	0.748194	2.66107	3.44751	0.00216406	0.0230997	-1.81342	TRUE
AC009779.3	0.617652	3.61482	3.60881	0.00145735	0.0173229	-1.54984	TRUE
C17orf49	0.365409	2.15985	1.78857	0.0867105	0.305053	-5.04136	FALSE
AC034102.6	-0.464871	-1.89857	-0.732061	0.471439	0.75699	-5.35781	FALSE
AC073655.2	1.10043	-1.56452	1.7595	0.0916323	0.315327	-4.43452	FALSE
RTEL1	0.046469	-1.3799	0.074684	0.941104	0.981691	-5.62868	FALSE
PPT2-EGFL8	-0.848077	-0.620954	-2.39937	0.0248126	0.133558	-3.43396	FALSE
LINC02320	1.97096	0.305685	6.22571	2.24683e-06	0.00010804	4.95362	TRUE
AL512791.1	0.362925	-2.73615	0.468261	0.643953	0.863008	-5.35753	FALSE
PDF	0.530565	-1.86621	0.898125	0.378316	0.684164	-5.23284	FALSE
AC023510.1	-0.919905	-0.124232	-2.29242	0.031245	0.155638	-3.69561	FALSE
AC012651.1	-0.166485	-1.31458	-0.315806	0.754964	0.914027	-5.55254	FALSE
AL049779.1	-0.718266	-2.5533	-1.01284	0.321549	0.634234	-5.06449	FALSE
AL355922.2	-0.746912	-1.17906	-1.2455	0.225343	0.529705	-4.93906	FALSE
LINC02207	-0.938182	3.0998	-4.34459	0.00023314	0.00420403	0.36814	TRUE
SPESP1	1.25097	-3.43823	1.49422	0.148553	0.418168	-4.58212	FALSE
LINC00239	2.34964	2.8767	13.4365	1.86851e-12	4.21162e-09	18.4312	TRUE
AL355075.2	0.0715585	-1.65791	0.119214	0.906129	0.968887	-5.63933	FALSE
AL157871.2	1.01711	-2.67118	1.58306	0.126902	0.383268	-4.4639	FALSE
AL049830.3	-0.91014	-3.35908	-1.0882	0.287649	0.600542	-4.86396	FALSE
AC068896.1	1.49539	-2.42957	1.98802	0.0586956	0.237309	-3.94359	FALSE
AC025162.1	0.0493303	-1.8341	0.093164	0.926571	0.976101	-5.58507	FALSE
AL133467.1	0.362888	-3.52825	0.539359	0.594762	0.834444	-5.31465	FALSE
AL121820.1	-0.0299735	-0.630203	-0.0762241	0.939892	0.98118	-6.17822	FALSE
AL160006.1	-0.350204	-1.1164	-0.691118	0.496327	0.773001	-5.5179	FALSE
AL049780.1	-1.49668	-3.83226	-1.1335	0.268547	0.580211	-4.76983	FALSE
AC005520.1	0.545333	-3.13075	0.609013	0.548415	0.810177	-5.19141	FALSE
TRIM34	-2.52739	-3.4311	-3.14581	0.00448473	0.0391996	-2.18628	TRUE
AL157871.4	1.11245	1.12384	3.95091	0.00062422	0.00918095	-0.298827	TRUE
HIF1A-AS2	1.3296	1.54597	5.9643	4.21157e-06	0.00017755	4.33412	TRUE
LINC01269	-0.657508	-3.00563	-0.895831	0.379515	0.685276	-5.11026	FALSE
LINC00638	-0.657945	-3.73553	-0.928627	0.362613	0.670784	-5.04423	FALSE
AL135999.1	-0.122227	3.12336	-0.739563	0.466959	0.754493	-6.39693	FALSE
ITPK1-AS1	-1.75284	0.905125	-4.60812	0.00012039	0.00249803	1.22811	TRUE
LINC02328	0.379354	-1.99331	0.552632	0.585784	0.83061	-5.45418	FALSE
AL121603.2	1.31748	2.17031	5.89677	4.95951e-06	0.00020361	4.18812	TRUE
AL358334.3	-0.536027	0.314664	-1.74924	0.0934271	0.319219	-4.66611	FALSE
LINC01579	-0.597555	-2.48163	-0.957803	0.348006	0.657921	-5.19326	FALSE
AC005479.1	-0.092561	1.31117	-0.461852	0.648476	0.865558	-6.25213	FALSE
HIF1A-AS1	1.17386	-2.16859	1.98082	0.0595483	0.2394	-4.02091	FALSE
LINC02289	-1.33596	1.7849	-5.68093	8.38863e-06	0.0003106	3.68983	TRUE
AC103996.2	-1.04887	-0.01928	-2.68287	0.013206	0.0861234	-3.01178	FALSE
MC1R	1.08019	0.510049	3.11386	0.00483969	0.0415172	-2.15645	TRUE
AL133163.2	2.72469	-3.14863	4.48758	0.00016288	0.00316493	0.72688	TRUE
LINC01146	-0.338999	-1.60413	-0.746427	0.462883	0.751482	-5.42297	FALSE
AC007040.2	2.07848	-3.64173	2.51277	0.0193429	0.113465	-3.16023	FALSE
CEP95	0.116111	3.10666	0.744227	0.464187	0.752447	-6.43931	FALSE
AL355075.3	0.024033	0.00303329	0.08789	0.930716	0.977214	-6.18527	FALSE
AL049836.1	1.82096	1.61479	6.11634	2.91979e-06	0.00013363	4.67134	TRUE
FOXN3-AS1	0.512951	-0.408193	0.949946	0.3519	0.661055	-5.47703	FALSE
AC009779.5	-0.19672	-1.89194	-0.504313	0.618782	0.848082	-5.62881	FALSE
AL355916.2	2.45685	-1.79684	3.3657	0.00264092	0.0267968	-1.57418	TRUE
AL358333.2	2.12536	-1.40604	4.67309	0.00010229	0.0021881	1.28408	TRUE
AL132639.2	0.474906	-1.52948	0.774921	0.446188	0.73922	-5.36288	FALSE
AC004846.2	-0.295945	-0.047807	-0.875772	0.390103	0.694241	-5.73972	FALSE
AL096870.1	-0.558064	-2.73409	-0.731853	0.471564	0.757109	-5.15824	FALSE
AC013451.2	-0.272403	-1.11943	-0.765406	0.451722	0.742263	-5.78198	FALSE
AC243965.1	-1.01039	-3.16461	-1.36859	0.184193	0.470982	-4.75464	FALSE
LINC02285	-0.994195	-1.84861	-1.5191	0.142206	0.408498	-4.55831	FALSE
AC005479.2	0.903729	1.00666	2.78741	0.0103986	0.07296	-2.95025	FALSE
ACTN1-AS1	1.72519	-2.51102	3.10195	0.00497888	0.0423362	-2.08691	TRUE
LINC00639	-0.232445	-0.129524	-0.70488	0.487879	0.767677	-5.69916	FALSE
POC1B-GALNT4	-0.252853	-2.42831	-0.345836	0.732573	0.904654	-5.4265	FALSE
AL137779.2	0.95863	-3.47806	0.905003	0.374737	0.681519	-5.12616	FALSE
AL139022.1	-0.176169	-0.191394	-0.515546	0.611034	0.844144	-5.81772	FALSE
AL049780.2	-2.64288	-3.45164	-3.21294	0.00381887	0.0350799	-2.03117	TRUE
AC005476.2	-0.623237	-2.06088	-0.956521	0.34864	0.658359	-5.11133	FALSE
AL391262.1	0.661249	-1.55731	1.30269	0.205424	0.501791	-4.93397	FALSE
AC019254.1	-1.38245	-1.65451	-2.46176	0.0216477	0.122598	-3.21064	FALSE
AC020658.2	-0.854036	-4.05002	-0.627152	0.536664	0.802741	-5.10071	FALSE
AC090971.2	-0.168496	-1.70761	-0.341819	0.735554	0.906302	-5.52841	FALSE
ITGB3	-0.491027	-3.30876	-0.5164	0.610447	0.843622	-5.2326	FALSE
LINC02345	0.13395	-1.72401	0.323122	0.749488	0.911988	-5.76895	FALSE
AC092755.2	0.297448	-0.19315	0.904845	0.374819	0.68153	-5.52552	FALSE
USP3-AS1	-0.220501	2.18808	-1.03809	0.309894	0.622134	-6.04147	FALSE
AC018904.1	0.0600113	-2.02529	0.128885	0.898556	0.966657	-5.68516	FALSE
AC007950.1	-2.41911	-3.84034	-2.46793	0.0213561	0.121557	-3.2437	FALSE
ZNF710-AS1	0.785726	1.93418	3.80229	0.00090338	0.0120576	-0.847358	TRUE
LIPC-AS1	0.047414	0.76692	0.216379	0.830577	0.943848	-6.35911	FALSE
AC012170.2	0.327204	-1.63528	0.553097	0.585471	0.830361	-5.53856	FALSE
ZHX1-C8orf76	-0.0634175	-1.2621	-0.14609	0.885108	0.962796	-5.64407	FALSE
AF111167.2	-1.3704	-0.373596	-2.01103	0.0560436	0.23041	-4.07824	FALSE
AL136295.2	0.177156	1.11829	0.581398	0.566561	0.819558	-6.09195	FALSE
AC116158.1	1.7151	-2.43538	2.30639	0.0303258	0.152492	-3.4431	FALSE
INAFM2	0.874539	4.29003	4.64671	0.00010928	0.00231292	0.901908	TRUE
ST20-MTHFS	-0.125805	-4.03246	-0.166679	0.869062	0.95732	-5.34367	FALSE
IGHV1OR15-2	0.208828	-3.82756	0.254933	0.801014	0.932405	-5.34248	FALSE
AC025580.1	2.24523	-2.87882	3.42836	0.00226754	0.0239205	-1.40243	TRUE
TMC3-AS1	-1.60218	-3.50182	-1.67578	0.107166	0.345665	-4.26537	FALSE
AC015914.1	1.20987	-4.39263	1.36623	0.184922	0.4714	-4.60729	FALSE
AC025580.2	2.27025	1.4407	8.63208	1.03014e-08	2.04703e-06	10.1176	TRUE
AC087286.2	0.871638	-3.24186	0.913455	0.370369	0.677196	-5.06514	FALSE
AC103740.1	0.721769	-4.76914	0.884874	0.385275	0.690721	-4.92093	FALSE
AC021739.2	-0.906311	-3.18917	-0.87584	0.390067	0.694241	-5.01819	FALSE
THTPA	0.443014	0.751576	1.12502	0.272047	0.583647	-5.48857	FALSE
AC010247.2	0.648384	0.946847	1.76451	0.090768	0.31373	-4.80192	FALSE
AC090970.2	2.36311	-0.818774	6.89932	4.61582e-07	3.18898e-05	6.13043	TRUE
LINC02352	0.359483	-0.660662	0.905599	0.374428	0.681355	-5.46261	FALSE
ADNP-AS1	-0.0663415	-2.04533	-0.0922887	0.927258	0.976368	-5.50969	FALSE
AC079203.2	-0.0004235	0.701859	-0.0017656	0.998606	0.999507	-6.25299	FALSE
LINC02205	-0.450482	-1.67673	-0.99311	0.330869	0.642291	-5.20249	FALSE
AC023355.1	1.22332	-3.26853	0.969194	0.342582	0.652936	-5.00993	FALSE
IGHV3OR15-7	-0.987444	-4.2875	-1.29077	0.209458	0.507588	-4.65684	FALSE
MRPL46	-0.0897501	0.325856	-0.247483	0.806704	0.93461	-5.91747	FALSE
AL136295.4	-0.472117	-2.43176	-0.692144	0.495695	0.772681	-5.30647	FALSE
AL136295.5	0.380479	4.12251	2.27306	0.0325614	0.160335	-4.50865	FALSE
AC091045.1	-0.612894	-0.76524	-1.41667	0.169825	0.450926	-4.84519	FALSE
AC021739.4	-1.73431	-3.42196	-1.9392	0.0646938	0.253302	-3.95102	FALSE
AC021483.1	0.330858	-0.859829	0.855927	0.400765	0.703276	-5.5636	FALSE
CERNA1	0.0221967	-3.23511	0.0205369	0.98379	0.99555	-5.40893	FALSE
AC015712.2	-1.67976	-3.1911	-1.59149	0.124993	0.379502	-4.36577	FALSE
AC012170.3	-0.949252	-1.83367	-1.65785	0.110767	0.353359	-4.43504	FALSE
ST20-AS1	0.144613	3.79636	0.837189	0.411001	0.711616	-6.53086	FALSE
AC066613.1	1.42924	-0.870087	4.27724	0.00027603	0.00480433	0.479438	TRUE
IQCH-AS1	1.31113	-2.92499	1.29025	0.209636	0.507756	-4.74829	FALSE
AC136428.1	0.063341	-3.77627	0.068777	0.945755	0.983427	-5.27843	FALSE
LINC01220	-0.909375	-1.13508	-1.96703	0.0612109	0.243225	-4.09581	FALSE
AC023906.4	-0.0725553	-3.74553	-0.0681127	0.946278	0.983427	-5.26336	FALSE
AC023906.5	0.767325	-2.45763	1.33641	0.194336	0.484684	-4.85364	FALSE
LINC00677	-0.0698466	-0.718599	-0.158999	0.875041	0.959708	-5.81777	FALSE
AC004943.2	0.282662	-3.33018	0.31013	0.759222	0.916332	-5.32323	FALSE
AC012236.1	-1.25234	-2.60018	-1.56511	0.131054	0.390108	-4.44766	FALSE
AC012640.2	0.337435	-3.10926	0.317408	0.753764	0.913616	-5.39313	FALSE
AC138028.3	-0.459409	-1.21351	-0.885013	0.385202	0.690659	-5.33071	FALSE
AC083843.2	0.396505	-0.362675	0.962791	0.345549	0.655476	-5.59959	FALSE
AC072061.1	0.958715	-1.93377	1.79693	0.0853368	0.302091	-4.23484	FALSE
AL365361.1	1.01811	-3.11174	1.09527	0.284605	0.597203	-4.93459	FALSE
SH3RF3-AS1	-0.495817	-4.06705	-0.55427	0.584681	0.829719	-5.17395	FALSE
AL390728.6	0.326571	1.46478	1.06631	0.297219	0.610233	-5.80771	FALSE
AC009113.1	0.238224	0.319466	0.824867	0.417821	0.716908	-5.81744	FALSE
AC092384.2	0.348209	-1.84313	0.495158	0.625131	0.851161	-5.51744	FALSE
AC107375.1	0.274304	-2.05624	0.435768	0.66702	0.87547	-5.49299	FALSE
AC023813.1	1.98429	-0.371376	6.44132	1.34588e-06	7.15895e-05	5.28041	TRUE
AC109449.1	0.641256	-2.4906	0.842034	0.408338	0.709223	-5.31503	FALSE
AL050341.2	0.179528	-0.173633	0.363217	0.719721	0.898322	-5.8987	FALSE
IL21R-AS1	0.505892	-2.57881	0.686778	0.499009	0.774928	-5.27945	FALSE
RBM15B	0.593045	2.33024	2.40932	0.0242806	0.131717	-3.86015	FALSE
AC107068.1	1.58425	-2.05607	1.68771	0.104825	0.341623	-4.37606	FALSE
AL133338.1	0.82537	-2.85607	0.82297	0.418878	0.717507	-5.06614	FALSE
AC027601.1	0.385087	1.04346	1.35899	0.187174	0.474301	-5.39051	FALSE
HOXB7	0.0979001	-3.77209	0.103385	0.918543	0.973893	-5.29363	FALSE
NORAD	0.355459	3.41562	2.27816	0.0322097	0.159125	-4.40705	FALSE
AL031600.1	0.681809	2.7881	2.50893	0.0195081	0.114141	-3.86784	FALSE
AC023813.3	1.5103	-0.386295	4.48535	0.00016379	0.00316944	0.952766	TRUE
AC092620.3	-0.264699	-2.59697	-0.321248	0.750889	0.912433	-5.5212	FALSE
AC104794.2	0.111979	-1.76765	0.152935	0.879767	0.961336	-5.56682	FALSE
MIR762HG	0.592704	-2.95711	0.816318	0.422595	0.721228	-5.16181	FALSE
AC007611.1	1.37771	1.04052	5.29743	2.15601e-05	0.00065894	2.80975	TRUE
AC008074.3	1.0417	0.162741	3.03636	0.00581667	0.0472078	-2.35825	TRUE
AC138028.4	0.350378	-1.05776	0.725834	0.475176	0.759031	-5.48512	FALSE
MMP2-AS1	0.560584	-1.68347	0.752734	0.459232	0.749358	-5.52974	FALSE
AC008915.2	0.100034	-2.88183	0.13653	0.892576	0.964549	-5.32707	FALSE
AC124798.1	2.10784	1.34983	8.1816	2.66411e-08	3.84314e-06	9.1879	TRUE
AC106782.2	0.235076	-0.758909	0.528901	0.601882	0.838615	-5.65707	FALSE
AC009119.1	-1.68289	-2.8775	-2.01356	0.0557587	0.2295	-3.87448	FALSE
AC099778.1	0.52389	2.3512	2.31334	0.0298782	0.150847	-4.20561	FALSE
AC007608.3	-0.409534	-1.48012	-0.732247	0.471328	0.756936	-5.38206	FALSE
AP001063.1	1.09803	-2.9256	1.598	0.123532	0.376922	-4.51512	FALSE
AL035071.1	-0.165519	3.59698	-1.06831	0.296338	0.608911	-6.25471	FALSE
SNHG19	2.20831	-3.62803	2.89959	0.00801913	0.060351	-2.52139	FALSE
AC026471.1	-0.131644	0.260453	-0.415195	0.681802	0.88251	-5.96575	FALSE
AL359711.2	0.539844	0.637748	1.55171	0.134225	0.395258	-5.07363	FALSE
AC068338.2	-0.258397	0.626176	-0.815983	0.422783	0.721387	-5.77986	FALSE
AC022167.2	0.567387	-2.45007	0.75789	0.456123	0.746051	-5.25634	FALSE
AC098818.2	0.242377	1.02531	0.915575	0.369279	0.676413	-5.96805	FALSE
AC137932.1	-1.44201	-1.83034	-2.30553	0.0303819	0.152688	-3.45085	FALSE
AL133367.1	0.158081	0.0222656	0.575317	0.570598	0.821645	-5.93159	FALSE
AP005482.1	1.01394	-3.7617	1.14964	0.261968	0.573557	-4.83859	FALSE
AC009088.2	-0.0735743	1.11223	-0.321164	0.750952	0.912433	-6.21332	FALSE
AC092375.2	0.384765	-0.104967	1.09351	0.285361	0.59796	-5.47403	FALSE
HSPB9	1.04109	-0.992728	1.70977	0.100609	0.332757	-4.52314	FALSE
HEXA-AS1	0.731845	0.579544	2.44026	0.0226934	0.126611	-3.63799	FALSE
AC092287.1	-0.0395734	-1.91881	-0.0436669	0.965542	0.989063	-5.44054	FALSE
AC109460.1	0.373177	1.73366	1.37678	0.181681	0.467538	-5.61031	FALSE
AC120024.1	-0.0990866	-3.70896	-0.0800596	0.936881	0.979864	-5.36887	FALSE
AC109597.1	-1.06842	-3.16536	-1.51627	0.142915	0.409445	-4.49882	FALSE
AL031709.1	1.29984	-2.35768	2.48233	0.0206893	0.118963	-3.17123	FALSE
LMF1-AS1	1.9548	-4.19706	2.40354	0.0245884	0.132841	-3.32382	FALSE
AC018557.1	-0.0854626	0.52368	-0.209578	0.835821	0.9459	-6.04346	FALSE
AC126696.2	0.536305	-2.92429	0.71501	0.481714	0.763865	-5.22658	FALSE
AC018552.2	-1.04955	3.21243	-5.92966	4.57972e-06	0.00019028	4.18184	TRUE
AL353719.1	0.651122	-1.43673	1.06579	0.297451	0.610345	-5.16382	FALSE
AC109347.1	0.460051	-1.33652	0.866867	0.394864	0.698469	-5.33922	FALSE
FAM157C	0.270034	-0.13846	0.655362	0.518661	0.789621	-5.73484	FALSE
AC132872.1	0.826108	0.816393	3.60225	0.00148108	0.0175356	-1.14772	TRUE
AP000223.1	1.50126	-3.64989	2.03444	0.0534554	0.223541	-3.83145	FALSE
AC027702.1	0.713566	-1.60024	1.12672	0.271342	0.583036	-5.05652	FALSE
STAM-AS1	-0.377905	-2.80755	-0.5194	0.608386	0.842194	-5.30001	FALSE
AC007728.1	0.0404825	-2.18704	0.054364	0.957109	0.987273	-5.563	FALSE
AC025917.1	-0.0053869	-2.86987	-0.0059999	0.995264	0.999079	-5.4542	FALSE
SNAI3-AS1	0.282914	0.981493	0.916067	0.369026	0.676164	-5.89909	FALSE
AF213884.3	1.58678	-0.310494	5.62612	9.59294e-06	0.00034596	3.55419	TRUE
AC113208.3	0.273161	-2.6138	0.490546	0.628341	0.853373	-5.465	FALSE
AL591848.3	-1.2394	-4.16086	-1.07135	0.295107	0.607663	-4.96005	FALSE
AL118516.1	1.55918	3.74827	8.61217	1.07371e-08	2.04849e-06	10.1046	TRUE
AC009133.3	0.430531	-0.75859	0.802765	0.430232	0.726884	-5.66951	FALSE
AC009690.1	-0.471441	-3.00946	-0.564765	0.577637	0.825614	-5.31597	FALSE
AC092338.2	0.487037	-4.2531	0.523631	0.605486	0.84098	-5.11495	FALSE
AC003102.1	-0.179933	-1.60139	-0.304135	0.763728	0.918089	-5.58085	FALSE
LINC01963	0.108823	-2.76913	0.145731	0.885388	0.962845	-5.49357	FALSE
AC092803.2	0.39162	3.42093	1.79431	0.0857658	0.303115	-5.23478	FALSE
AL163051.1	1.64566	-2.01279	2.07146	0.0495778	0.212349	-3.8189	FALSE
AC009041.2	-0.518765	-4.31869	-0.556795	0.582982	0.828413	-5.13013	FALSE
AP003096.1	0.864033	-2.27321	1.43557	0.164428	0.444011	-4.72796	FALSE
AL135818.2	1.91639	-3.5463	1.66311	0.109699	0.350912	-4.29893	FALSE
AC018552.3	1.39745	-3.65969	1.74919	0.0934361	0.319219	-4.18487	FALSE
FBXL19-AS1	0.830533	0.801534	2.98794	0.0065203	0.0515144	-2.45353	FALSE
AC109460.2	1.24645	-0.0592388	3.32862	0.00288928	0.0286418	-1.62456	TRUE
AL049634.2	0.101563	-1.93961	0.204095	0.840054	0.947569	-5.54541	FALSE
LINC01960	-0.167504	0.379766	-0.603062	0.552299	0.812113	-6.1535	FALSE
ADPGK-AS1	0.206187	2.93284	0.84976	0.404115	0.705422	-6.34116	FALSE
AC135050.3	0.225106	0.956927	0.827679	0.416258	0.715672	-6.02042	FALSE
CCPG1	-0.390451	3.88542	-2.44434	0.0224914	0.12603	-4.13754	FALSE
LINC02193	0.865796	-3.74027	1.23256	0.230046	0.53539	-4.7818	FALSE
LINC01311	0.515517	-2.03799	0.702712	0.489205	0.76851	-5.34422	FALSE
LINC02555	-1.08828	1.9536	-3.37199	0.00260086	0.0265264	-1.67353	TRUE
AC022167.3	-0.0335135	-3.36483	-0.0398393	0.968561	0.989628	-5.34479	FALSE
AC244034.2	-0.295237	-4.24874	-0.341365	0.735892	0.906517	-5.18065	FALSE
AC036103.1	-1.41014	-2.62652	-1.81534	0.0823797	0.295557	-4.13238	FALSE
LINC01572	-0.0541956	-3.7219	-0.0647097	0.948958	0.984064	-5.30403	FALSE
AL450468.2	0.799252	0.857438	3.19815	0.00395682	0.0359987	-2.26121	TRUE
AC009053.2	-0.722364	-1.73528	-1.2677	0.217443	0.519062	-4.95751	FALSE
AP003469.4	0.37637	-2.89353	0.453236	0.654576	0.869005	-5.30435	FALSE
LINC00563	-0.0088014	-2.58948	-0.0110301	0.991293	0.997993	-5.4631	FALSE
TMEM178B	-1.0058	-4.8771	-1.15395	0.260232	0.571109	-4.75144	FALSE
AC092123.1	-0.408873	-2.06559	-0.598889	0.555032	0.813842	-5.46528	FALSE
AC023908.3	-0.112954	-2.00472	-0.104437	0.917742	0.973891	-5.53897	FALSE
EPPK1	-0.558946	-1.55926	-0.892737	0.381136	0.686298	-5.27873	FALSE
Z95115.1	-0.444018	-3.15044	-0.490157	0.628612	0.853613	-5.32157	FALSE
AL031717.1	-1.1657	-3.56728	-1.0201	0.31817	0.630681	-4.88842	FALSE
AL031123.2	1.52974	-3.72288	1.62821	0.116942	0.366471	-4.35841	FALSE
AC099524.1	-0.747544	1.9868	-3.74797	0.00103359	0.0133891	-0.936361	TRUE
AC103706.1	1.13859	-0.200383	3.24203	0.00356102	0.0334788	-1.84415	TRUE
ZNF865	-0.779061	-2.04671	-0.890542	0.382288	0.68777	-5.18433	FALSE
AC064805.1	-1.24021	-0.686275	-2.11752	0.0451061	0.200136	-3.86413	FALSE
AC021483.2	-0.371043	-2.03885	-0.620747	0.540798	0.805003	-5.37653	FALSE
BOP1	0.740269	2.22413	3.00004	0.00633709	0.0505621	-2.54381	FALSE
AL136038.3	0.906468	-2.29942	1.6232	0.118016	0.367985	-4.46899	FALSE
AC112236.1	-0.510753	-2.77682	-0.842732	0.407956	0.708831	-5.3728	FALSE
ATP2C2-AS1	-1.12406	-1.61948	-2.24128	0.0348311	0.168007	-3.80212	FALSE
FIGNL2	-0.170154	-3.4562	-0.174898	0.862673	0.955293	-5.42043	FALSE
LINC01355	0.272144	-1.03847	0.334131	0.741303	0.90834	-5.69049	FALSE
AC116348.2	0.0445308	-1.55369	0.0927135	0.926925	0.976266	-5.63348	FALSE
AC116348.3	-0.162738	-0.297711	-0.37791	0.708922	0.893284	-5.77119	FALSE
AC116913.1	0.483689	0.265755	1.14121	0.265388	0.577676	-5.39761	FALSE
PYCARD-AS1	0.783737	-2.76393	0.836577	0.411338	0.712017	-5.10159	FALSE
AC010491.1	0.37558	-3.04345	0.498973	0.622482	0.850155	-5.30806	FALSE
PECAM1	-0.366949	8.36914	-2.41144	0.0241687	0.131308	-4.38642	FALSE
VPS9D1-AS1	-0.99254	1.55514	-2.92627	0.00753493	0.0574502	-2.61651	FALSE
AC027682.5	0.889325	-1.83263	1.98888	0.0585949	0.237159	-4.05621	FALSE
AC012645.3	-0.51046	-1.56899	-0.815295	0.423168	0.721703	-5.30916	FALSE
TMEM202-AS1	1.96556	-1.59049	2.99959	0.00634387	0.0505938	-2.24889	FALSE
AC023830.1	-0.496586	-2.38987	-0.805562	0.428649	0.725765	-5.30047	FALSE
AC109446.3	-0.753026	-3.54722	-1.06543	0.297611	0.610364	-4.88037	FALSE
AC103724.3	-0.823355	1.64672	-2.99647	0.00639067	0.0508322	-2.57924	FALSE
LINC01003	0.671606	2.88308	2.60823	0.0156316	0.0977298	-3.63866	FALSE
TUBB8	-1.1238	-4.21771	-1.49224	0.149069	0.418921	-4.47583	FALSE
AC009690.2	0.799473	6.22162	4.20025	0.00033475	0.00557878	-0.265106	TRUE
AC092145.1	-0.531824	2.39957	-1.94056	0.0645197	0.252972	-4.75784	FALSE
AC026471.4	0.407197	-2.62799	0.613121	0.545742	0.808368	-5.32866	FALSE
PAN3-AS1	0.258898	0.179283	0.843301	0.407644	0.708653	-5.80355	FALSE
LINC01686	0.370991	-4.39305	0.330827	0.743735	0.909449	-5.18839	FALSE
AL031714.1	0.167845	1.60501	0.648913	0.522747	0.793115	-6.07818	FALSE
AC012615.1	-0.0603341	2.68196	-0.361106	0.721277	0.89914	-6.6313	FALSE
AC011978.2	0.0292337	-0.975392	0.0732419	0.942239	0.982335	-5.89767	FALSE
AC135782.3	0.334898	-1.16055	0.590435	0.560589	0.816706	-5.56545	FALSE
AL157402.2	1.11283	-0.74126	2.88728	0.00825248	0.0618233	-2.4971	FALSE
AL121753.1	0.321847	-1.91014	0.455571	0.65292	0.867828	-5.4657	FALSE
AC010531.3	0.118857	-1.1209	0.24151	0.811275	0.935832	-5.80759	FALSE
AC114947.2	0.512504	-1.98811	0.75122	0.460049	0.749987	-5.34175	FALSE
GAN	0.532792	0.0848202	1.22233	0.233819	0.539399	-5.26945	FALSE
AC106730.1	0.738924	0.238632	1.71923	0.0988472	0.329336	-4.63898	FALSE
AC083837.1	2.87529	-3.84122	3.63146	0.00137828	0.0165843	-1.30653	TRUE
AC007728.2	0.0473822	3.6929	0.268847	0.790416	0.92905	-6.7697	FALSE
C15orf65	-1.68555	-3.1974	-2.24197	0.0347805	0.167915	-3.54057	FALSE
AC134682.1	1.52108	-2.55583	2.41399	0.0240349	0.131015	-3.2787	FALSE
IGHV1OR16-1	0.135982	-3.21724	0.128455	0.898892	0.966657	-5.30477	FALSE
AC239868.2	0.207818	0.333993	0.685762	0.499638	0.775408	-5.97611	FALSE
AL031708.1	0.997297	-3.01434	1.1218	0.273386	0.584878	-4.84584	FALSE
AL049597.2	1.09902	-0.231656	3.16982	0.00423459	0.0377636	-1.9719	TRUE
BOLA2-SMG1P6	0.631609	-3.65803	0.699039	0.491455	0.769664	-5.10248	FALSE
AC008555.1	-1.82456	-3.09881	-1.99249	0.058172	0.236185	-3.89438	FALSE
LOXL1-AS1	-0.0915426	-0.0292353	-0.194525	0.847453	0.950584	-5.89875	FALSE
AC007342.4	-1.22614	1.65459	-6.34546	1.68915e-06	8.62856e-05	5.2242	TRUE
LINC02141	-0.668548	-4.44659	-0.667984	0.510714	0.782829	-5.13955	FALSE
AL390718.1	0.471715	-3.19074	0.949307	0.352218	0.661377	-5.27083	FALSE
LINC00662	0.521572	-0.385319	1.35633	0.188007	0.475653	-5.03018	FALSE
AL358933.1	2.46509	-3.29454	3.38084	0.00254557	0.0260805	-1.51762	TRUE
AC093249.6	0.198846	-0.523403	0.480452	0.635391	0.857538	-5.75627	FALSE
AC087500.1	0.364716	-2.79279	0.431585	0.670015	0.876929	-5.31323	FALSE
AC040162.1	-0.259358	1.58143	-1.17923	0.25022	0.559844	-5.69176	FALSE
AC144831.1	-0.0615574	-1.68765	-0.10759	0.915243	0.972758	-5.60641	FALSE
AC091153.4	-0.290024	-0.796526	-0.608692	0.548624	0.81022	-5.56034	FALSE
MMP25-AS1	0.0798895	2.2411	0.269941	0.789585	0.928753	-6.48875	FALSE
AC007336.1	0.0780445	0.993217	0.181804	0.857311	0.953674	-6.09619	FALSE
DLGAP1-AS2	0.505452	3.96621	3.05062	0.00562375	0.0460524	-2.88197	TRUE
AC139530.1	-0.0105795	1.51452	-0.0469536	0.962951	0.988632	-6.36703	FALSE
AC040977.1	0.822684	1.63242	4.05864	0.00047706	0.00732505	-0.192437	TRUE
LINC02175	-0.768013	-2.61924	-1.37362	0.182648	0.468475	-4.72669	FALSE
OCLM	0.231008	-3.05503	0.258812	0.798055	0.931085	-5.40415	FALSE
CORO7	-0.643272	4.77449	-5.59446	1.03672e-05	0.00037091	3.25049	TRUE
AC004494.1	0.326061	-2.3417	0.300813	0.766273	0.919875	-5.47701	FALSE
AC108134.3	0.191884	3.33296	0.914141	0.370016	0.676893	-6.35707	FALSE
AC090617.3	0.786768	-3.70098	0.772782	0.447429	0.740164	-5.06724	FALSE
AC007613.1	0.362495	0.410577	1.218	0.235428	0.541046	-5.49727	FALSE
LINC01569	-0.6137	-3.45801	-0.627021	0.536748	0.802741	-5.11617	FALSE
AL022341.2	2.09573	-3.82622	1.74691	0.0938374	0.320045	-4.19428	FALSE
AC087741.1	0.606108	3.20699	2.68235	0.0132214	0.0861699	-3.59608	FALSE
SPON1	-1.58489	-2.57724	-1.4098	0.171821	0.454094	-4.58026	FALSE
OVCA2	-0.0065096	1.25002	-0.0272734	0.978474	0.993012	-6.36381	FALSE
AJ003147.2	-0.429294	-3.30018	-0.520885	0.607367	0.842018	-5.25657	FALSE
AC007342.5	-1.01859	1.55507	-5.2453	2.45336e-05	0.00071817	2.63071	TRUE
AC032044.1	-0.337706	-1.65026	-0.483907	0.632974	0.855926	-5.4528	FALSE
MRPL12	-0.0654118	0.082781	-0.160973	0.873504	0.959142	-5.9181	FALSE
AC127521.1	1.12283	-3.40363	1.26213	0.219402	0.521589	-4.75702	FALSE
C19orf84	-0.582984	-2.94874	-0.766244	0.451233	0.741922	-5.16031	FALSE
AC015921.1	0.478577	-1.75118	0.911568	0.371341	0.678285	-5.27079	FALSE
AC004232.2	0.391764	-2.44874	0.547735	0.589088	0.832368	-5.37178	FALSE
AC027796.4	0.396035	-1.44452	0.658799	0.51649	0.787687	-5.53317	FALSE
AC099489.3	0.751323	-0.265739	1.78946	0.0865625	0.304862	-4.5807	FALSE
GTF2I	0.263808	1.58139	0.815072	0.423294	0.721766	-5.94091	FALSE
ZNF234	-0.437767	0.578862	-1.12575	0.271744	0.583483	-5.38629	FALSE
AC124319.2	-0.665143	0.714952	-1.68572	0.105212	0.342269	-4.71012	FALSE
ZNF213-AS1	-0.138324	0.0309881	-0.269407	0.789991	0.928966	-5.85806	FALSE
AC040162.3	0.421045	-0.188435	1.10118	0.282078	0.594418	-5.34404	FALSE
MYZAP	0.716101	-3.18468	0.740992	0.466109	0.754072	-5.19005	FALSE
AC119396.1	-0.5402	1.62088	-1.59406	0.124414	0.378446	-5.15141	FALSE
AC004148.2	-0.267616	-1.38331	-0.380183	0.707257	0.89246	-5.51295	FALSE
TAPT1-AS1	-0.0494529	-3.08479	-0.051627	0.959266	0.987273	-5.40515	FALSE
AF001548.2	0.407812	0.842683	1.28756	0.210557	0.508926	-5.43304	FALSE
AC006435.2	0.756189	-1.54765	1.47478	0.153671	0.426307	-4.68058	FALSE
SRSF8	0.295846	2.41217	1.25913	0.220464	0.522737	-5.61396	FALSE
AC006441.1	-0.0157413	-0.790101	-0.0446538	0.964764	0.988782	-5.88888	FALSE
IKBKE	0.646439	4.20121	2.65337	0.0141881	0.0908202	-3.72619	FALSE
AC023389.1	0.0580491	-1.83364	0.0981539	0.922651	0.974705	-5.61615	FALSE
AC005154.4	-0.0876879	-3.20237	-0.102003	0.919628	0.973965	-5.41663	FALSE
AC145207.5	0.560952	0.0765587	1.53896	0.137301	0.39984	-4.93354	FALSE
LINC00667	0.108395	1.28218	0.354751	0.72597	0.901359	-6.15372	FALSE
AC025682.1	0.0122602	0.613339	0.0503409	0.96028	0.987667	-6.18622	FALSE
AC009831.1	-0.266177	-2.1208	-0.392718	0.698102	0.88954	-5.46358	FALSE
AC112907.3	-0.358928	-0.144929	-0.974923	0.339623	0.6507	-5.54674	FALSE
AC022211.2	0.329983	-1.80774	0.395858	0.695815	0.888971	-5.54441	FALSE
LINC00672	-0.0945131	-0.248324	-0.261871	0.795725	0.930573	-5.89238	FALSE
AP000845.1	-0.539587	-3.0265	-0.452988	0.654794	0.869056	-5.31164	FALSE
NBPF11	0.145396	-2.74698	0.18137	0.857647	0.953674	-5.44553	FALSE
AC015813.1	-0.792042	1.64439	-3.26602	0.00336105	0.032033	-1.93752	TRUE
AC055811.2	0.293295	-0.428131	0.83083	0.414512	0.714099	-5.64543	FALSE
AP005329.1	-0.855939	1.98503	-4.06949	0.0004643	0.00716796	-0.155081	TRUE
LINC00909	0.0532646	3.02497	0.332153	0.742747	0.908938	-6.67292	FALSE
AC016866.1	1.51433	-4.11365	1.68265	0.105812	0.342936	-4.25378	FALSE
AC087749.1	0.369534	-2.39877	0.499638	0.62202	0.849846	-5.45887	FALSE
AC027575.2	-0.909678	-3.13202	-1.0026	0.326364	0.637794	-4.91682	FALSE
AC024267.3	0.454501	-2.58978	0.689985	0.497027	0.773219	-5.2422	FALSE
DYNLL2	0.244258	0.441691	0.760144	0.4548	0.745248	-5.80639	FALSE
BX640514.1	0.414179	-3.00893	0.534111	0.59833	0.836483	-5.40843	FALSE
OTUD7B	0.752222	-2.27852	0.840526	0.409166	0.710318	-5.23091	FALSE
AC132872.2	0.245448	-1.27914	0.548486	0.588582	0.832082	-5.76463	FALSE
LINC00526	-1.51632	-1.62642	-1.83835	0.0788071	0.287935	-4.14012	FALSE
AC010761.1	0.79507	-2.472	0.78577	0.439929	0.733746	-5.21845	FALSE
AC018521.4	-0.904717	-1.5628	-1.55524	0.133383	0.394478	-4.53314	FALSE
AC093484.2	-0.706057	-2.68538	-0.886426	0.384456	0.69021	-5.14924	FALSE
AC145207.8	0.354096	2.0094	1.41872	0.169233	0.450549	-5.53076	FALSE
AC100830.2	0.29075	-1.44173	0.589289	0.561345	0.816944	-5.58651	FALSE
TSPOAP1-AS1	-0.299938	1.92247	-0.76945	0.449365	0.741146	-6.07225	FALSE
AC100778.3	0.834142	-2.89463	1.06082	0.299658	0.611664	-4.94512	FALSE
AC010761.3	-0.0189243	-1.00291	-0.0395579	0.968783	0.989694	-5.77123	FALSE
AC004687.1	-0.45128	2.9901	-2.35804	0.0271384	0.141515	-4.14229	FALSE
RBM8A	-0.167888	3.2435	-0.930864	0.361479	0.670251	-6.27029	FALSE
TIMM23	0.137909	2.60332	0.856808	0.400287	0.703232	-6.15699	FALSE
AP005329.2	-0.767547	-0.190824	-2.3423	0.0280757	0.144785	-3.64774	FALSE
AC012447.1	-0.2753	-4.03679	-0.364755	0.718588	0.897774	-5.28651	FALSE
AC132938.3	0.267636	-2.04622	0.498523	0.622794	0.850323	-5.54289	FALSE
AC010761.4	1.35094	-2.66119	1.42496	0.16744	0.447566	-4.64901	FALSE
RNF115	0.113366	3.20979	0.254165	0.801889	0.932611	-6.55474	FALSE
RARA-AS1	-0.655922	3.31026	-3.44619	0.00217109	0.0231272	-1.86396	TRUE
AC129510.1	-0.517632	-1.378	-1.07231	0.294573	0.607112	-5.16134	FALSE
RPL17	-0.0049065	1.15218	-0.0181711	0.985657	0.996042	-6.26671	FALSE
LINC01970	0.282533	-1.27072	0.516724	0.610224	0.843543	-5.54643	FALSE
AC135178.3	-0.807528	-2.75894	-1.16724	0.254934	0.565433	-4.86396	FALSE
SEC22B	0.702569	5.49096	4.93449	5.31832e-05	0.00130832	1.57111	TRUE
AC024267.4	0.401748	-2.21835	0.695798	0.493445	0.77124	-5.3919	FALSE
AP000919.2	-0.753897	-1.55179	-1.4909	0.149417	0.419405	-4.7669	FALSE
AC037487.1	-2.55304	-4.58842	-2.78087	0.0105563	0.0737998	-2.80235	FALSE
AC100830.3	0.687238	0.582857	3.07694	0.00528356	0.0443086	-2.29727	TRUE
TXNIP	-0.943802	11.5021	-8.18422	2.64922e-08	3.84314e-06	9.12396	TRUE
AC002091.1	1.06185	3.62289	6.3487	1.67622e-06	8.58681e-05	5.10258	TRUE
SRGAP2	-0.080618	2.79617	-0.251223	0.803846	0.933352	-6.5397	FALSE
AC016888.1	-0.592372	-2.16515	-0.955734	0.349029	0.658612	-5.15749	FALSE
NDUFV2-AS1	0.819048	2.23787	4.29699	0.00026269	0.00463627	0.288899	TRUE
AC004585.1	-0.619754	-3.99166	-0.691248	0.496247	0.773001	-5.123	FALSE
RASSF5	-6.39e-06	10.7585	-3.82e-05	0.99997	0.99997	-7.0899	FALSE
STRADA	-0.263943	0.936717	-0.867441	0.394556	0.698335	-5.83257	FALSE
NBPF15	-0.426826	-3.8903	-0.516834	0.610148	0.843533	-5.16724	FALSE
AC002091.2	1.06664	3.31799	7.41298	1.43462e-07	1.2437e-05	7.55606	TRUE
AP002478.1	0.214261	0.0567242	0.709706	0.484937	0.765842	-5.89749	FALSE
AC005972.1	0.504856	-2.2935	0.864428	0.396175	0.699896	-5.26587	FALSE
NCOA4	0.62144	8.41992	4.02702	0.00051627	0.00783619	-0.714717	TRUE
AC005288.1	-0.0283739	-0.69754	-0.0715364	0.943582	0.982541	-5.84775	FALSE
MRPS21	0.250839	2.17631	1.03714	0.310328	0.622647	-5.88648	FALSE
AC127024.5	0.019348	-1.45273	0.0363757	0.971293	0.990631	-5.69092	FALSE
AC055811.3	0.355992	1.62438	1.56156	0.131887	0.391535	-5.35897	FALSE
AC037487.2	2.20005	-2.31188	3.13751	0.00457444	0.0397525	-2.07806	TRUE
AC005224.4	2.21735	-1.53353	3.16735	0.00425967	0.0379124	-1.92497	TRUE
MYO15B	0.485336	3.08753	2.56596	0.0171843	0.104649	-3.7362	FALSE
AC093330.1	-0.373527	-1.77376	-0.607059	0.549689	0.810437	-5.46027	FALSE
LINC00663	-0.142018	-3.74795	-0.160171	0.874129	0.959243	-5.26077	FALSE
LINC01841	1.43921	-1.69996	2.55879	0.0174615	0.106015	-3.05608	FALSE
AC006213.1	0.0380675	-3.83805	0.0376592	0.970281	0.990158	-5.2868	FALSE
AC022916.1	1.03846	-1.86365	1.02717	0.314898	0.626876	-5.02659	FALSE
AC067852.2	-0.38772	1.06666	-1.02827	0.314393	0.626354	-5.65479	FALSE
AARSD1	1.02125	-3.13012	1.25088	0.223405	0.526801	-4.81228	FALSE
AC061992.1	0.150379	2.59542	0.69402	0.494539	0.771756	-6.32237	FALSE
AC011511.2	0.879669	2.13347	3.70517	0.00114904	0.0144387	-1.04851	TRUE
AC087289.1	0.190431	-2.64553	0.295037	0.770582	0.920782	-5.54274	FALSE
AL050343.1	0.0456251	0.462763	0.136895	0.892291	0.964519	-6.06452	FALSE
AC060780.1	0.217968	0.732271	0.750244	0.460626	0.750219	-5.93111	FALSE
AC010980.2	3.49049	-4.26351	5.25127	2.41728e-05	0.00071287	1.54111	TRUE
AC027097.1	-0.128818	-0.794121	-0.255804	0.800349	0.931992	-5.73383	FALSE
ZNF850	0.503411	-2.39028	0.398344	0.69418	0.888343	-5.37453	FALSE
AC006213.2	-0.158596	-2.49976	-0.179386	0.859188	0.954465	-5.37071	FALSE
UXT-AS1	0.381854	-1.95093	0.563765	0.578306	0.825887	-5.5106	FALSE
AC015802.1	0.361268	-1.31099	0.658775	0.516505	0.787687	-5.50702	FALSE
ASB16-AS1	-0.206954	-0.273512	-0.642254	0.526984	0.796551	-5.75046	FALSE
AC011990.1	1.13804	-4.3236	1.31537	0.201198	0.495357	-4.60438	FALSE
AD000671.2	-0.238284	-1.58617	-0.558042	0.582144	0.827857	-5.54518	FALSE
AC008105.3	0.038513	3.59879	0.272947	0.787301	0.927479	-6.81046	FALSE
AC004490.1	1.54666	-2.25744	2.37602	0.0261029	0.137951	-3.3738	FALSE
AC022098.1	0.123872	-1.04294	0.2508	0.80417	0.933607	-5.73438	FALSE
AC092068.1	0.541847	-0.140619	1.5403	0.136973	0.399567	-5.0075	FALSE
AC011476.3	0.284401	-1.41776	0.686912	0.498926	0.774907	-5.61834	FALSE
MAP3K14-AS1	-0.518212	-0.355749	-1.37444	0.182396	0.468179	-4.99678	FALSE
AC138150.2	-0.175237	-0.968518	-0.387635	0.701808	0.890446	-5.83873	FALSE
AC008649.1	-0.366189	-3.66191	-0.343691	0.734164	0.905689	-5.24175	FALSE
AC092295.2	-0.627937	-3.92564	-0.699353	0.491262	0.769563	-5.0927	FALSE
AC027307.2	-0.248297	-0.895143	-0.534632	0.597975	0.836256	-5.74564	FALSE
AC093227.2	-0.327776	1.70813	-1.57537	0.128667	0.386618	-5.23683	FALSE
LINC02001	0.226836	2.29157	1.32376	0.198437	0.491108	-5.79841	FALSE
AC087289.2	0.238459	-1.47921	0.400125	0.692713	0.887616	-5.53622	FALSE
AC003070.1	-0.340437	1.91701	-1.75005	0.0932845	0.319125	-4.99181	FALSE
AC022706.1	0.30652	-2.6857	0.429846	0.671261	0.877763	-5.34256	FALSE
KCNJ2-AS1	2.18615	2.95918	8.27778	2.17003e-08	3.46284e-06	9.43207	TRUE
UPK3BL1	0.18738	-4.14005	0.259026	0.797893	0.931085	-5.25685	FALSE
AC011498.4	-0.370537	0.474016	-1.11878	0.274649	0.586235	-5.51772	FALSE
AC020931.1	-0.0120693	0.604452	-0.0332735	0.97374	0.991066	-6.0765	FALSE
AC036176.1	-0.651325	-2.9606	-0.673527	0.507246	0.780508	-5.22334	FALSE
AD000671.3	-0.314853	0.81166	-1.1013	0.282025	0.594374	-5.57292	FALSE
AC005884.2	0.927525	-2.20808	1.0137	0.321146	0.633856	-5.04673	FALSE
ZNF582-AS1	-0.194491	-1.76587	-0.331133	0.743507	0.909437	-5.54757	FALSE
ZNF571-AS1	-0.314605	-2.97299	-0.39131	0.699127	0.889662	-5.33567	FALSE
AC100788.1	0.728458	-1.65899	1.24679	0.224878	0.528956	-5.00365	FALSE
CIRBP-AS1	0.751497	-1.64656	1.56104	0.13201	0.391772	-4.64976	FALSE
ZNF285	1.22756	-2.93142	1.34851	0.19047	0.478751	-4.69781	FALSE
AC020916.1	1.05394	7.16794	6.47963	1.22943e-06	6.66253e-05	5.29617	TRUE
AC008735.2	-2.2702	-2.7808	-2.96746	0.00684176	0.0532458	-2.38926	FALSE
MIR497HG	0.578545	1.31371	2.50406	0.0197198	0.114928	-3.54207	FALSE
S1PR2	0.424645	0.973312	1.49051	0.14952	0.419437	-5.09464	FALSE
AC015802.4	-0.0899399	-1.78728	-0.150418	0.881731	0.962028	-5.54237	FALSE
AC005264.1	0.480591	-1.18376	0.903189	0.375679	0.681993	-5.48276	FALSE
AC006504.5	0.447115	0.0328832	0.953305	0.350232	0.659845	-5.45229	FALSE
AC011511.5	1.32549	0.765019	5.1135	3.40375e-05	0.00092567	2.39898	TRUE
AC099811.3	0.790971	-4.17633	0.767808	0.450321	0.741638	-5.00433	FALSE
FDX2	-0.208344	-1.32891	-0.442533	0.662189	0.873361	-5.5792	FALSE
ZNF224	-0.124133	1.91821	-0.509804	0.614989	0.845834	-6.27911	FALSE
AC020917.2	1.96382	-2.23198	3.31734	0.0029693	0.0292102	-1.60929	TRUE
AC005332.5	0.325466	-3.40068	0.385515	0.703357	0.891156	-5.32285	FALSE
AC020934.2	-0.958589	-2.63958	-1.33586	0.194512	0.484988	-4.75761	FALSE
AC087645.2	1.43551	-1.62512	2.22987	0.0356813	0.170725	-3.59169	FALSE
AC024592.3	0.497633	-1.6345	0.711365	0.483927	0.765305	-5.36297	FALSE
AC009005.1	-1.5835	-2.82608	-1.82219	0.0813009	0.293556	-4.14071	FALSE
AC099811.4	1.79388	-2.3671	2.12935	0.0440176	0.196889	-3.74913	FALSE
LINC01801	-0.784373	-2.97822	-0.94677	0.353483	0.662165	-5.03136	FALSE
AC021594.2	0.632039	-4.41087	0.850019	0.403974	0.705375	-4.96886	FALSE
AC027097.2	0.646506	-2.61871	0.843499	0.407535	0.708653	-5.10318	FALSE
LIN37	-0.809773	0.252615	-2.41164	0.024158	0.131308	-3.46906	FALSE
AC245884.8	-0.277896	-2.62195	-0.448834	0.657703	0.870463	-5.37738	FALSE
NDUFA7	0.1403	-1.50959	0.297201	0.768949	0.920682	-5.59782	FALSE
MZF1-AS1	0.111116	-1.19831	0.295289	0.770392	0.920782	-5.70736	FALSE
AL031666.2	1.17341	-4.55447	1.45664	0.158576	0.434037	-4.49549	FALSE
AC026803.2	-0.0810421	-1.12017	-0.166505	0.869197	0.95732	-5.75735	FALSE
AC139769.2	-0.265522	-4.23218	-0.299409	0.767285	0.920232	-5.25611	FALSE
AC010320.1	0.612853	-2.16278	1.02203	0.317275	0.630045	-5.17667	FALSE
AC022762.2	3.15961	-3.56157	4.63467	0.00011263	0.00236715	0.634432	TRUE
AC007292.1	0.695486	-1.22663	1.78656	0.087042	0.305834	-4.38357	FALSE
CARD8-AS1	-0.714339	4.27122	-5.10512	3.47544e-05	0.00093536	2.06251	TRUE
PTOV1-AS1	-0.624237	1.91319	-2.45428	0.0220066	0.124124	-3.79558	FALSE
AC243960.1	-0.163167	0.541095	-0.40224	0.691178	0.887195	-5.93456	FALSE
AC005253.1	0.130173	0.58825	0.53945	0.5947	0.834444	-6.07576	FALSE
NBPF12	-0.389942	-1.07118	-0.750479	0.460487	0.750219	-5.40483	FALSE
AC018766.1	0.0370766	-3.82557	0.0445046	0.964882	0.98879	-5.40005	FALSE
AC020913.1	0.054788	0.365001	0.172114	0.864836	0.955648	-6.19709	FALSE
NAPA-AS1	0.233233	5.74054	1.46566	0.156121	0.430257	-5.94967	FALSE
AC004466.1	0.157109	0.761827	0.607814	0.549196	0.810437	-6.01709	FALSE
AC123912.1	0.209439	0.663982	0.690446	0.496742	0.77311	-6.04868	FALSE
AC073342.2	-1.43405	-1.20305	-2.66037	0.0138969	0.089426	-2.86356	FALSE
AC007192.1	0.349232	-3.20886	0.510661	0.614398	0.845834	-5.37496	FALSE
AC008392.1	-1.11041	-3.95274	-1.34363	0.192023	0.480911	-4.67954	FALSE
AC008763.1	0.818195	-2.52447	1.00615	0.324689	0.636468	-5.04698	FALSE
AC005261.2	-0.284548	0.537785	-0.68892	0.497684	0.773908	-5.80403	FALSE
AC137932.3	0.438908	-0.384838	1.03508	0.311266	0.62357	-5.3475	FALSE
AC123912.2	0.551242	4.85745	3.23106	0.00365619	0.0341598	-2.52552	TRUE
AIRN	0.905156	1.86322	3.18172	0.00411576	0.0369501	-2.23973	TRUE
AC243960.3	-0.222691	2.40702	-1.18406	0.248342	0.557206	-5.92914	FALSE
AC092279.1	0.0125735	1.26157	0.050071	0.960493	0.987716	-6.59471	FALSE
AC132192.2	0.421455	1.43142	1.60293	0.122436	0.374934	-5.19184	FALSE
AC003002.3	0.365004	-3.31306	0.472423	0.641025	0.861637	-5.27343	FALSE
AC123912.4	-0.065647	5.37696	-0.334031	0.741347	0.90834	-6.9506	FALSE
AC007228.2	-1.09443	-3.86899	-1.32219	0.198954	0.492049	-4.67488	FALSE
AC011815.1	-0.218929	-0.309336	-0.481553	0.634621	0.857189	-5.81891	FALSE
AC011466.1	-0.209262	-2.48944	-0.333698	0.741595	0.908369	-5.62439	FALSE
AC073389.1	0.22617	-3.85769	0.306438	0.761996	0.917428	-5.33983	FALSE
AC008878.2	-1.5003	-3.00902	-1.70842	0.100863	0.333245	-4.26711	FALSE
AC092316.1	-0.769523	-0.250843	-2.10182	0.046588	0.204398	-4.08612	FALSE
AP003680.1	0.238998	0.675264	0.698823	0.491587	0.769738	-6.04801	FALSE
LINC00664	0.080551	6.18739	0.523279	0.605727	0.84098	-6.88565	FALSE
AC245128.3	0.567682	6.57129	3.12411	0.00472294	0.0407304	-2.83743	TRUE
AC008764.4	0.742826	-2.01528	1.45419	0.159246	0.434837	-4.6768	FALSE
AC027307.3	-0.142721	-1.14495	-0.256121	0.800107	0.931951	-5.62504	FALSE
LINC02132	1.42567	-3.00658	1.61585	0.119602	0.370559	-4.44178	FALSE
AC004264.1	1.09952	-3.14328	1.96043	0.0620224	0.245692	-4.08158	FALSE
AC243967.2	0.467223	-1.52263	1.00207	0.326614	0.637942	-5.24411	FALSE
AL118506.1	0.668467	3.58522	3.16526	0.0042811	0.0380092	-2.56276	TRUE
A1BG-AS1	-0.621989	-2.24628	-0.801285	0.431071	0.727203	-5.13317	FALSE
AC012313.5	-1.75436	-3.75661	-1.3888	0.178043	0.462536	-4.55122	FALSE
AC010422.2	-0.752839	-4.1179	-0.852776	0.402474	0.704604	-4.95907	FALSE
AP001462.1	0.979543	-1.80485	1.92384	0.0666887	0.258386	-4.12349	FALSE
AC063977.6	-0.803312	-1.71673	-1.36701	0.184682	0.471149	-4.84264	FALSE
AC008555.2	0.404582	-3.60008	0.506833	0.61704	0.846841	-5.2339	FALSE
AP001160.3	-0.717559	-3.47103	-0.738915	0.467345	0.754493	-5.06443	FALSE
AC006942.1	0.501062	-0.0717872	1.68663	0.105035	0.34196	-4.78071	FALSE
LINC00528	1.64144	6.1044	9.56937	1.55332e-09	5.18694e-07	11.9801	TRUE
AC010422.3	0.677238	-1.52331	1.38489	0.179218	0.464361	-4.86503	FALSE
AC008894.2	-0.0883286	0.77356	-0.275906	0.785055	0.926447	-6.15207	FALSE
AC011445.2	0.363433	-0.3727	0.818375	0.421443	0.720397	-5.701	FALSE
ZSCAN16-AS1	0.490272	-0.616252	1.20233	0.241324	0.548954	-5.22838	FALSE
AC020907.3	2.4735	-1.61167	5.36406	1.82837e-05	0.00058456	2.56004	TRUE
MAGIX	0.0764089	-0.135735	0.19291	0.848703	0.950704	-6.00303	FALSE
AC007292.2	-0.197215	-1.31514	-0.488273	0.629925	0.854496	-5.66993	FALSE
IKBKG	-0.0848512	3.92476	-0.569754	0.574304	0.824247	-6.70983	FALSE
ZNF587B	0.313808	1.35635	1.40752	0.172489	0.454659	-5.35199	FALSE
PTOV1-AS2	0.0242173	-0.121622	0.0682816	0.946145	0.983427	-5.95983	FALSE
RAB11B-AS1	-0.78978	-2.06411	-1.26099	0.219806	0.522276	-4.84418	FALSE
AC008764.6	1.62054	-0.915197	3.3933	0.00246959	0.0253886	-1.4507	TRUE
SPIB	0.418774	2.53984	1.99087	0.0583611	0.236434	-4.64709	FALSE
LINC01224	0.153806	-1.8409	0.366329	0.717429	0.897383	-5.87674	FALSE
AC024075.3	-0.427388	-1.36672	-0.9738	0.340169	0.650826	-5.24725	FALSE
AC010618.3	-0.37753	-0.917571	-0.721016	0.47808	0.761442	-5.45852	FALSE
AC020913.2	0.310152	-0.93499	0.682678	0.501549	0.776708	-5.65675	FALSE
AC010319.4	-0.0253712	-1.21757	-0.0518834	0.959064	0.987273	-5.68274	FALSE
AC008635.1	-1.13645	-1.15773	-2.34091	0.0281599	0.145121	-3.45434	FALSE
AC110792.3	0.393586	-1.91942	0.761828	0.453814	0.744263	-5.38303	FALSE
AC024257.3	0.322779	-0.69672	0.648059	0.523289	0.793604	-5.62583	FALSE
TMEM185A	-0.375738	-0.366792	-1.01579	0.320174	0.632698	-5.4923	FALSE
AP001350.1	-0.233601	-2.60442	-0.321975	0.750345	0.912109	-5.49725	FALSE
L34079.3	0.665251	-3.16406	0.827684	0.416256	0.715672	-5.10193	FALSE
AC008760.1	0.46052	-2.30263	0.594874	0.557667	0.815097	-5.3481	FALSE
AC010422.6	-1.78278	-2.29617	-2.452	0.022117	0.12459	-3.22472	FALSE
AC008763.3	-0.0755865	-3.73438	-0.111027	0.912547	0.971649	-5.42213	FALSE
NBPF9	0.434612	-2.76197	0.621462	0.540336	0.805003	-5.36971	FALSE
SLC25A53	-0.455247	0.0427797	-1.51655	0.142846	0.409433	-4.90774	FALSE
KCNQ1OT1	0.242317	1.65221	1.04247	0.307902	0.620414	-5.93492	FALSE
AC008537.2	0.0824927	-1.26717	0.176749	0.861234	0.954797	-5.77268	FALSE
EGLN2	0.0839186	5.41081	0.701206	0.490127	0.768987	-6.76295	FALSE
SNHG8	0.373347	1.46945	1.28296	0.212136	0.511258	-5.48395	FALSE
AL049840.2	-1.39349	-2.91437	-2.07407	0.0493144	0.211622	-3.78475	FALSE
AC004817.3	0.156341	-0.578098	0.351254	0.728557	0.902724	-5.70789	FALSE
AL158152.1	-0.10868	-2.54142	-0.153759	0.879125	0.961066	-5.54706	FALSE
AL158152.2	-0.349073	-1.72874	-0.554248	0.584696	0.829719	-5.48761	FALSE
MKNK1-AS1	-1.57619	-1.41803	-2.69375	0.0128834	0.0845085	-2.80369	FALSE
SPACA6P-AS	-0.21643	-2.68168	-0.29638	0.769569	0.920682	-5.51775	FALSE
AC010359.1	0.938729	-2.02287	2.02231	0.0547821	0.226775	-4.01187	FALSE
AC010969.2	-1.27149	-3.84937	-1.36768	0.184474	0.471149	-4.58901	FALSE
AC018809.2	-0.176812	-0.236022	-0.489008	0.629413	0.854204	-5.89645	FALSE
AC078795.1	0.379194	-0.537284	0.875881	0.390045	0.694241	-5.43056	FALSE
AC232271.1	-0.406905	-2.06157	-0.463394	0.647386	0.864716	-5.38579	FALSE
AC110769.2	1.65646	-1.38666	3.12106	0.00475741	0.0409674	-2.00256	TRUE
Z93241.1	1.15709	-2.2904	2.01764	0.0553013	0.228327	-3.89105	FALSE
AC136475.7	0.148044	-1.33925	0.264404	0.793796	0.929967	-5.80561	FALSE
AC009061.2	0.26128	-0.314357	0.826	0.417191	0.716593	-5.71977	FALSE
MIR222HG	1.37804	0.623414	5.29294	2.18015e-05	0.00066406	2.78291	TRUE
GAS5-AS1	-0.3297	-3.72044	-0.393401	0.697604	0.88954	-5.25077	FALSE
AC027020.2	-0.148136	-3.36111	-0.136126	0.892892	0.964697	-5.2445	FALSE
LINC01480	0.031615	1.73858	0.137039	0.892178	0.964494	-6.38428	FALSE
NCBP2-AS2	0.0127811	2.4664	0.0508338	0.959892	0.987549	-6.50372	FALSE
AC023509.4	-0.115994	-2.33943	-0.20616	0.838458	0.946677	-5.47462	FALSE
AC097359.2	0.19427	-0.168063	0.47453	0.639544	0.86048	-5.79249	FALSE
AC016773.1	-1.03277	0.139278	-2.55609	0.0175669	0.106333	-3.1645	FALSE
AC104695.2	0.579592	0.106963	1.82367	0.0810705	0.2929	-4.6433	FALSE
AC009948.3	-0.334992	-0.829252	-0.898472	0.378135	0.684	-5.45113	FALSE
IGHV3OR16-11	-1.56679	-3.67992	-1.88441	0.0720599	0.272122	-4.01894	FALSE
POC1B-AS1	0.0661467	1.3955	0.232473	0.818203	0.938121	-6.31766	FALSE
HMGN3-AS1	-0.0368811	-2.38474	-0.0478814	0.962219	0.988632	-5.53485	FALSE
HEATR9	-0.0930477	-3.84812	-0.130599	0.897215	0.966404	-5.29643	FALSE
CAHM	0.651252	-0.604946	1.86695	0.0745551	0.278281	-4.39066	FALSE
AC093424.1	0.99131	-1.62295	2.04924	0.0518734	0.219367	-3.9458	FALSE
IGHV3OR16-12	0.100701	-3.7103	0.110865	0.912674	0.971663	-5.2803	FALSE
AL391422.3	1.06695	-2.34205	1.77493	0.0889906	0.309783	-4.27601	FALSE
IGHV3-30	-0.384544	-0.224885	-0.82845	0.41583	0.715303	-5.51921	FALSE
AC097634.1	-0.920482	-2.88473	-0.831897	0.413921	0.713801	-5.09569	FALSE
AC010680.2	0.431693	-0.984336	0.993294	0.330782	0.642291	-5.3005	FALSE
AL158163.1	2.42872	-2.86451	2.96506	0.00688052	0.0534552	-2.35208	FALSE
AL353622.1	-0.0074828	-0.731495	-0.013956	0.988984	0.99711	-5.75409	FALSE
NBPF14	0.262361	1.10337	0.856505	0.400451	0.703267	-5.9932	FALSE
AC104695.3	1.23499	1.54538	4.79568	7.52502e-05	0.00171544	1.59344	TRUE
TAF15	-0.77334	0.941419	-2.35973	0.0270392	0.141076	-3.61164	FALSE
YTHDF3-AS1	-0.0045933	-0.847572	-0.0097456	0.992307	0.998416	-5.78269	FALSE
AC095055.1	-0.0636617	-3.66263	-0.0537336	0.957606	0.987273	-5.26469	FALSE
AC005034.3	-0.262276	-2.27484	-0.333221	0.741951	0.908581	-5.45817	FALSE
AC016727.1	-0.516747	0.924281	-1.8008	0.0847081	0.301036	-4.71522	FALSE
AC009948.4	0.549838	-1.79923	1.00165	0.326814	0.637943	-5.20831	FALSE
LPP-AS2	0.454321	3.23874	2.16111	0.0412113	0.188037	-4.57817	FALSE
AC136475.9	-1.03892	-0.231461	-3.37018	0.00261233	0.0266283	-1.58087	TRUE
AC091982.3	-0.495502	0.250491	-1.54533	0.135755	0.397844	-4.98123	FALSE
[truncated: 2,191,165 more chars]
